# Blood DNA Methylation Signature for Incident Dementia: Evidence from Longitudinal Cohorts

**DOI:** 10.1101/2024.11.03.24316667

**Authors:** Wei Zhang, Juan I. Young, Lissette Gomez, Michael A. Schmidt, David Lukacsovich, Brian W. Kunkle, Xi Chen, Eden R. Martin, Lily Wang

**Author notes:** Corresponding Address: Lily Wang, Soffer Clinical Research Ctr, University of Miami Miller School of Medicine 1120 NW 14th St, Miami, Florida 33136-2107. Data used in the preparation of this article were obtained from the Alzheimer’s Disease Neuroimaging Initiative (ADNI) database (http://adni.loni.usc.edu). As such, the ADNI investigators contributed to the design and implementation of ADNI and/or provided data but did not participate in the analysis or writing of this report. A complete listing of ADNI investigators is available at: http://adni.loni.usc.edu/wp-content/uploads/how_to_apply/ADNI_Acknowledgement_List.pdf.

## Abstract

**INTRODUCTION:** Distinguishing between molecular changes that precede dementia onset and those resulting from the disease is challenging with cross-sectional studies.

**METHODS:** We studied blood DNA methylation (DNAm) differences and incident dementia in two large longitudinal cohorts: the Offspring cohort of the Framingham Heart Study (FHS) and the Alzheimer’s Disease Neuroimaging Initiative (ADNI) study. We analyzed blood DNAm samples from over 1,000 cognitively unimpaired subjects.

**RESULTS:** Meta-analysis identified 44 CpGs and 44 differentially methylated regions consistently associated with time to dementia in both cohorts. Our integrative analysis identified early processes in dementia, such as immune responses and metabolic dysfunction. Furthermore, we developed a Methylation-based Risk Score, which successfully predicted future cognitive decline in an independent validation set, even after accounting for age, sex, APOE ε4, years of education, baseline diagnosis, and baseline MMSE score.

**DISCUSSION:** DNA methylation offers a promising source of biomarker for early detection of dementia.

## Supplementary Tables for "Blood DNA Methylation Signature for Incident Dementia: Evidence from Longitudinal Cohorts" (part 1 of 3)

### Sheet: S1
	Supplementary Table 1 Pre-processing of DNA methylation samples and probes in Framingham Exam 9 (FHS9) and ADNI datasets.
	Quality control (QC) step	FHS9	ADNI
	Probes QC	number of probes
	(a) total number of probes before normalization	866091	866836
	(b) select probes with detection P < 0.01 select in ≥ 90% samples	864323	865906
	(c) select probes that start with "cg"	861391	862974
	(d) exclude probes on X and Y chromosomes, exclude SNPs with MAF greater than 0.01 in the last 5 bp of the probe, exclude cross-hybridizing probes	776362	777308
	(e) common probes in both cohorts	776146	776146
		number of samples
	Samples QC	FHS9	ADNI
	(a) total number of DNA methylation samples	1253	1695
	(b) select samples with bisulfite conversion rate ≥ 0.85	1252	1670
	(c) exclude DNA methylation samples with unmatched sex	1252	1667
	(d) select samples within 3 standard deviations from mean of PC1 and PC2	1236	1643
	(e) exclude samples from subjects with dementia at baseline	926	216
	(f) including only non-Hispanic white subjects	907	216

### Sheet: S2
	Supplementary Table 2 Estimates of inflation and bias in the blood samples analysis of Framingham study offspring cohort at Exam 9 (FHS9) and ADNI cohorts. The bacon approach (PMID: 28129774) was implemented using the R package bacon. Conventional approach for inflation estimate is based on the method described in Devlin and Roeder (PMID: 11315092).
		Before correction			After bacon-correction
	Cohort	Inflation estimates		bias estimate	Inflation estimates		bias estimate
		conventional approach	bacon approach	bacon approach	conventional approach	bacon approach	bacon approach
	FHS9	1.424	1.176	-0.00883	1.03	1.007	0.000678
	ADNI	1.005	0.986	0.041	1.029	1	-0.0006183

### Sheet: S3
	Supplementary Table 3 A total of 44 CpGs were significantly associated with risk of dementia in the meta-alysis of blood samples in ADNI and Framingham Exam 9 (FHS9) datasets at 5% FDR. Inverse-variance weighted fixed-effects meta-alysis models were used to combine cohort-specific results from cox regression models that included covariate variables age, sex, and immune cell-type proportions. Hazard ratios (HR) describe changes in risk of dementia associated with a one standard deviation increase in methylation beta values after adjusting for covariate variables. The CpGs were annotated using Illumi annotations, the GREAT software and the enhancer regions described in Nasser et al. (2021) study (PMID: 33828297). Direction indicates hypermethylation (+) or hypomethylation (-) of the CpG associated with increased risk of dementia in FHS9 and ADNI datasets. In GREAT annotation, the numbers in parentheses indicate distance from the TSS. The last column indicates the publication IDs where the CpG reached nominal significance with the expected direction of change in external cohorts other than ADNI and FHS.
	CpG	Chr	Position	Meta-alysis						FHS9				ADNI				Annotations
				Estimate	StdErr	HR	pValue	FDR	Direction	Estimate	StdErr	HR	pValue	Estimate	StdErr	HR	pValue	GREAT_annotation	UCSC_RefGene_name	UCSC_RefGene_Group	UCSC_Relation_to_Island	nasser_enhancer_cell_type	nasser_is_enhancer	PMID
	cg00347662	chr14	105735897	-0.839117	0.174997	0.432092	1.62643e-06	0.0284245	--	-0.775457	0.294133	0.460493	0.00837876	-0.873998	0.217724	0.41728	5.96339e-05	PACS2 (-45184);BTBD6 (+20987)	BRF1;BRF1;BRF1;BRF1;BRF1	Body;Body;Body;Body;Body	N_Shelf		0
	cg00622597	chr1	234543823	-0.322384	0.0702517	0.72442	4.45405e-06	0.0411547	--	-0.279402	0.0734764	0.756236	0.000143177	-0.780079	0.239769	0.45837	0.00114009	COA6 (+34395);TARBP1 (+71026)	TARBP1	Body	OpenSea		0
	cg01152374	chr15	69817071	-0.65412	0.146282	0.519899	7.7624e-06	0.0495485	--	-0.451957	0.189371	0.636382	0.0170043	-0.953226	0.230343	0.385495	3.4991e-05	RPLP1 (+71949);TLE3 (+573444)			OpenSea		0
	cg01196219	chr8	135475961	-0.446266	0.0964647	0.640014	3.72418e-06	0.039596	--	-0.462376	0.189628	0.629785	0.0147553	-0.440641	0.112046	0.643624	8.39983e-05	ST3GAL1 (-891779);ZFAT (+249320)			N_Shore		0
	cg01389506	chr12	109203581	-0.847957	0.174859	0.428289	1.2385e-06	0.02598	--	-0.704965	0.224321	0.494126	0.00167422	-1.06939	0.279149	0.343218	0.00012768	CORO1C (-78210);SSH1 (+47785)	SSH1;SSH1;SSH1	Body;Body;Body	OpenSea		0	37149695
	cg01768868	chr17	38613760	-0.389492	0.0852205	0.677401	4.86782e-06	0.0434264	--	-0.240413	0.103269	0.786303	0.0199112	-0.707745	0.150886	0.492754	2.72398e-06	IGFBP4 (+14048);TNS4 (+44089)	IGFBP4	3'UTR	OpenSea		0
	cg02233558	chr5	127418922	0.347239	0.0748808	1.41515	3.53132e-06	0.039314	++	0.352631	0.0875945	1.42281	5.6802e-05	0.332602	0.144317	1.39459	0.0211856	SLC12A2 (-536)	SLC12A2;FLJ33630	TSS1500;TSS200	Island		0
	cg03236725	chr15	92396240	0.412772	0.0848465	1.511	1.145e-06	0.0246858	++	0.37925	0.0985221	1.46119	0.00011841	0.509003	0.166929	1.66363	0.00229435	SLCO3A1 (-685)	SLCO3A1;SLCO3A1	TSS1500;TSS1500	Island	iPS_DF_19.11_Cell_Line-Roadmap;H7;astrocyte-ENCODE;CD4-positive_helper_T_cell-Corces2016;THP-1_monocyte-VanBortle2017	1	33257653
	cg03826463	chr3	186211670	-0.246517	0.0535947	0.781518	4.23184e-06	0.0408342	--	-0.234225	0.0551797	0.791184	2.18822e-05	-0.45132	0.22523	0.636787	0.0450897	DGKG (-131645);CRYGS (+52821)			OpenSea		0	37149695
	cg04204972	chr12	6747563	-0.564722	0.121112	0.568518	3.11934e-06	0.0372471	--	-0.541381	0.15152	0.581944	0.000352904	-0.606021	0.201548	0.545517	0.00263984	LPAR5 (-1951)	ACRBP	Body	OpenSea	CD19-positive_B_cell-Roadmap;dendritic_cell_treated_with_Lipopolysaccharide_100_ng-mL_for_1_hour-Garber2017;B_cell-ENCODE;megakaryocyte-erythroid_progenitor-Corces2016;THP_pmaLPS_ATAC_48h;dendritic_cell_treated_with_Lipopolysaccharide_100_ng-mL_for_30_minute-Garber2017;OCI-LY7-ENCODE;CD34-positive_mobilized-Roadmap;CD14-positive_monocytes-Roadmap;CD14-positive_monocyte-ENCODE;dendritic_cell_treated_with_Lipopolysaccharide_100_ng-mL_for_4_hour-Garber2017;dendritic_cell_treated_with_Lipopolysaccharide_100_ng-mL_for_2_hour-Garber2017;dendritic_cell_treated_with_Lipopolysaccharide_100_ng-mL_for_6_hour-Garber2017;dendritic_cell_treated_with_Lipopolysaccharide_0_ng-mL_for_0_hour-Garber2017;THP_pmaLPS_ATAC_72h;U937-Engreitz;THP1-Engreitz;CD14-positive_monocyte_treated_with_RPMI_4h-Novakovic2016;U937_LPS_4hr-Engreitz;CD14-positive_monocyte_treated_with_BG_d6-Novakovic2016	1
	cg04220579	chr7	915756	0.358614	0.0733704	1.43134	1.02008e-06	0.0239919	++	0.362732	0.0868984	1.43725	2.99015e-05	0.34839	0.136928	1.41678	0.0109489	GET4 (-433)	C7orf20	TSS1500	Island		0
	cg04920270	chr11	112832249	0.482691	0.106146	1.62043	5.43027e-06	0.0450743	++	0.440132	0.146872	1.55291	0.00272913	0.529226	0.153578	1.69762	0.000569008	NCAM1 (+92)	NCAM1;NCAM1;NCAM1;NCAM1;NCAM1;NCAM1	1stExon;5'UTR;5'UTR;1stExon;5'UTR;1stExon	N_Shore		0
	cg06059043	chr16	559311	-0.379485	0.0693948	0.684214	4.53885e-08	0.0148423	--	-0.421285	0.0943915	0.656203	8.07589e-06	-0.330319	0.102372	0.718695	0.00125244	CAPN15 (-18545);RAB11FIP3 (+83693)	RAB11FIP3;RAB11FIP3	Body;Body	N_Shore	bipolar_neuron_from_iPSC-ENCODE;THP-1_macrophage-VanBortle2017	1
	cg06059345	chr1	161654727	-0.293103	0.0598931	0.745945	9.89236e-07	0.0239919	--	-0.276968	0.0616376	0.758079	7.00638e-06	-0.566099	0.253538	0.567736	0.0255625	FCRLA (-22035);FCGR2B (+21777)	RPL31P11	Body	OpenSea		0
	cg07931783	chr6	49431133	0.581175	0.113985	1.78814	3.42027e-07	0.0171851	++	0.54646	0.125329	1.72713	1.29937e-05	0.747326	0.274185	2.11135	0.00641792	MUT (-230);CENPQ (+43)	CENPQ;MUT;CENPQ	5'UTR;TSS200;1stExon	Island		0	37149695
	cg08428486	chr7	140452281	-0.4851	0.104693	0.615636	3.59459e-06	0.039314	--	-0.424607	0.116639	0.654027	0.000272282	-0.735861	0.237478	0.479093	0.00194402	NDUFB2 (+55811);BRAF (+172283)	BRAF	Body	OpenSea		0	33257653;33257653
	cg08894532	chr19	8582606	0.391315	0.0875101	1.47892	7.76144e-06	0.0495485	++	0.414599	0.102879	1.51376	5.57805e-05	0.330377	0.166436	1.39149	0.0471436	ZNF414 (-3563)			S_Shelf	T-cell-ENCODE;CD56-positive_tural_killer_cells-Roadmap;CD14-positive_monocyte-ENCODE;CD14-positive_monocytes-Roadmap;CD3-positive_T_cell-Roadmap;dendritic_cell_treated_with_Lipopolysaccharide_100_ng-mL_for_2_hour-Garber2017;dendritic_cell_treated_with_Lipopolysaccharide_100_ng-mL_for_1_hour-Garber2017;CD14-positive_monocyte-Novakovic2016;CD14-positive_monocyte_treated_with_BG_4h-Novakovic2016;CD4-positive_helper_T_cell-ENCODE;dendritic_cell_treated_with_Lipopolysaccharide_100_ng-mL_for_30_minute-Garber2017;dendritic_cell_treated_with_Lipopolysaccharide_0_ng-mL_for_0_hour-Garber2017;dendritic_cell_treated_with_Lipopolysaccharide_100_ng-mL_for_4_hour-Garber2017;dendritic_cell_treated_with_Lipopolysaccharide_100_ng-mL_for_6_hour-Garber2017;THP_pmaLPS_ATAC_48h;CD14-positive_monocyte_treated_with_LPS_4h-Novakovic2016;CD14-positive_monocyte_treated_with_BG_d6-Novakovic2016;CD14-positive_monocyte_treated_with_LPS_d1-Novakovic2016;CD14-positive_monocyte_treated_with_BG_d1-Novakovic2016;CD14-positive_monocyte_treated_with_RPMI_1h-Novakovic2016;CD34-positive_mobilized-Roadmap;THP-1_macrophage-VanBortle2017;CD14-positive_monocyte_treated_with_RPMI_4h-Novakovic2016;THP_pmaLPS_ATAC_120h;CD14-positive_monocyte_treated_with_RPMI_d1-Novakovic2016;CD4-positive_helper_T_cell-Corces2016;CD8-positive_alpha-beta_T_cell-Corces2016;tural_killer_cell-Corces2016;CD14-positive_monocyte_treated_with_LPS_1h-Novakovic2016;CD8-positive_alpha-beta_T_cell-ENCODE;THP_pmaLPS_ATAC_72h;THP1-Engreitz;THP1_LPS_4hr-Engreitz;CD14-positive_monocyte_treated_with_BG_1h-Novakovic2016;THP_pmaLPS_ATAC_1h;U937_LPS_4hr-Engreitz;THP_pmaLPS_ATAC_24h;THP_pmaLPS_ATAC_96h;THP_pmaLPS_ATAC_0h;THP_pmaLPS_ATAC_12h;THP_pmaLPS_ATAC_6h;THP_pmaLPS_ATAC_2h;U937-Engreitz	1
	cg09015682	chr2	196363897	-0.628507	0.127157	0.533387	7.70179e-07	0.0221397	--	-0.637622	0.160653	0.528548	7.21904e-05	-0.61322	0.208055	0.541604	0.00320471	SLC39A10 (-157574)			OpenSea		0
	cg09509622	chr20	16555633	0.287696	0.063905	1.33335	6.73364e-06	0.0483649	++	0.275117	0.0672259	1.31668	4.26895e-05	0.40567	0.205869	1.50031	0.0487785	KIF16B (-1556)			Island	H1_Derived_Neurol_Progenitor_Cultured_Cells-Roadmap;induced_pluripotent_stem_cell-ENCODE;CD3-positive_T_cell-Roadmap;H1-hESC-Roadmap;OCI-LY7-ENCODE;CD8-positive_alpha-beta_T_cell-ENCODE;T-cell-ENCODE;CD56-positive_tural_killer_cells-Roadmap;GM12878-Roadmap;endothelial_cell_of_umbilical_vein-Roadmap;B_cell-ENCODE;K562-Roadmap;CD19-positive_B_cell-Roadmap;CD4-positive_helper_T_cell-ENCODE;H7;H9-Roadmap;Karpas-422-ENCODE;CD14-positive_monocyte_treated_with_BG_d1-Novakovic2016;iPS_DF_19.11_Cell_Line-Roadmap;CD14-positive_monocyte_treated_with_BG_d6-Novakovic2016;erythroblast-Corces2016;THP1_LPS_4hr-Engreitz;CD14-positive_monocyte_treated_with_LPS_d6-Novakovic2016;THP1-Engreitz;astrocyte-ENCODE;CD14-positive_monocyte_treated_with_LPS_d1-Novakovic2016;dendritic_cell_treated_with_Lipopolysaccharide_0_ng-mL_for_0_hour-Garber2017;CD14-positive_monocyte_treated_with_LPS_1h-Novakovic2016;dendritic_cell_treated_with_Lipopolysaccharide_100_ng-mL_for_6_hour-Garber2017;THP_pmaLPS_ATAC_72h;Jurkat_anti-CD3_PMA_4hr-Engreitz;CD14-positive_monocyte_treated_with_RPMI_4h-Novakovic2016;dendritic_cell_treated_with_Lipopolysaccharide_100_ng-mL_for_30_minute-Garber2017;CD14-positive_monocyte_treated_with_LPS_4h-Novakovic2016;Jurkat-Engreitz;dendritic_cell_treated_with_Lipopolysaccharide_100_ng-mL_for_1_hour-Garber2017;CD14-positive_monocyte-ENCODE;bipolar_neuron_from_iPSC-ENCODE;CD34-positive_mobilized-Roadmap;dendritic_cell_treated_with_Lipopolysaccharide_100_ng-mL_for_4_hour-Garber2017;CD14-positive_monocyte-Novakovic2016;CD14-positive_monocyte_treated_with_RPMI_d1-Novakovic2016;dendritic_cell_treated_with_Lipopolysaccharide_100_ng-mL_for_2_hour-Garber2017;CD14-positive_monocyte_treated_with_BG_4h-Novakovic2016;THP_pmaLPS_ATAC_48h;CD14-positive_monocyte_treated_with_RPMI_1h-Novakovic2016;SK-N-SH-ENCODE;THP_pmaLPS_ATAC_1h;MM.1S-ENCODE;THP_pmaLPS_ATAC_12h;CD14-positive_monocytes-Roadmap;THP_pmaLPS_ATAC_2h;CD8-positive_alpha-beta_T_cell-Corces2016;CD14-positive_monocyte_treated_with_BG_1h-Novakovic2016;CD14-positive_monocyte_treated_with_RPMI_d6-Novakovic2016;CD4-positive_helper_T_cell-Corces2016;THP-1_macrophage-VanBortle2017;THP_pmaLPS_ATAC_0h;U937-Engreitz;THP_pmaLPS_ATAC_96h;THP-1_monocyte-VanBortle2017;tural_killer_cell-Corces2016;megakaryocyte-erythroid_progenitor-Corces2016;THP_pmaLPS_ATAC_6h	1
	cg09644562	chr6	140141165	-0.539156	0.120057	0.58324	7.09421e-06	0.0489852	--	-0.536956	0.160166	0.584525	0.000800889	-0.541978	0.181377	0.581596	0.00280689	CITED2 (-445409)			OpenSea		0
	cg10156217	chr14	50362354	0.615243	0.135808	1.85011	5.89178e-06	0.0461907	++	0.524962	0.153203	1.69039	0.000611259	0.946455	0.293442	2.57656	0.00125816	ARF6 (+2545);VCPKMT (+220921)	ARF6	3'UTR	S_Shore	GM12878-Roadmap	1
	cg11078994	chr15	102264765	0.432663	0.0925177	1.54136	2.91748e-06	0.0359426	++	0.417524	0.0991712	1.5182	2.55213e-05	0.534262	0.256913	1.70619	0.0375676	TARSL2 (+42)	TARSL2	TSS200	S_Shore		0
	cg11269558	chr14	58765087	0.289773	0.063787	1.33612	5.55079e-06	0.0450743	++	0.453856	0.109641	1.57437	3.4813e-05	0.205821	0.0784254	1.22853	0.00867956	ARID4A (-16)	ARID4A;ARID4A;ARID4A;PSMA3-AS1;PSMA3-AS1	TSS200;TSS200;TSS200;TSS1500;TSS1500	S_Shore		0
	cg12077772	chr21	34542762	-0.292627	0.0627003	0.746301	3.05532e-06	0.0370528	--	-0.315449	0.0933001	0.729461	0.000722185	-0.273831	0.0846701	0.760461	0.0012203	IFR2 (-59517);OLIG1 (+100313)	C21orf54	TSS1500	OpenSea		0
	cg13259821	chr2	190305888	0.429931	0.0827459	1.53715	2.03837e-07	0.0164319	++	0.408134	0.0884122	1.50401	3.90716e-06	0.583821	0.234915	1.79288	0.0129462	WDR75 (-271)	WDR75	TSS1500	N_Shore		0	33257653
	cg13417331	chr12	26111702	0.436175	0.0971529	1.54678	7.13666e-06	0.0489852	++	0.420363	0.106998	1.52251	8.54133e-05	0.510425	0.231865	1.666	0.0277086	RASSF8 (-289)	RASSF8-AS1;RASSF8;RASSF8;RASSF8-AS1	Body;TSS1500;TSS1500;TSS1500	OpenSea		0
	cg13801712	chr1	39325720	0.447304	0.093625	1.56409	1.77388e-06	0.0289778	++	0.462661	0.106384	1.5883	1.36772e-05	0.394553	0.197168	1.48372	0.0453823	RRAGC (-226)	RRAGC	TSS1500	Island		0
	cg13919506	chr9	131535850	-0.550485	0.114562	0.57667	1.54666e-06	0.0284245	--	-0.558514	0.129141	0.572058	1.52646e-05	-0.520822	0.248207	0.594032	0.0358751	ZER1 (-1679)			S_Shore		0
	cg14559537	chr13	77430364	-0.746315	0.155629	0.47411	1.62292e-06	0.0284245	--	-0.695226	0.189602	0.498962	0.000245641	-0.851818	0.272466	0.426639	0.00177001	KCTD12 (+30161)			OpenSea		0
	cg14575169	chr21	46339550	0.701844	0.150686	2.01747	3.19843e-06	0.0375693	++	0.967943	0.283393	2.63252	0.000636542	0.596956	0.177923	1.81658	0.000793266	PTTG1IP (-45799);ITGB2 (+9238)	ITGB2-AS1;ITGB2-AS1;ITGB2-AS1;ITGB2-AS1;ITGB2-AS1;ITGB2-AS1;ITGB2;ITGB2;ITGB2	TSS1500;TSS1500;TSS1500;TSS1500;TSS1500;TSS1500;5'UTR;5'UTR;5'UTR	OpenSea	tural_killer_cell-Corces2016;CD14-positive_monocyte_treated_with_BG_1h-Novakovic2016;CD14-positive_monocyte_treated_with_LPS_4h-Novakovic2016;CD14-positive_monocyte_treated_with_BG_d6-Novakovic2016;CD4-positive_helper_T_cell-Corces2016;T-cell-ENCODE;CD3-positive_T_cell-Roadmap;CD8-positive_alpha-beta_T_cell-Corces2016;THP_pmaLPS_ATAC_2h;CD14-positive_monocyte_treated_with_LPS_d1-Novakovic2016;CD14-positive_monocyte_treated_with_BG_d1-Novakovic2016;THP_pmaLPS_ATAC_1h;dendritic_cell_treated_with_Lipopolysaccharide_100_ng-mL_for_4_hour-Garber2017;THP_pmaLPS_ATAC_0h;dendritic_cell_treated_with_Lipopolysaccharide_100_ng-mL_for_6_hour-Garber2017;CD8-positive_alpha-beta_T_cell-ENCODE;dendritic_cell_treated_with_Lipopolysaccharide_0_ng-mL_for_0_hour-Garber2017;CD56-positive_tural_killer_cells-Roadmap;THP_pmaLPS_ATAC_24h;THP_pmaLPS_ATAC_48h;THP_pmaLPS_ATAC_12h;THP1_LPS_4hr-Engreitz;dendritic_cell_treated_with_Lipopolysaccharide_100_ng-mL_for_2_hour-Garber2017;THP-1_macrophage-VanBortle2017;THP_pmaLPS_ATAC_120h;dendritic_cell_treated_with_Lipopolysaccharide_100_ng-mL_for_1_hour-Garber2017;H9-Roadmap;THP1-Engreitz;THP_pmaLPS_ATAC_6h;THP_pmaLPS_ATAC_96h;U937_LPS_4hr-Engreitz;U937-Engreitz	1
	cg16379337	chr7	115850450	0.298804	0.0660477	1.34824	6.0665e-06	0.0466187	++	0.282791	0.0685454	1.32683	3.69765e-05	0.506589	0.246919	1.65962	0.0402048	TES (-97)	TES	TSS200	Island		0
	cg16566718	chr12	74932416	0.537434	0.112429	1.71161	1.75117e-06	0.0289778	++	0.47564	0.131598	1.60904	0.0003011	0.704417	0.216328	2.02267	0.00112896	ATXN7L3B (+866)	ATXN7L3B;ATXN7L3B	1stExon;3'UTR	S_Shore	THP-1_macrophage-VanBortle2017;Jurkat_anti-CD3_PMA_4hr-Engreitz;GM12878-Roadmap;THP_pmaLPS_ATAC_48h;THP_pmaLPS_ATAC_120h;CD8-positive_alpha-beta_T_cell-Corces2016;CD4-positive_helper_T_cell-Corces2016;CD14-positive_monocyte_treated_with_BG_1h-Novakovic2016;CD14-positive_monocyte_treated_with_RPMI_4h-Novakovic2016;THP1-Engreitz;THP_pmaLPS_ATAC_0h;CD19-positive_B_cell-Roadmap;CD14-positive_monocyte_treated_with_LPS_4h-Novakovic2016;CD14-positive_monocyte_treated_with_RPMI_1h-Novakovic2016;CD14-positive_monocyte-Novakovic2016;CD14-positive_monocyte_treated_with_BG_d1-Novakovic2016;dendritic_cell_treated_with_Lipopolysaccharide_100_ng-mL_for_30_minute-Garber2017;CD14-positive_monocyte-ENCODE;megakaryocyte-erythroid_progenitor-Corces2016;CD14-positive_monocyte_treated_with_LPS_d1-Novakovic2016;CD14-positive_monocytes-Roadmap;K562-Roadmap;CD14-positive_monocyte_treated_with_BG_d6-Novakovic2016;erythroblast-Corces2016;THP_pmaLPS_ATAC_2h;CD14-positive_monocyte_treated_with_BG_4h-Novakovic2016	1
	cg16677191	chr5	95159423	0.757053	0.158822	2.13198	1.8729e-06	0.0294912	++	0.794866	0.253809	2.21414	0.00173769	0.732717	0.203612	2.08073	0.00031995	GLRX (-1006)	GLRX;GLRX	TSS1500;TSS1500	OpenSea	induced_pluripotent_stem_cell-ENCODE;CD14-positive_monocyte-ENCODE;CD14-positive_monocyte_treated_with_BG_d6-Novakovic2016;H7;endothelial_cell_of_umbilical_vein-Roadmap;CD4-positive_helper_T_cell-ENCODE;K562-Roadmap;astrocyte-ENCODE;CD14-positive_monocytes-Roadmap;iPS_DF_19.11_Cell_Line-Roadmap;CD14-positive_monocyte_treated_with_LPS_d6-Novakovic2016;THP_pmaLPS_ATAC_120h;THP_pmaLPS_ATAC_1h;THP_pmaLPS_ATAC_2h;CD14-positive_monocyte_treated_with_BG_4h-Novakovic2016;CD14-positive_monocyte_treated_with_BG_1h-Novakovic2016;THP_pmaLPS_ATAC_6h;CD14-positive_monocyte_treated_with_LPS_d1-Novakovic2016;dendritic_cell_treated_with_Lipopolysaccharide_100_ng-mL_for_4_hour-Garber2017;THP_pmaLPS_ATAC_12h;dendritic_cell_treated_with_Lipopolysaccharide_100_ng-mL_for_6_hour-Garber2017;THP_pmaLPS_ATAC_0h;THP_pmaLPS_ATAC_96h;THP_pmaLPS_ATAC_24h;CD34-positive_mobilized-Roadmap;CD14-positive_monocyte_treated_with_LPS_4h-Novakovic2016;CD14-positive_monocyte_treated_with_RPMI_1h-Novakovic2016;THP_pmaLPS_ATAC_72h;CD14-positive_monocyte_treated_with_RPMI_d6-Novakovic2016;CD14-positive_monocyte_treated_with_LPS_1h-Novakovic2016;THP-1_macrophage-VanBortle2017;GM12878-Roadmap;dendritic_cell_treated_with_Lipopolysaccharide_100_ng-mL_for_1_hour-Garber2017	1
	cg16838301	chr11	66384437	0.396043	0.081299	1.48593	1.1079e-06	0.0245683	++	0.35002	0.088548	1.4191	7.7216e-05	0.643103	0.20516	1.90238	0.00172068	RBM14-RBM4 (+341);RBM14 (+385)	RBM14;RBM14-RBM4;RBM14-RBM4;RBM14;RBM14	1stExon;1stExon;1stExon;1stExon;1stExon	Island		0
	cg17439089	chr8	103715127	-0.455443	0.0962597	0.634167	2.22977e-06	0.0320487	--	-0.379498	0.10357	0.684205	0.000248143	-0.937154	0.260843	0.391741	0.000327149	KLF10 (-46998);AZIN1 (+161838)			OpenSea		0
	cg18522432	chr3	136701120	1.11953	0.238218	3.06341	2.60657e-06	0.0348806	++	1.37328	0.320747	3.94827	1.8564e-05	0.807385	0.355746	2.24204	0.0232345	SOX14 (-782459);IL20RB (+24414)	IL20RB	Body	OpenSea		0	37149695
	cg18806266	chr6	41507480	-0.555976	0.124434	0.573512	7.89441e-06	0.0495485	--	-0.592858	0.151379	0.552745	8.98854e-05	-0.479132	0.218506	0.619321	0.0283244	FOXP4 (-6684);NCR2 (+203954)	FOXP4-AS1;FOXP4-AS1;FOXP4-AS1	Body;Body;Body	OpenSea		0	37038196;36109771
	cg19011876	chr1	230344452	-0.685652	0.133616	0.503762	2.87446e-07	0.0171851	--	-0.644013	0.164668	0.525181	9.19267e-05	-0.765913	0.228618	0.464909	0.000807558	GALNT2 (+141497);PGBD5 (+168939)	GALNT2;GALNT2	Body;Body	OpenSea		0
	cg21119962	chr1	246670217	0.411241	0.0920706	1.50869	7.94784e-06	0.0495485	++	0.398246	0.103653	1.48921	0.000121973	0.459834	0.200441	1.58381	0.0217843	SMYD3 (+302)	SMYD3	Body	Island	Karpas-422-ENCODE;T-cell-ENCODE;OCI-LY7-ENCODE;megakaryocyte-erythroid_progenitor-Corces2016;CD56-positive_tural_killer_cells-Roadmap;CD4-positive_helper_T_cell-ENCODE;H1_Derived_Neurol_Progenitor_Cultured_Cells-Roadmap;CD4-positive_helper_T_cell-Corces2016;CD8-positive_alpha-beta_T_cell-Corces2016;tural_killer_cell-Corces2016;CD3-positive_T_cell-Roadmap;THP-1_monocyte-VanBortle2017;H1-hESC-Roadmap;CD8-positive_alpha-beta_T_cell-ENCODE;iPS_DF_19.11_Cell_Line-Roadmap;B_cell-ENCODE;U937-Engreitz;THP_pmaLPS_ATAC_96h;CD19-positive_B_cell-Roadmap;THP-1_macrophage-VanBortle2017;Jurkat-Engreitz;Jurkat_anti-CD3_PMA_4hr-Engreitz;CD14-positive_monocyte_treated_with_RPMI_d1-Novakovic2016;THP_pmaLPS_ATAC_120h;CD14-positive_monocyte_treated_with_LPS_d1-Novakovic2016;SK-N-SH-ENCODE	1
	cg21869590	chr3	58109017	-0.329843	0.0703751	0.719036	2.77333e-06	0.0358751	--	-0.300678	0.0758965	0.740316	7.44232e-05	-0.508698	0.187948	0.601278	0.00679778	DSE1L3 (+91381);FLNB (+114891)	FLNB;FLNB;FLNB;FLNB	Body;Body;Body;Body	N_Shore		0
	cg22331671	chr5	141362962	-0.360258	0.0800654	0.697496	6.80986e-06	0.0483649	--	-0.3279	0.0895605	0.720435	0.000251021	-0.489047	0.178676	0.613211	0.00619911	RNF14 (+14359);GNPDA1 (+29397)	RNF14;RNF14;RNF14;RNF14;RNF14;RNF14;RNF14;RNF14;RNF14;RNF14;RNF14;RNF14	ExonBnd;ExonBnd;ExonBnd;ExonBnd;ExonBnd;ExonBnd;Body;Body;Body;Body;Body;Body	OpenSea		0
	cg24327461	chr21	45661066	0.368765	0.0665253	1.44595	2.96924e-08	0.0148423	++	0.359734	0.0706944	1.43295	3.60766e-07	0.438633	0.196625	1.55059	0.0256937	ICOSLG (-239)	ICOSLG	TSS1500	Island		0
	cg25045175	chr21	43293750	-0.715941	0.155621	0.488732	4.21427e-06	0.0408342	--	-0.706745	0.247069	0.493247	0.00422946	-0.721988	0.200363	0.485785	0.000314072	RIPK4 (-106485);PRDM15 (+5841)	PRDM15;PRDM15;PRDM15;PRDM15;PRDM15	Body;Body;Body;Body;Body	OpenSea		0	36109771;36109771
	cg27044052	chr15	61055914	-0.71209	0.143118	0.490618	6.5067e-07	0.0202006	--	-0.78618	0.177291	0.455582	9.23296e-06	-0.57349	0.242487	0.563555	0.0180281	RORA (-136253)	RORA	Body	OpenSea		0

### Sheet: S4
	Supplementary Table 4 Differentially methylated regions (DMRs) associated with incident dementia. The P-values from meta-analysis of FHS9 and ADNI datasets were used as input for the comb-p software. A total of 44 DMRs had consistent direction of changes in all the CpGs within the DMR, uncorrected P-value < 10-5, and Sidak multiple comparison adjusted P-value less than 0.05. Annotations include those from Illumina (USCS_RefGene_Name, UCSC_RefGene_Group, Relation_to_Island), GREAT software (GREAT_annotation), and the enhancer regions described in Nasser et al. (2021) study (PMID: 33828297). Direction indicates each CpG in the meta-analysis, hypermethylation (+) or hypomethylation (-) corresponds to increased risk of dementia. In GREAT annotation, the numbers in parentheses indicate distance from the TSS. The last column indicates the publication IDs where the DMR reached nominal significance with the expected direction of change in external cohorts other than ADNI and FHS.
	DMR	width	n_probes	P-value	Sidak-P	direction	cpgs_in_region	UCSC_RefGene_Name	GREAT_annotation	UCSC_RefGene_Group	Relation_to_Island	enhancer_cell_types	nasser_is_enahncer	PMID
	chr1:104615589-104615610	22	3	6.642e-08	0.002452	---	cg23110137,cg07323155,cg01394944	LOC100129138	AMY1C (+322571)	TSS200	OpenSea		0
	chr1:170501645-170501865	221	4	2.728e-07	0.0009618	++++	cg22068764,cg10185029,cg22101863,cg24922507	GORAB;LOC101928650	GORAB (+485)	Body;TSS200	OpenSea		0
	chr1:2461610-2461930	321	8	2.777e-06	0.006712	++++++++	cg10005581,cg20430847,cg09827752,cg17755964,cg01116067,cg18040786,cg06839900,cg15923947	HES5	PANK4 (-3731);HES5 (-86)	1stExon;5'UTR;TSS1500;TSS200	Island		0	36109771;35982059;33257653
	chr1:45965449-45966116	668	10	7.448e-15	8.656e-12	++++++++++	cg04700938,cg13848568,cg00081251,cg09323228,cg27393325,cg27487262,cg22536808,cg14836864,cg03108114,cg15896098	CCDC163P;MMACHC	MMACHC (+57)	1stExon;5'UTR;Body;TSS1500;TSS200	Island;N_Shore;S_Shore		0	37149695;36109771
	chr1:6187886-6188137	252	4	7.337e-07	0.002266	++++	cg25143235,cg15205435,cg12135344,cg00389386	CHD5	CHD5 (+52172);KCNAB2 (+82030)	Body	Island		0
	chr1:78470417-78470641	225	6	2.179e-06	0.007521	++++++	cg09148021,cg08569138,cg01784199,cg24795785,cg14344766,cg21968580	DNAJB4	DNAJB4 (-9)	1stExon;5'UTR;TSS1500;TSS200	OpenSea	H9-Roadmap,T-cell-ENCODE,OCI-LY7-ENCODE,B_cell-ENCODE,CD56-positive_tural_killer_cells-Roadmap,astrocyte-ENCODE,CD3-positive_T_cell-Roadmap,iPS_DF_19.11_Cell_Line-Roadmap,H1-hESC-Roadmap,GM12878-Roadmap,dendritic_cell_treated_with_Lipopolysaccharide_100_ng-mL_for_2_hour-Garber2017,MM.1S-ENCODE,CD14-positive_monocyte_treated_with_LPS_1h-Novakovic2016,Karpas-422-ENCODE,H7,CD19-positive_B_cell-Roadmap,induced_pluripotent_stem_cell-ENCODE,endothelial_cell_of_umbilical_vein-Roadmap,K562-Roadmap,CD34-positive_mobilized-Roadmap,H1_Derived_Neurol_Progenitor_Cultured_Cells-Roadmap,bipolar_neuron_from_iPSC-ENCODE,CD14-positive_monocytes-Roadmap,CD14-positive_monocyte-ENCODE,THP_pmaLPS_ATAC_0h,THP_pmaLPS_ATAC_120h,THP_pmaLPS_ATAC_48h,CD8-positive_alpha-beta_T_cell-ENCODE,dendritic_cell_treated_with_Lipopolysaccharide_100_ng-mL_for_30_minute-Garber2017,THP_pmaLPS_ATAC_2h,dendritic_cell_treated_with_Lipopolysaccharide_0_ng-mL_for_0_hour-Garber2017,megakaryocyte-erythroid_progenitor-Corces2016,CD4-positive_helper_T_cell-ENCODE,CD14-positive_monocyte-Novakovic2016,THP_pmaLPS_ATAC_72h,THP_pmaLPS_ATAC_6h,THP_pmaLPS_ATAC_12h,THP_pmaLPS_ATAC_1h,THP1_LPS_4hr-Engreitz,THP_pmaLPS_ATAC_96h,THP_pmaLPS_ATAC_24h,Jurkat-Engreitz,Jurkat_anti-CD3_PMA_4hr-Engreitz,dendritic_cell_treated_with_Lipopolysaccharide_100_ng-mL_for_6_hour-Garber2017,THP-1_macrophage-VanBortle2017,CD14-positive_monocyte_treated_with_RPMI_1h-Novakovic2016,CD14-positive_monocyte_treated_with_LPS_d6-Novakovic2016,CD14-positive_monocyte_treated_with_LPS_4h-Novakovic2016,dendritic_cell_treated_with_Lipopolysaccharide_100_ng-mL_for_4_hour-Garber2017,CD14-positive_monocyte_treated_with_BG_1h-Novakovic2016,THP1-Engreitz,CD14-positive_monocyte_treated_with_RPMI_d6-Novakovic2016,CD14-positive_monocyte_treated_with_BG_d1-Novakovic2016,CD8-positive_alpha-beta_T_cell-Corces2016,CD14-positive_monocyte_treated_with_BG_4h-Novakovic2016,CD4-positive_helper_T_cell-Corces2016,tural_killer_cell-Corces2016,THP-1_monocyte-VanBortle2017,dendritic_cell_treated_with_Lipopolysaccharide_100_ng-mL_for_1_hour-Garber2017,CD14-positive_monocyte_treated_with_RPMI_4h-Novakovic2016,CD14-positive_monocyte_treated_with_BG_d6-Novakovic2016,CD14-positive_monocyte_treated_with_LPS_d1-Novakovic2016,CD14-positive_monocyte_treated_with_RPMI_d1-Novakovic2016,erythroblast-Corces2016	1
	chr10:27444699-27444906	208	3	2.404e-06	0.008975	+++	cg03183877,cg21244397,cg03554914	MASTL;YME1L1	YME1L1 (-1514);MASTL (+503)	Body;TSS1500	S_Shore	CD19-positive_B_cell-Roadmap,CD14-positive_monocyte_treated_with_LPS_1h-Novakovic2016,dendritic_cell_treated_with_Lipopolysaccharide_100_ng-mL_for_30_minute-Garber2017,MM.1S-ENCODE,erythroblast-Corces2016,THP1-Engreitz,CD4-positive_helper_T_cell-Corces2016,endothelial_cell_of_umbilical_vein-Roadmap,H9-Roadmap,CD8-positive_alpha-beta_T_cell-Corces2016,CD14-positive_monocyte_treated_with_LPS_d6-Novakovic2016,THP_pmaLPS_ATAC_1h,CD14-positive_monocyte_treated_with_RPMI_d6-Novakovic2016,THP_pmaLPS_ATAC_24h,H1-hESC-Roadmap,K562-Roadmap,astrocyte-ENCODE,CD14-positive_monocytes-Roadmap,H7,CD14-positive_monocyte_treated_with_RPMI_d1-Novakovic2016,megakaryocyte-erythroid_progenitor-Corces2016,induced_pluripotent_stem_cell-ENCODE,THP_pmaLPS_ATAC_120h,THP_pmaLPS_ATAC_48h,dendritic_cell_treated_with_Lipopolysaccharide_100_ng-mL_for_4_hour-Garber2017,CD14-positive_monocyte_treated_with_BG_4h-Novakovic2016,dendritic_cell_treated_with_Lipopolysaccharide_100_ng-mL_for_1_hour-Garber2017,CD14-positive_monocyte_treated_with_BG_1h-Novakovic2016,CD14-positive_monocyte_treated_with_LPS_4h-Novakovic2016,CD14-positive_monocyte_treated_with_BG_d1-Novakovic2016,CD14-positive_monocyte_treated_with_LPS_d1-Novakovic2016,CD14-positive_monocyte_treated_with_RPMI_1h-Novakovic2016	1
	chr11:112037969-112038174	206	6	9.788e-07	0.003699	------	cg23831217,cg22399458,cg26710388,cg01041934,cg26312542,cg07809301	TEX12	IL18 (-3231);TEX12 (-24)	1stExon;5'UTR;TSS200	OpenSea		0
	chr11:112045941-112046161	221	6	5.122e-06	0.01791	++++++	cg23809118,cg03289681,cg02168558,cg06091177,cg19680332,cg10503334	BCO2	BCO2 (-139)	TSS1500;TSS200	OpenSea	CD56-positive_tural_killer_cells-Roadmap,H9-Roadmap,endothelial_cell_of_umbilical_vein-Roadmap,CD3-positive_T_cell-Roadmap,T-cell-ENCODE,CD19-positive_B_cell-Roadmap,OCI-LY7-ENCODE,CD34-positive_mobilized-Roadmap,CD14-positive_monocyte-ENCODE,CD14-positive_monocytes-Roadmap,CD14-positive_monocyte_treated_with_LPS_d6-Novakovic2016,CD14-positive_monocyte_treated_with_LPS_4h-Novakovic2016,CD14-positive_monocyte_treated_with_RPMI_4h-Novakovic2016,THP_pmaLPS_ATAC_6h,THP1_LPS_4hr-Engreitz,THP_pmaLPS_ATAC_96h,CD4-positive_helper_T_cell-ENCODE,THP_pmaLPS_ATAC_72h,THP_pmaLPS_ATAC_12h,THP_pmaLPS_ATAC_2h,THP_pmaLPS_ATAC_24h,THP_pmaLPS_ATAC_1h,THP_pmaLPS_ATAC_120h,THP_pmaLPS_ATAC_0h,THP_pmaLPS_ATAC_48h,tural_killer_cell-Corces2016,CD4-positive_helper_T_cell-Corces2016	1
	chr11:63448356-63448597	242	5	7.967e-07	0.002563	+++++	cg17372806,cg15832662,cg04111435,cg04582732,cg22339837	RTN3	RTN3 (-479)	TSS1500	N_Shore		0
	chr11:67417958-67418366	409	8	7.261e-09	1.381e-05	--------	cg11096993,cg01240599,cg04565008,cg06148175,cg00350199,cg25835179,cg04986336,cg23130075	ACY3	ACY3 (-32)	5'UTR;TSS1500;TSS200	OpenSea		0	36109771;35982059;37038196
	chr12:120763487-120763717	231	3	2.715e-06	0.009121	+++	cg07280387,cg22335246,cg20313400	PLA2G1B	PLA2G1B (+1990);SIRT4 (+23478)	Body	OpenSea	OCI-LY7-ENCODE,T-cell-ENCODE,CD3-positive_T_cell-Roadmap,CD56-positive_tural_killer_cells-Roadmap,erythroblast-Corces2016,Jurkat-Engreitz	1
	chr12:44152509-44152941	433	10	1.117e-10	2.006e-07	++++++++++	cg20424530,cg20460761,cg06659419,cg10045590,cg16627549,cg17840914,cg20461126,cg19003430,cg25294785,cg08992050	IRAK4;PUS7L	PUS7L (-164);IRAK4 (-33)	1stExon;5'UTR;TSS1500;TSS200	Island;S_Shore		0	33257653;37038196
	chr12:6747405-6747564	160	3	4.045e-07	0.001972	---	cg19345219,cg08495950,cg04204972	ACRBP	LPAR5 (-1871)	3'UTR;Body	OpenSea	CD19-positive_B_cell-Roadmap,dendritic_cell_treated_with_Lipopolysaccharide_100_ng-mL_for_1_hour-Garber2017,B_cell-ENCODE	1
	chr15:33486727-33487290	564	8	1.111e-07	0.0001531	++++++++	cg10307580,cg24788019,cg08272286,cg02882448,cg02320820,cg24854080,cg13038216,cg09155362	FMN1	FMN1 (-126923);RYR3 (-116169)	1stExon;5'UTR;TSS200	Island;N_Shore		0
	chr15:45028083-45028271	189	4	6.989e-07	0.002881	++++	cg22107533,cg05439368,cg15022400,cg10439456	TRIM69	C15orf43 (-220723);TRIM69 (+6991)	TSS1500	OpenSea		0	35982059; 36109771
	chr15:76136386-76136476	91	3	3.64e-07	0.003135	+++	cg15899410,cg06620762,cg23406439	UBE2Q2	UBE2Q2 (+805)	1stExon;5'UTR;Body	Island	THP1_LPS_4hr-Engreitz,THP_pmaLPS_ATAC_0h,THP_pmaLPS_ATAC_120h,THP_pmaLPS_ATAC_48h,THP_pmaLPS_ATAC_72h,THP_pmaLPS_ATAC_2h,THP_pmaLPS_ATAC_96h,THP_pmaLPS_ATAC_1h,THP-1_monocyte-VanBortle2017,THP-1_macrophage-VanBortle2017	1
	chr15:92396240-92396450	211	3	6.024e-09	2.226e-05	+++	cg03236725,cg27351837,cg13557631	SLCO3A1	SLCO3A1 (-580)	TSS1500	Island	THP-1_monocyte-VanBortle2017	1
	chr16:31469310-31469563	254	8	3.107e-08	9.53e-05	++++++++	cg20750077,cg26287978,cg18406471,cg04299018,cg15079206,cg19616352,cg05777628,cg07435237	ARMC5	ARMC5 (-881)	TSS1500;TSS200	N_Shore	SK-N-SH-ENCODE,K562-Roadmap,erythroblast-Corces2016	1	37038196;36109771
	chr16:56669661-56669727	67	5	4.601e-07	0.005396	-----	cg22131907,cg10898115,cg14195250,cg00851389,cg14948757	MT1JP	MT1A (-2884)	Body	Island		0
	chr16:70687881-70688053	173	4	9.768e-06	0.04312	++++	cg10485162,cg02823724,cg00683340,cg00618711	IL34	MTSS1L (+32002);IL34 (+74169)	Body	OpenSea	K562-Roadmap	1
	chr16:89183643-89183729	87	3	3.422e-07	0.003084	---	cg10512427,cg10202714,cg05314414	ACSF3	CDH15 (-54489);ACSF3 (+23469)	Body	N_Shelf		0
	chr17:15926715-15926951	237	3	7.277e-07	0.00239	---	cg06889349,cg09090988,cg27062665	TTC19	ZSWIM7 (-23827);NCOR1 (+192030)	Body	OpenSea		0	36109771
	chr17:48473785-48474100	316	4	5.678e-06	0.01389	++++	cg05854233,cg00814918,cg15574642,cg04633058	LRRC59	LRRC59 (+972)	Body	N_Shore	induced_pluripotent_stem_cell-ENCODE,dendritic_cell_treated_with_Lipopolysaccharide_0_ng-mL_for_0_hour-Garber2017,astrocyte-ENCODE,U937-Engreitz,dendritic_cell_treated_with_Lipopolysaccharide_100_ng-mL_for_6_hour-Garber2017,THP1_LPS_4hr-Engreitz,THP_pmaLPS_ATAC_0h,THP_pmaLPS_ATAC_24h,THP-1_macrophage-VanBortle2017,dendritic_cell_treated_with_Lipopolysaccharide_100_ng-mL_for_1_hour-Garber2017,THP1-Engreitz	1	35982059;36109771
	chr17:53828263-53828931	669	11	3.584e-22	4.164e-19	+++++++++++	cg08676730,cg17279789,cg07116686,cg12744185,cg18899039,cg21218636,cg18907495,cg03953989,cg14279493,cg15695648,cg08386490	PCTP	PCTP (+257)	1stExon;5'UTR;Body;TSS200	Island;N_Shore;S_Shore		0	35982059;36109771
	chr19:12912527-12912612	86	5	4.872e-06	0.04351	+++++	cg00155609,cg11370532,cg15993354,cg18074016,cg07391937	PRDX2	RNASEH2A (-4825);PRDX2 (+104)	1stExon;5'UTR	Island		0
	chr19:33182526-33182835	310	5	3.856e-09	9.687e-06	+++++	cg02283691,cg00830526,cg27628601,cg18693421,cg07201929	NUDT19	NUDT19 (-187)	TSS1500;TSS200	Island;N_Shore		0
	chr19:4153445-4153714	270	5	2.233e-06	0.006421	+++++	cg20640432,cg13509147,cg23777956,cg20154618,cg19771372	CREB3L3	CREB3L3 (-19)	1stExon;5'UTR;TSS200	OpenSea		0
	chr19:6772688-6772931	244	4	7.81e-06	0.02464	++++	cg26571739,cg19791630,cg13470920,cg14165193	VAV1	VAV1 (+72)	1stExon;5'UTR;TSS200	OpenSea		0	37149695;33257653
	chr2:169925953-169926104	152	3	8.536e-06	0.04293	+++	cg20112357,cg22720885,cg22129276	DHRS9	DHRS9 (+4729);LRP2 (+293167)	5'UTR;Body;ExonBnd	OpenSea	CD56-positive_tural_killer_cells-Roadmap,dendritic_cell_treated_with_Lipopolysaccharide_100_ng-mL_for_6_hour-Garber2017,T-cell-ENCODE,CD14-positive_monocyte_treated_with_LPS_d1-Novakovic2016,CD14-positive_monocyte-ENCODE,CD14-positive_monocytes-Roadmap,dendritic_cell_treated_with_Lipopolysaccharide_0_ng-mL_for_0_hour-Garber2017,CD14-positive_monocyte_treated_with_BG_d1-Novakovic2016,dendritic_cell_treated_with_Lipopolysaccharide_100_ng-mL_for_2_hour-Garber2017,CD14-positive_monocyte_treated_with_BG_4h-Novakovic2016,dendritic_cell_treated_with_Lipopolysaccharide_100_ng-mL_for_4_hour-Garber2017,CD14-positive_monocyte_treated_with_LPS_4h-Novakovic2016,CD14-positive_monocyte_treated_with_RPMI_d6-Novakovic2016,CD14-positive_monocyte_treated_with_RPMI_4h-Novakovic2016,dendritic_cell_treated_with_Lipopolysaccharide_100_ng-mL_for_1_hour-Garber2017,CD14-positive_monocyte_treated_with_LPS_1h-Novakovic2016,CD14-positive_monocyte_treated_with_RPMI_1h-Novakovic2016,U937_LPS_4hr-Engreitz,CD14-positive_monocyte_treated_with_RPMI_d1-Novakovic2016,dendritic_cell_treated_with_Lipopolysaccharide_100_ng-mL_for_30_minute-Garber2017,THP_pmaLPS_ATAC_120h,THP_pmaLPS_ATAC_0h,THP_pmaLPS_ATAC_24h,CD4-positive_helper_T_cell-ENCODE,THP_pmaLPS_ATAC_48h,THP-1_monocyte-VanBortle2017,THP_pmaLPS_ATAC_96h,THP_pmaLPS_ATAC_1h,THP1-Engreitz,THP_pmaLPS_ATAC_12h,CD14-positive_monocyte_treated_with_BG_1h-Novakovic2016,U937-Engreitz,THP_pmaLPS_ATAC_6h,CD14-positive_monocyte-Novakovic2016,THP_pmaLPS_ATAC_2h,CD14-positive_monocyte_treated_with_BG_d6-Novakovic2016,THP_pmaLPS_ATAC_72h,THP1_LPS_4hr-Engreitz	1
	chr20:16555475-16555995	521	5	1.442e-11	2.152e-08	+++++	cg26272575,cg17003395,cg09509622,cg12117660,cg03980991	KIF16B	KIF16B (-1657)	TSS1500	Island;N_Shore;S_Shore	H1_Derived_Neurol_Progenitor_Cultured_Cells-Roadmap,induced_pluripotent_stem_cell-ENCODE,CD3-positive_T_cell-Roadmap,H1-hESC-Roadmap,OCI-LY7-ENCODE,CD8-positive_alpha-beta_T_cell-ENCODE,T-cell-ENCODE,CD56-positive_tural_killer_cells-Roadmap,GM12878-Roadmap,endothelial_cell_of_umbilical_vein-Roadmap,B_cell-ENCODE,K562-Roadmap,CD19-positive_B_cell-Roadmap,CD4-positive_helper_T_cell-ENCODE,H7,H9-Roadmap,Karpas-422-ENCODE,CD14-positive_monocyte_treated_with_BG_d1-Novakovic2016,iPS_DF_19.11_Cell_Line-Roadmap,CD14-positive_monocyte_treated_with_BG_d6-Novakovic2016,erythroblast-Corces2016,THP1_LPS_4hr-Engreitz,CD14-positive_monocyte_treated_with_LPS_d6-Novakovic2016,THP1-Engreitz,astrocyte-ENCODE,CD14-positive_monocyte_treated_with_LPS_d1-Novakovic2016,dendritic_cell_treated_with_Lipopolysaccharide_0_ng-mL_for_0_hour-Garber2017,CD14-positive_monocyte_treated_with_LPS_1h-Novakovic2016,dendritic_cell_treated_with_Lipopolysaccharide_100_ng-mL_for_6_hour-Garber2017,THP_pmaLPS_ATAC_72h,Jurkat_anti-CD3_PMA_4hr-Engreitz,CD14-positive_monocyte_treated_with_RPMI_4h-Novakovic2016,dendritic_cell_treated_with_Lipopolysaccharide_100_ng-mL_for_30_minute-Garber2017,CD14-positive_monocyte_treated_with_LPS_4h-Novakovic2016,Jurkat-Engreitz,dendritic_cell_treated_with_Lipopolysaccharide_100_ng-mL_for_1_hour-Garber2017,CD14-positive_monocyte-ENCODE,bipolar_neuron_from_iPSC-ENCODE,CD34-positive_mobilized-Roadmap,dendritic_cell_treated_with_Lipopolysaccharide_100_ng-mL_for_4_hour-Garber2017,CD14-positive_monocyte-Novakovic2016,CD14-positive_monocyte_treated_with_RPMI_d1-Novakovic2016,dendritic_cell_treated_with_Lipopolysaccharide_100_ng-mL_for_2_hour-Garber2017,CD14-positive_monocyte_treated_with_BG_4h-Novakovic2016,THP_pmaLPS_ATAC_48h,CD14-positive_monocyte_treated_with_RPMI_1h-Novakovic2016,SK-N-SH-ENCODE,THP_pmaLPS_ATAC_1h,MM.1S-ENCODE,THP_pmaLPS_ATAC_12h,CD14-positive_monocytes-Roadmap,THP_pmaLPS_ATAC_2h,CD8-positive_alpha-beta_T_cell-Corces2016,CD14-positive_monocyte_treated_with_BG_1h-Novakovic2016,CD14-positive_monocyte_treated_with_RPMI_d6-Novakovic2016,CD4-positive_helper_T_cell-Corces2016,THP-1_macrophage-VanBortle2017,THP_pmaLPS_ATAC_0h,U937-Engreitz,THP_pmaLPS_ATAC_96h,THP-1_monocyte-VanBortle2017,tural_killer_cell-Corces2016,megakaryocyte-erythroid_progenitor-Corces2016,THP_pmaLPS_ATAC_6h	1	37149695
	chr20:61667737-61667934	198	5	5.652e-07	0.002224	+++++	cg09012602,cg05960032,cg25229408,cg21362013,cg06103338	LINC00029;LINC01056;LOC63930	BHLHE23 (-29448);YTHDF1 (+179751)	Body;TSS1500	S_Shore		0
	chr21:26934178-26934886	709	8	4.518e-20	4.953e-17	++++++++	cg00607521,cg19769982,cg07007506,cg17297071,cg23433889,cg12749863,cg14315558,cg03872783	MIR155HG	MRPL39 (+45297)	Body;TSS1500;TSS200	Island;N_Shore;S_Shore		0	32745807
	chr21:30391563-30391823	261	5	7.737e-09	2.31e-05	+++++	cg18971529,cg03607728,cg18001427,cg06824297,cg26365831	RWDD2B	RWDD2B (+6)	1stExon;5'UTR;TSS200	Island;S_Shore		0
	chr3:136701022-136701121	100	3	5.199e-06	0.03994	+++	cg24905864,cg10817804,cg18522432	IL20RB	SOX14 (-782508);IL20RB (+24364)	Body	OpenSea		0
	chr3:25831386-25831803	418	8	4.902e-07	0.0009121	++++++++	cg25271919,cg20184106,cg19744947,cg15611364,cg25387505,cg24105243,cg25981623,cg13305165	NGLY1;OXSM	OXSM (+23)	1stExon;5'UTR;Body;TSS1500;TSS200	OpenSea		0
	chr3:46410171-46410423	253	4	5.836e-06	0.01781	++++	cg12458763,cg18052511,cg17120594,cg17786516	CCR5;LOC102724297	CCR5 (-1336)	Body;TSS1500	OpenSea	CD4-positive_helper_T_cell-ENCODE,T-cell-ENCODE,CD56-positive_tural_killer_cells-Roadmap,CD14-positive_monocyte_treated_with_LPS_4h-Novakovic2016,CD8-positive_alpha-beta_T_cell-ENCODE,GM12878-Roadmap,CD14-positive_monocytes-Roadmap,dendritic_cell_treated_with_Lipopolysaccharide_100_ng-mL_for_1_hour-Garber2017,CD14-positive_monocyte_treated_with_RPMI_d1-Novakovic2016,CD14-positive_monocyte_treated_with_RPMI_1h-Novakovic2016,CD14-positive_monocyte_treated_with_BG_4h-Novakovic2016,CD14-positive_monocyte_treated_with_LPS_1h-Novakovic2016,THP_pmaLPS_ATAC_12h,CD14-positive_monocyte_treated_with_RPMI_4h-Novakovic2016,CD14-positive_monocyte-Novakovic2016,Jurkat_anti-CD3_PMA_4hr-Engreitz,CD14-positive_monocyte_treated_with_BG_d1-Novakovic2016,dendritic_cell_treated_with_Lipopolysaccharide_100_ng-mL_for_6_hour-Garber2017,Jurkat-Engreitz,dendritic_cell_treated_with_Lipopolysaccharide_100_ng-mL_for_30_minute-Garber2017,CD14-positive_monocyte_treated_with_LPS_d1-Novakovic2016,dendritic_cell_treated_with_Lipopolysaccharide_100_ng-mL_for_2_hour-Garber2017,dendritic_cell_treated_with_Lipopolysaccharide_100_ng-mL_for_4_hour-Garber2017,CD14-positive_monocyte_treated_with_BG_1h-Novakovic2016,CD14-positive_monocyte_treated_with_BG_d6-Novakovic2016,dendritic_cell_treated_with_Lipopolysaccharide_0_ng-mL_for_0_hour-Garber2017,tural_killer_cell-Corces2016,CD8-positive_alpha-beta_T_cell-Corces2016,CD14-positive_monocyte_treated_with_LPS_d6-Novakovic2016,B_cell-ENCODE,CD4-positive_helper_T_cell-Corces2016,MM.1S-ENCODE,CD19-positive_B_cell-Roadmap,CD3-positive_T_cell-Roadmap	1	37038196;36109771;36596913
	chr3:67704890-67705049	160	3	2.507e-07	0.001223	+++	cg11115211,cg11161853,cg24673768	SUCLG2	SUCLG2 (+65)	1stExon;Body;TSS200	Island		0
	chr5:140079847-140080095	249	7	6.515e-07	0.002037	+++++++	cg20948472,cg07889058,cg24175899,cg02659009,cg07760720,cg17778434,cg06225581	ZMAT2	ZMAT2 (+52)	1stExon;Body;TSS200	OpenSea		0	35982059; 36109771
	chr5:95159365-95159640	276	4	1.017e-07	0.0002869	++++	cg22689909,cg16677191,cg10949007,cg03852144	GLRX	GLRX (-1084)	TSS1500	OpenSea	induced_pluripotent_stem_cell-ENCODE,CD14-positive_monocyte-ENCODE,CD14-positive_monocyte_treated_with_BG_d6-Novakovic2016,H7,endothelial_cell_of_umbilical_vein-Roadmap,CD4-positive_helper_T_cell-ENCODE,K562-Roadmap,astrocyte-ENCODE,CD14-positive_monocytes-Roadmap,iPS_DF_19.11_Cell_Line-Roadmap,CD14-positive_monocyte_treated_with_LPS_d6-Novakovic2016,THP_pmaLPS_ATAC_120h,THP_pmaLPS_ATAC_1h,THP_pmaLPS_ATAC_2h,CD14-positive_monocyte_treated_with_BG_4h-Novakovic2016,CD14-positive_monocyte_treated_with_BG_1h-Novakovic2016,THP_pmaLPS_ATAC_6h,CD14-positive_monocyte_treated_with_LPS_d1-Novakovic2016,dendritic_cell_treated_with_Lipopolysaccharide_100_ng-mL_for_4_hour-Garber2017,THP_pmaLPS_ATAC_12h,dendritic_cell_treated_with_Lipopolysaccharide_100_ng-mL_for_6_hour-Garber2017,THP_pmaLPS_ATAC_0h,THP_pmaLPS_ATAC_96h,THP_pmaLPS_ATAC_24h,CD34-positive_mobilized-Roadmap	1	36109771;35982059;37149695
	chr6:31691597-31692153	557	12	3.681e-06	0.005125	------------	cg07014308,cg23621689,cg00406022,cg26749976,cg19127747,cg18854144,cg12923268,cg23895220,cg01338864,cg00718684,cg06132876,cg17731470	C6orf25	LY6G6C (-2253);C6orf25 (+714)	Body	Island;S_Shore		0	36109771
	chr7:65553815-65554081	267	5	1.348e-06	0.003924	-----	cg15395728,cg05637838,cg18528829,cg14515423,cg03250676	ASL	CRCP (-25644);ASL (+13163)	Body;ExonBnd	OpenSea		0
	chr7:915756-915832	77	3	7.32e-11	7.476e-07	+++	cg04220579,cg17052926,cg17620121	C7orf20	GET4 (-395)	TSS1500	Island		0	35982059
	chr8:144371537-144371966	430	4	2.95e-06	0.005323	++++	cg02530860,cg03151810,cg11388673,cg08799779		ZNF696 (-1808)		Island	induced_pluripotent_stem_cell-ENCODE,bipolar_neuron_from_iPSC-ENCODE,H1-hESC-Roadmap,H7,H1_Derived_Neurol_Progenitor_Cultured_Cells-Roadmap,iPS_DF_19.11_Cell_Line-Roadmap,H9-Roadmap,CD14-positive_monocyte_treated_with_BG_d1-Novakovic2016,dendritic_cell_treated_with_Lipopolysaccharide_100_ng-mL_for_6_hour-Garber2017,CD4-positive_helper_T_cell-ENCODE,erythroblast-Corces2016,OCI-LY7-ENCODE,CD34-positive_mobilized-Roadmap,CD3-positive_T_cell-Roadmap,CD14-positive_monocyte_treated_with_LPS_d6-Novakovic2016,THP1-Engreitz,THP_pmaLPS_ATAC_12h,K562-Roadmap,SK-N-SH-ENCODE,THP_pmaLPS_ATAC_24h,T-cell-ENCODE,dendritic_cell_treated_with_Lipopolysaccharide_100_ng-mL_for_30_minute-Garber2017,CD8-positive_alpha-beta_T_cell-ENCODE,THP_pmaLPS_ATAC_0h,THP_pmaLPS_ATAC_120h,THP1_LPS_4hr-Engreitz,Jurkat_anti-CD3_PMA_4hr-Engreitz,dendritic_cell_treated_with_Lipopolysaccharide_100_ng-mL_for_2_hour-Garber2017,THP_pmaLPS_ATAC_48h,THP_pmaLPS_ATAC_6h,THP_pmaLPS_ATAC_72h,dendritic_cell_treated_with_Lipopolysaccharide_100_ng-mL_for_4_hour-Garber2017,THP_pmaLPS_ATAC_1h,dendritic_cell_treated_with_Lipopolysaccharide_0_ng-mL_for_0_hour-Garber2017,THP_pmaLPS_ATAC_2h,THP_pmaLPS_ATAC_96h,THP-1_macrophage-VanBortle2017,THP-1_monocyte-VanBortle2017	1	36109771; 37038196

### Sheet: S5
	Supplmentary Table 5 Results of pathway analysis using methylGSA (PMID: 30346483). At 5% FDR, a total of 28 KEGG pathways and 26 Reactome pathways were enriched with dementia-associated CpGs.
	(a) significant KEGG pathways with FDR < 0.05						(b) significant Reactome pathways with FDR < 0.05
	ID	Description	Size	pValue	FDR		ID	Description	Size	pValue	FDR
	04810	Regulation of actin cytoskeleton	199	1.54986e-05	0.00344068		R-HSA-983705	Signaling by the B Cell Receptor (BCR)	107	2.41552e-05	0.0227614
	03018	RNA degradation	62	6.82482e-05	0.00447645		R-HSA-6791226	Major pathway of rRNA processing in the nucleolus and cytosol	168	3.00277e-05	0.0227614
	05145	Toxoplasmosis	126	6.48641e-05	0.00447645		R-HSA-4420097	VEGFA-VEGFR2 Pathway	97	5.69678e-05	0.0227614
	04722	Neurotrophin signaling pathway	121	8.06567e-05	0.00447645		R-HSA-446652	Interleukin-1 family signaling	145	6.03519e-05	0.0227614
	04662	B cell receptor signaling pathway	72	0.000119033	0.00528505		R-HSA-194138	Signaling by VEGF	105	7.84006e-05	0.0227614
	05416	Viral myocarditis	66	0.000609066	0.0152496		R-HSA-72172	mRNA Splicing	197	8.51689e-05	0.0227614
	04912	GnRH signaling pathway	98	0.000471686	0.0152496		R-HSA-5607764	CLEC7A (Dectin-1) signaling	96	0.0001213	0.0240756
	04110	Cell cycle	121	0.000618225	0.0152496		R-HSA-5627117	RHO GTPases Activate ROCKs	20	0.000139438	0.0240756
	04910	Insulin signaling pathway	131	0.000599908	0.0152496		R-HSA-9020702	Interleukin-1 signaling	109	0.000153041	0.0240756
	00010	Glycolysis / Gluconeogenesis	61	0.00177639	0.025669		R-HSA-168898	Toll-like Receptor Cascades	158	0.000159843	0.0240756
	04664	Fc epsilon RI signaling pathway	78	0.00179479	0.025669		R-HSA-2029480	Fcgamma receptor (FCGR) dependent phagocytosis	82	0.000168912	0.0240756
	04142	Lysosome	115	0.00185002	0.025669		R-HSA-9711097	Cellular response to starvation	144	0.000180248	0.0240856
	04670	Leukocyte transendothelial migration	109	0.00129778	0.025669		R-HSA-2454202	Fc epsilon receptor (FCERI) signaling	128	0.00020292	0.0255202
	05016	Huntington disease	158	0.00148186	0.025669		R-HSA-1226099	Signaling by FGFR in disease	61	0.000243798	0.0274337
	04144	Endocytosis	196	0.00122415	0.025669		R-HSA-5693532	DNA Double-Strand Break Repair	126	0.000243798	0.0274337
	04510	Focal adhesion	191	0.00175798	0.025669		R-HSA-166016	Toll Like Receptor 4 (TLR4) Cascade	139	0.000293923	0.031221
	03010	Ribosome	82	0.00242339	0.0316466		R-HSA-72165	mRNA Splicing - Minor Pathway	48	0.000316707	0.031221
	04666	Fc gamma R-mediated phagocytosis	88	0.00297835	0.0330597		R-HSA-168255	Influenza Infection	147	0.000321264	0.031221
	04120	Ubiquitin mediated proteolysis	123	0.00286736	0.0330597		R-HSA-9679191	Potential therapeutics for SARS	93	0.000353162	0.0328287
	05010	Alzheimer disease	143	0.00268237	0.0330597		R-HSA-450531	Regulation of mRNA stability by proteins that bind AU-rich elements	86	0.000448857	0.0399857
	04520	Adherens junction	67	0.00316334	0.033441		R-HSA-5357801	Programmed Cell Death	196	0.000471686	0.0401764
	00100	Steroid biosynthesis	17	0.00368131	0.0346678		R-HSA-2122947	NOTCH1 Intracellular Domain Regulates Transcription	44	0.000490003	0.0401764
	03022	Basal transcription factors	32	0.00382967	0.0346678		R-HSA-9010553	Regulation of expression of SLITs and ROBOs	158	0.000526638	0.0401764
	05220	Chronic myeloid leukemia	71	0.00390403	0.0346678		R-HSA-3247509	Chromatin modifying enzymes	182	0.000544955	0.0401764
	00230	Purine metabolism	150	0.00357032	0.0346678		R-HSA-4839726	Chromatin organization	182	0.000544955	0.0401764
	04370	VEGF signaling pathway	76	0.00568868	0.0456927		R-HSA-5625900	RHO GTPases activate CIT	20	0.000636543	0.0453643
	04070	Phosphatidylinositol signaling system	77	0.00576304	0.0456927
	04062	Chemokine signaling pathway	181	0.00576304	0.0456927

### Sheet: S6
	Supplementary Table 6 A total of 13 dementia-associated CpGs were significantly associated with gene expression levels of nearby gene in cis (a), and 15 dementia-associated CpGs were significantly associated with expression levels of genes in trans (b). The eQTm results (i.e., DNAm to RNA associations) were obtained from Yao et al. (2021) (PMID: 33752734). In GREAT annotation, the numbers in parentheses indicate the distance from the TSS.
	(a) cis associations
	CpG	chr	position	GREAT_annotation	UCSC_RefGene_Name	UCSC_RefGene_Group	DNAm-RNA direction	Target gene
	cg09509622	chr20	16555633	KIF16B (-1556)			negative	KIF16B
	cg26272575	chr20	16555475	KIF16B (-1398)	KIF16B	TSS1500	negative	KIF16B
	cg17003395	chr20	16555519	KIF16B (-1442)	KIF16B	TSS1500	negative	KIF16B
	cg09509622	chr20	16555633	KIF16B (-1556)			negative	KIF16B
	cg12117660	chr20	16555778	KIF16B (-1701)			negative	KIF16B
	cg03980991	chr20	16555994	KIF16B (-1917)			negative	KIF16B
	cg27351837	chr15	92396247	SLCO3A1 (-678)	SLCO3A1;SLCO3A1	TSS1500;TSS1500	negative	SLCO3A1
	cg18971529	chr21	30391563	RWDD2B (+136)	RWDD2B	1stExon	negative	RWDD2B
	cg03607728	chr21	30391630	RWDD2B (+69)	RWDD2B;RWDD2B	1stExon;5'UTR	negative	RWDD2B
	cg18001427	chr21	30391784	RWDD2B (-86)	RWDD2B	TSS200	negative	RWDD2B
	cg06824297	chr21	30391795	RWDD2B (-97)	RWDD2B	TSS200	negative	RWDD2B
	cg18052511	chr3	46410222	CCR5 (-1411)	CCR5;CCR5	TSS1500;TSS1500	negative	CCR2
	cg17786516	chr3	46410422	CCR5 (-1211)	CCR5;CCR5	TSS1500;TSS1500	negative	CCR3|CCR1
	(b) trans associations
	CpG	chr	position	DNAm-RNA direction	target gene	transcript-chromosome	transcript-start	transcript-end
	cg01389506	chr12	109203581	positive	MCOLN2	1	85382388	85463372
	cg01389506	chr12	109203581	negative	FCRL1	1	158000000	158000000
	cg01389506	chr12	109203581	negative	LIX1	5	96427575	96478576
	cg01389506	chr12	109203581	negative	COL19A1	6	70576431	70922160
	cg01389506	chr12	109203581	negative	BACH2	6	90636254	91006461
	cg01389506	chr12	109203581	negative	TSPAN13	7	16793149	16824259
	cg01389506	chr12	109203581	negative	CDCA7L	7	21940531	22056557
	cg01389506	chr12	109203581	negative	TCL1A|LOC100133207	14	96087246	96259939
	cg08894532	chr19	8582606	positive	CD22	19	35821091	35838261
	cg08894532	chr19	8582606	positive	CR2	1	208000000	208000000
	cg08894532	chr19	8582606	positive	FCRL1	1	158000000	158000000
	cg08894532	chr19	8582606	positive	PIK3C2B|LOC100130573	1	204000000	204000000
	cg08894532	chr19	8582606	positive	SCN3A	2	166000000	166000000
	cg08894532	chr19	8582606	positive	BTLA	3	112000000	112000000
	cg08894532	chr19	8582606	positive	SPRY1	4	124000000	124000000
	cg08894532	chr19	8582606	positive	TAPT1|FLJ39653	4	16162922	16324612
	cg08894532	chr19	8582606	positive	LIX1	5	96427575	96478576
	cg08894532	chr19	8582606	positive	EBF1	5	158000000	159000000
	cg08894532	chr19	8582606	positive	DSP	6	7541870	7587036
	cg08894532	chr19	8582606	positive	COL19A1	6	70576431	70922160
	cg08894532	chr19	8582606	positive	NT5E	6	86159770	86257483
	cg08894532	chr19	8582606	positive	PTPRK	6	128000000	129000000
	cg08894532	chr19	8582606	positive	TSPAN13	7	16793149	16824259
	cg08894532	chr19	8582606	positive	CDCA7L	7	21940531	22056557
	cg08894532	chr19	8582606	positive	PPAPDC1B	8	38120656	38127035
	cg08894532	chr19	8582606	positive	CD72	9	35609970	35646790
	cg08894532	chr19	8582606	positive	TCL6	14	96116830	96266650
	cg08894532	chr19	8582606	positive	TCL1A|LOC100133207	14	96087246	96259939
	cg08894532	chr19	8582606	positive	IGHG1|IGHM|IGHD|IGHE	14	106000000	107000000
	cg10156217	chr14	50362354	positive	TCL6	14	96116830	96266650
	cg10156217	chr14	50362354	positive	TCL1A|LOC100133207	14	96087246	96259939
	cg10156217	chr14	50362354	positive	CR2	1	208000000	208000000
	cg10156217	chr14	50362354	positive	FCRL1	1	158000000	158000000
	cg10156217	chr14	50362354	negative	AIM2	1	159000000	159000000
	cg10156217	chr14	50362354	positive	SCN3A	2	166000000	166000000
	cg10156217	chr14	50362354	positive	SPRY1	4	124000000	124000000
	cg10156217	chr14	50362354	positive	TAPT1|FLJ39653	4	16162922	16324612
	cg10156217	chr14	50362354	positive	LIX1	5	96427575	96478576
	cg10156217	chr14	50362354	positive	EBF1	5	158000000	159000000
	cg10156217	chr14	50362354	positive	COL19A1	6	70576431	70922160
	cg10156217	chr14	50362354	positive	PTPRK	6	128000000	129000000
	cg10156217	chr14	50362354	positive	TSPAN13	7	16793149	16824259
	cg10156217	chr14	50362354	positive	CDCA7L	7	21940531	22056557
	cg10156217	chr14	50362354	positive	ABCB4	7	87031033	87109751
	cg10156217	chr14	50362354	positive	PPAPDC1B	8	38120656	38127035
	cg10156217	chr14	50362354	positive	PCDH9	13	66816112	67804468
	cg10156217	chr14	50362354	negative	ABCA6	17	67073888	67138128
	cg10156217	chr14	50362354	positive	FAM129C	19	17634110	17664628
	cg10156217	chr14	50362354	positive	CD22	19	35820092	35827567
	cg10156217	chr14	50362354	positive	CD22	19	35821091	35838261
	cg10156217	chr14	50362354	positive	CD79A	19	42381187	42385432
	cg16677191	chr5	95159423	positive	RALGPS2|PTPN2	1	179000000	179000000
	cg16677191	chr5	95159423	positive	FCRL2	1	158000000	158000000
	cg16677191	chr5	95159423	positive	FCRL1	1	158000000	158000000
	cg16677191	chr5	95159423	positive	AFF3	2	100000000	101000000
	cg16677191	chr5	95159423	positive	BANK1	4	102000000	103000000
	cg16677191	chr5	95159423	positive	COL19A1	6	70576431	70922160
	cg16677191	chr5	95159423	positive	CD72	9	35609970	35646790
	cg16677191	chr5	95159423	positive	PAX5	9	36828640	37037915
	cg16677191	chr5	95159423	positive	BLNK	10	97949582	98031627
	cg16677191	chr5	95159423	positive	TCL1A|LOC100133207	14	96087246	96259939
	cg16677191	chr5	95159423	positive	TCF4	18	52859983	53355797
	cg16677191	chr5	95159423	positive	FAM129C	19	17634110	17664628
	cg16677191	chr5	95159423	positive	CD22	19	35821091	35838261
	cg16677191	chr5	95159423	positive	CD79A	19	42381187	42385432
	cg16677191	chr5	95159423	positive	RALGPS2|PTPN2	1	179000000	179000000
	cg16677191	chr5	95159423	positive	FCRL2	1	158000000	158000000
	cg16677191	chr5	95159423	positive	FCRL1	1	158000000	158000000
	cg16677191	chr5	95159423	positive	AFF3	2	100000000	101000000
	cg16677191	chr5	95159423	positive	BANK1	4	102000000	103000000
	cg16677191	chr5	95159423	positive	COL19A1	6	70576431	70922160
	cg16677191	chr5	95159423	positive	CD72	9	35609970	35646790
	cg16677191	chr5	95159423	positive	PAX5	9	36828640	37037915
	cg16677191	chr5	95159423	positive	BLNK	10	97949582	98031627
	cg16677191	chr5	95159423	positive	TCL1A|LOC100133207	14	96087246	96259939
	cg16677191	chr5	95159423	positive	TCF4	18	52859983	53355797
	cg16677191	chr5	95159423	positive	FAM129C	19	17634110	17664628
	cg16677191	chr5	95159423	positive	CD22	19	35821091	35838261
	cg16677191	chr5	95159423	positive	CD79A	19	42381187	42385432
	cg03852144	chr5	95159639	positive	RALGPS2|PTPN2	1	179000000	179000000
	cg03852144	chr5	95159639	positive	FCRL2	1	158000000	158000000
	cg03852144	chr5	95159639	positive	FCRL1	1	158000000	158000000
	cg03852144	chr5	95159639	positive	BCL11A	2	60678302	60780758
	cg03852144	chr5	95159639	positive	AFF3	2	100000000	101000000
	cg03852144	chr5	95159639	positive	OSBPL10	3	31699392	32023346
	cg03852144	chr5	95159639	positive	BANK1	4	102000000	103000000
	cg03852144	chr5	95159639	positive	CD72	9	35609970	35646790
	cg03852144	chr5	95159639	positive	PAX5	9	36828640	37037915
	cg03852144	chr5	95159639	positive	BLNK	10	97949582	98031627
	cg03852144	chr5	95159639	positive	DENND5B	12	31535162	31743975
	cg03852144	chr5	95159639	positive	CD19	16	28943278	28950663
	cg03852144	chr5	95159639	positive	P2RX5-TAX1BP3|P2RX5	17	3575303	3599583
	cg03852144	chr5	95159639	positive	CD22	19	35821091	35838261
	cg03852144	chr5	95159639	positive	CD79A	19	42381187	42385432
	cg17372806	chr11	63448356	positive	FCRL1	1	158000000	158000000
	cg17372806	chr11	63448356	positive	LIX1	5	96427575	96478576
	cg17372806	chr11	63448356	positive	COL19A1	6	70576431	70922160
	cg17372806	chr11	63448356	positive	BACH2	6	90636254	91006461
	cg17372806	chr11	63448356	positive	PTPRK	6	128000000	129000000
	cg17372806	chr11	63448356	positive	TCL1A|LOC100133207	14	96087246	96259939
	cg15832662	chr11	63448437	positive	AK5	1	77747637	78025651
	cg15832662	chr11	63448437	negative	CFH|CFHR1	1	197000000	197000000
	cg15832662	chr11	63448437	negative	MCOLN2	1	85382388	85463372
	cg15832662	chr11	63448437	positive	ITGA6|LOC100287375	2	173000000	173000000
	cg15832662	chr11	63448437	positive	SCN3A	2	166000000	166000000
	cg15832662	chr11	63448437	positive	OXNAD1|RFTN1	3	16306728	16365965
	cg15832662	chr11	63448437	positive	SATB1	3	18389431	18487082
	cg15832662	chr11	63448437	positive	FHIT	3	59592529	61237603
	cg15832662	chr11	63448437	positive	NPCDR1	3	59956575	59958972
	cg15832662	chr11	63448437	negative	LOC100132319|LOC100505861|TPRG1	3	189000000	189000000
	cg15832662	chr11	63448437	positive	TAPT1|FLJ39653	4	16162922	16324612
	cg15832662	chr11	63448437	positive	TXK	4	48067962	48136273
	cg15832662	chr11	63448437	positive	LEF1|LEF1-AS1	4	109000000	109000000
	cg15832662	chr11	63448437	negative	GZMK	5	54320101	54391279
	cg15832662	chr11	63448437	positive	IL6ST	5	55232213	55352365
	cg15832662	chr11	63448437	positive	LIX1	5	96427575	96478576
	cg15832662	chr11	63448437	positive	COL19A1	6	70576431	70922160
	cg15832662	chr11	63448437	negative	MYO6	6	76458926	76626398
	cg15832662	chr11	63448437	positive	BACH2	6	90636254	91006461
	cg15832662	chr11	63448437	positive	PTPRK	6	128000000	129000000
	cg15832662	chr11	63448437	positive	TSPAN13	7	16793149	16824259
	cg15832662	chr11	63448437	positive	EPHX2	8	27348646	27444629
	cg15832662	chr11	63448437	negative	ITGB1	10	33171045	33281361
	cg15832662	chr11	63448437	positive	ABLIM1	10	116000000	117000000
	cg15832662	chr11	63448437	negative	KLRG1	12	9102741	9216030
	cg15832662	chr11	63448437	negative	A2M|PZP	12	9204459	9268733
	cg15832662	chr11	63448437	negative	PZP	12	9288945	9360966
	cg15832662	chr11	63448437	negative	GZMH|GZMB	14	25075693	25078906
	cg15832662	chr11	63448437	positive	TCL1A|LOC100133207	14	96087246	96259939
	cg15832662	chr11	63448437	positive	PRKCA	17	64298656	64806859
	cg15832662	chr11	63448437	negative	CCL5	17	34198498	34207377
	cg15832662	chr11	63448437	positive	CCR7	17	38710024	38769601
	cg15832662	chr11	63448437	positive	SCML1	X	17754576	17773104
	cg04111435	chr11	63448455	positive	CA6	1	8954010	9035146
	cg04111435	chr11	63448455	positive	AK5	1	77747637	78025651
	cg04111435	chr11	63448455	negative	CD2	1	117000000	117000000
	cg04111435	chr11	63448455	negative	CFH|CFHR1	1	197000000	197000000
	cg04111435	chr11	63448455	positive	TCEA3	1	23706976	23751251
	cg04111435	chr11	63448455	negative	MCOLN2	1	85382388	85463372
	cg04111435	chr11	63448455	negative	TGFBR3	1	92139405	92371549
	cg04111435	chr11	63448455	positive	ITGA6|LOC100287375	2	173000000	173000000
	cg04111435	chr11	63448455	negative	HNRPLL	2	38755222	38838889
	cg04111435	chr11	63448455	negative	CD8A	2	87004412	87035509
	cg04111435	chr11	63448455	positive	OXNAD1|RFTN1	3	16306728	16365965
	cg04111435	chr11	63448455	positive	SATB1	3	18389431	18487082
	cg04111435	chr11	63448455	negative	EOMES	3	27681135	27766336
	cg04111435	chr11	63448455	positive	FHIT	3	59592529	61237603
	cg04111435	chr11	63448455	positive	NPCDR1	3	59956575	59958972
	cg04111435	chr11	63448455	negative	LOC100132319|LOC100505861|TPRG1	3	189000000	189000000
	cg04111435	chr11	63448455	positive	TXK	4	48067962	48136273
	cg04111435	chr11	63448455	positive	FAM13A|FAM13A-AS1	4	89645913	89744421
	cg04111435	chr11	63448455	positive	LEF1|LEF1-AS1	4	109000000	109000000
	cg04111435	chr11	63448455	negative	GZMK	5	54320101	54391279
	cg04111435	chr11	63448455	negative	GZMA	5	54381530	54406068
	cg04111435	chr11	63448455	positive	IL6ST	5	55232213	55352365
	cg04111435	chr11	63448455	positive	HAVCR1|HAVCR1P1	5	156000000	156000000
	cg04111435	chr11	63448455	negative	MYO6	6	76458926	76626398
	cg04111435	chr11	63448455	positive	SLC16A10	6	111000000	112000000
	cg04111435	chr11	63448455	positive	BACH2	6	90636254	91006461
	cg04111435	chr11	63448455	positive	PTPRK	6	128000000	129000000
	cg04111435	chr11	63448455	positive	TSPAN13	7	16793149	16824259
	cg04111435	chr11	63448455	positive	EPHX2	8	27348646	27444629
	cg04111435	chr11	63448455	positive	PCSK5	9	78505596	78974803
	cg04111435	chr11	63448455	positive	SORCS3	10	106000000	107000000
	cg04111435	chr11	63448455	negative	ITGB1	10	33171045	33281361
	cg04111435	chr11	63448455	positive	ABLIM1	10	116000000	117000000
	cg04111435	chr11	63448455	negative	KLRG1	12	9102741	9216030
	cg04111435	chr11	63448455	negative	A2M|PZP	12	9204459	9268733
	cg04111435	chr11	63448455	negative	PZP	12	9288945	9360966
	cg04111435	chr11	63448455	positive	LRP6	12	12268963	12442263
	cg04111435	chr11	63448455	negative	KIF21A	12	39687033	39853696
	cg04111435	chr11	63448455	positive	KRT72	12	52979373	52995292
	cg04111435	chr11	63448455	positive	DACT1	14	59094682	59115036
	cg04111435	chr11	63448455	negative	GZMH|GZMB	14	25075693	25078906
	cg04111435	chr11	63448455	positive	APBA2	15	29212408	29410511
	cg04111435	chr11	63448455	positive	ATP10A	15	25893244	26110309
	cg04111435	chr11	63448455	negative	IL32	16	3115307	3132234
	cg04111435	chr11	63448455	positive	NOG	17	54671038	54672547
	cg04111435	chr11	63448455	positive	PRKCA	17	64298656	64806859
	cg04111435	chr11	63448455	positive	CCR7	17	38710024	38769601
	cg04111435	chr11	63448455	positive	DSC1	18	28709209	28874617
	cg04111435	chr11	63448455	positive	TSHZ2	20	51588767	52085233
	cg04111435	chr11	63448455	positive	SCML1	X	17754576	17773104
	cg04111435	chr11	63448455	positive	CNKSR2	X	21392533	21672807
	cg22107533	chr15	45028083	negative	PML	15	74286550	74339109
	cg22107533	chr15	45028083	negative	IFI44L	1	79086136	79108668
	cg22107533	chr15	45028083	negative	IFI44	1	79115494	79199472
	cg22107533	chr15	45028083	negative	FCGR1B|FCGR1A|FCGR1C|HIST2H2BF	1	150000000	150000000
	cg22107533	chr15	45028083	negative	IFI16	1	159000000	159000000
	cg22107533	chr15	45028083	negative	IFI6|FAM76A	1	27992587	28359029
	cg22107533	chr15	45028083	negative	MCOLN2	1	85382388	85463372
	cg22107533	chr15	45028083	negative	GBP3|GBP1	1	89459980	89488544
	cg22107533	chr15	45028083	negative	GBP1|GBP3	1	89517530	89531777
	cg22107533	chr15	45028083	negative	GBP7|GBP2|GBP4	1	89571087	89724094
	cg22107533	chr15	45028083	negative	GBP4	1	89646847	89664623
	cg22107533	chr15	45028083	negative	GBP5	1	89724342	89738534
	cg22107533	chr15	45028083	negative	AIM2	1	159000000	159000000
	cg22107533	chr15	45028083	negative	RSAD2|RNF144A-AS1	2	7005985	7058515
	cg22107533	chr15	45028083	negative	VAMP5	2	85811526	85820515
	cg22107533	chr15	45028083	negative	TNFAIP6	2	152000000	152000000
	cg22107533	chr15	45028083	negative	DHRS9	2	170000000	170000000
	cg22107533	chr15	45028083	negative	SPATS2L	2	201000000	201000000
	cg22107533	chr15	45028083	negative	SP140|SP140L	2	231000000	231000000
	cg22107533	chr15	45028083	negative	EIF2AK2	2	37326361	37384180
	cg22107533	chr15	45028083	negative	NMI	2	152000000	152000000
	cg22107533	chr15	45028083	negative	IFIH1	2	163000000	163000000
	cg22107533	chr15	45028083	negative	STAT1|GLS	2	192000000	192000000
	cg22107533	chr15	45028083	negative	WDFY1	2	225000000	225000000
	cg22107533	chr15	45028083	negative	DTX3L	3	122000000	122000000
	cg22107533	chr15	45028083	negative	PARP14	3	122000000	122000000
	cg22107533	chr15	45028083	negative	RTP4	3	187000000	187000000
	cg22107533	chr15	45028083	negative	PARP9	3	122000000	122000000
	cg22107533	chr15	45028083	negative	PLSCR1	3	146000000	146000000
	cg22107533	chr15	45028083	negative	P2RY14	3	151000000	151000000
	cg22107533	chr15	45028083	negative	LAP3|LAP3P2	4	17578927	17609590
	cg22107533	chr15	45028083	negative	HERC6	4	89300017	89364247
	cg22107533	chr15	45028083	negative	HERC5	4	89378307	89430798
	cg22107533	chr15	45028083	negative	DAPP1|LAMTOR3	4	101000000	101000000
	cg22107533	chr15	45028083	negative	DDX60	4	169000000	169000000
	cg22107533	chr15	45028083	negative	IRF1	5	132000000	132000000
	cg22107533	chr15	45028083	negative	BTN3A1|BTN3A3	6	26402486	26415431
	cg22107533	chr15	45028083	negative	BTN3A3|BTN3A2	6	26440758	26453639
	cg22107533	chr15	45028083	negative	HCP5	6	31430834	31433581
	cg22107533	chr15	45028083	negative	LOC100507463|PSMB9	6	32811883	32844921
	cg22107533	chr15	45028083	negative	FTSJD2	6	37400868	37450603
	cg22107533	chr15	45028083	negative	TAP2	6	32789610	32806537
	cg22107533	chr15	45028083	negative	TAP1	6	32812989	32822092
	cg22107533	chr15	45028083	negative	GIMAP4	7	150000000	150000000
	cg22107533	chr15	45028083	negative	NUB1	7	151000000	151000000
	cg22107533	chr15	45028083	negative	SAMD9L	7	92759389	92777678
	cg22107533	chr15	45028083	negative	PARP12	7	140000000	140000000
	cg22107533	chr15	45028083	negative	LY6E	8	144000000	144000000
	cg22107533	chr15	45028083	negative	CD274	9	5437738	5469552
	cg22107533	chr15	45028083	negative	PDCD1LG2	9	5510545	5571253
	cg22107533	chr15	45028083	negative	C9orf91	9	117000000	117000000
	cg22107533	chr15	45028083	negative	DDX58	9	32455306	32732887
	cg22107533	chr15	45028083	negative	FRMD3	9	85822832	86178992
	cg22107533	chr15	45028083	negative	IFIT2	10	91061733	91069032
	cg22107533	chr15	45028083	negative	IFIT3	10	91069146	91100725
	cg22107533	chr15	45028083	negative	IFIT1	10	91152323	91163733
	cg22107533	chr15	45028083	negative	IFIT5	10	91174345	91180754
	cg22107533	chr15	45028083	negative	ANKRD22	10	90581836	90618421
	cg22107533	chr15	45028083	negative	IFITM1	11	310891	315260
	cg22107533	chr15	45028083	negative	TRIM22	11	5710939	5732092
	cg22107533	chr15	45028083	negative	SERPING1	11	57358536	57382308
	cg22107533	chr15	45028083	negative	TRIM21	11	4406138	4414916
	cg22107533	chr15	45028083	negative	TRIM5|TRIM22	11	5667051	5959839
	cg22107533	chr15	45028083	negative	UBE2L6	11	57319138	57335800
	cg22107533	chr15	45028083	negative	BATF2	11	64755418	64781787
	cg22107533	chr15	45028083	negative	TRAFD1	12	113000000	113000000
	cg22107533	chr15	45028083	negative	OAS1	12	113000000	113000000
	cg22107533	chr15	45028083	negative	OAS3	12	113000000	113000000
	cg22107533	chr15	45028083	negative	OAS2	12	113000000	113000000
	cg22107533	chr15	45028083	negative	STAT2	12	56735385	56753979
	cg22107533	chr15	45028083	negative	OASL	12	121000000	121000000
	cg22107533	chr15	45028083	negative	EPSTI1	13	43411603	43566520
	cg22107533	chr15	45028083	negative	PSME1	14	24604814	24608139
	cg22107533	chr15	45028083	negative	IRF9	14	24631354	24636611
	cg22107533	chr15	45028083	negative	REC8	14	24640862	24650109
	cg22107533	chr15	45028083	negative	GCH1	14	55306202	55369529
	cg22107533	chr15	45028083	negative	WARS	14	101000000	101000000
	cg22107533	chr15	45028083	negative	NLRC5	16	57023365	57117431
	cg22107533	chr15	45028083	negative	IFI35	17	41158762	41166472
	cg22107533	chr15	45028083	negative	RNF213	17	78234669	78312753
	cg22107533	chr15	45028083	negative	RNF213	17	78323587	78370085
	cg22107533	chr15	45028083	negative	ZCCHC2|C18orf49	18	60181165	60362570
	cg22107533	chr15	45028083	negative	PSTPIP2|UTP18	18	43563504	43652223
	cg22107533	chr15	45028083	negative	GADD45B	19	2474718	2518133
	cg22107533	chr15	45028083	negative	CEACAM1	19	43011466	43032671
	cg22107533	chr15	45028083	negative	ZBP1	20	56142595	56200266
	cg22107533	chr15	45028083	negative	MX1	21	42792313	42831085
	cg22107533	chr15	45028083	negative	APOL6	22	36026476	36064451
	cg22107533	chr15	45028083	negative	APOL1	22	36649124	36663558
	cg22107533	chr15	45028083	negative	APOL2	22	36621117	36636000
	cg22107533	chr15	45028083	positive	EFHC2|RRM2	X	44006888	44309044
	cg22107533	chr15	45028083	negative	ISG15	1	933520	949914
	cg05439368	chr15	45028098	negative	PML	15	74286550	74339109
	cg05439368	chr15	45028098	negative	IFI44L	1	79086136	79108668
	cg05439368	chr15	45028098	negative	IFI44	1	79115494	79199472
	cg05439368	chr15	45028098	negative	MOV10	1	113000000	113000000
	cg05439368	chr15	45028098	negative	FCGR1B|FCGR1A|FCGR1C|HIST2H2BF	1	150000000	150000000
	cg05439368	chr15	45028098	negative	IFI16	1	159000000	159000000
	cg05439368	chr15	45028098	negative	IFI6|FAM76A	1	27992587	28359029
	cg05439368	chr15	45028098	negative	MCOLN2	1	85382388	85463372
	cg05439368	chr15	45028098	negative	GBP3|GBP1	1	89459980	89488544
	cg05439368	chr15	45028098	negative	GBP1|GBP3	1	89517530	89531777
	cg05439368	chr15	45028098	negative	GBP7|GBP2|GBP4	1	89571087	89724094
	cg05439368	chr15	45028098	negative	GBP4	1	89646847	89664623
	cg05439368	chr15	45028098	negative	GBP5	1	89724342	89738534
	cg05439368	chr15	45028098	negative	AIM2	1	159000000	159000000
	cg05439368	chr15	45028098	negative	RSAD2|RNF144A-AS1	2	7005985	7058515
	cg05439368	chr15	45028098	negative	VAMP5	2	85811526	85820515
	cg05439368	chr15	45028098	negative	TNFAIP6	2	152000000	152000000
	cg05439368	chr15	45028098	negative	DHRS9	2	170000000	170000000
	cg05439368	chr15	45028098	negative	SPATS2L	2	201000000	201000000
	cg05439368	chr15	45028098	negative	SP140|SP140L	2	231000000	231000000
	cg05439368	chr15	45028098	negative	EIF2AK2	2	37326361	37384180
	cg05439368	chr15	45028098	negative	SRBD1	2	45615824	45871037
	cg05439368	chr15	45028098	negative	IFIH1	2	163000000	163000000
	cg05439368	chr15	45028098	negative	STAT1|GLS	2	192000000	192000000
	cg05439368	chr15	45028098	negative	WDFY1	2	225000000	225000000
	cg05439368	chr15	45028098	negative	DTX3L	3	122000000	122000000
	cg05439368	chr15	45028098	negative	PARP14	3	122000000	122000000
	cg05439368	chr15	45028098	negative	RTP4	3	187000000	187000000
	cg05439368	chr15	45028098	negative	PARP9	3	122000000	122000000
	cg05439368	chr15	45028098	negative	PLSCR1	3	146000000	146000000
	cg05439368	chr15	45028098	negative	LAP3|LAP3P2	4	17578927	17609590
	cg05439368	chr15	45028098	negative	HERC6	4	89300017	89364247
	cg05439368	chr15	45028098	negative	HERC5	4	89378307	89430798
	cg05439368	chr15	45028098	negative	DAPP1|LAMTOR3	4	101000000	101000000
	cg05439368	chr15	45028098	negative	DDX60	4	169000000	169000000
	cg05439368	chr15	45028098	negative	IRF1	5	132000000	132000000
	cg05439368	chr15	45028098	negative	BTN3A1|BTN3A3	6	26402486	26415431
	cg05439368	chr15	45028098	negative	BTN3A3|BTN3A2	6	26440758	26453639
	cg05439368	chr15	45028098	negative	HCP5	6	31430834	31433581
	cg05439368	chr15	45028098	negative	LOC100507463|PSMB9	6	32811883	32844921
	cg05439368	chr15	45028098	negative	FTSJD2	6	37400868	37450603
	cg05439368	chr15	45028098	negative	TAP2	6	32789610	32806537
	cg05439368	chr15	45028098	negative	PSMB8	6	32808506	32812480
	cg05439368	chr15	45028098	negative	TAP1	6	32812989	32822092
	cg05439368	chr15	45028098	negative	ETV7	6	36322008	36356162
	cg05439368	chr15	45028098	negative	GIMAP4	7	150000000	150000000
	cg05439368	chr15	45028098	negative	NUB1	7	151000000	151000000
	cg05439368	chr15	45028098	negative	SAMD9	7	92728832	92752245
	cg05439368	chr15	45028098	negative	SAMD9L	7	92759389	92777678
	cg05439368	chr15	45028098	negative	PARP12	7	140000000	140000000
	cg05439368	chr15	45028098	negative	LY6E	8	144000000	144000000
	cg05439368	chr15	45028098	negative	CD274	9	5437738	5469552
	cg05439368	chr15	45028098	negative	PDCD1LG2	9	5510545	5571253
	cg05439368	chr15	45028098	positive	PCSK5	9	78505596	78974803
	cg05439368	chr15	45028098	negative	C9orf91	9	117000000	117000000
	cg05439368	chr15	45028098	negative	DDX58	9	32455306	32732887
	cg05439368	chr15	45028098	negative	FRMD3	9	85822832	86178992
	cg05439368	chr15	45028098	negative	IFIT2	10	91061733	91069032
	cg05439368	chr15	45028098	negative	IFIT3	10	91069146	91100725
	cg05439368	chr15	45028098	negative	IFIT1	10	91152323	91163733
	cg05439368	chr15	45028098	negative	IFIT5	10	91174345	91180754
	cg05439368	chr15	45028098	negative	ANKRD22	10	90581836	90618421
	cg05439368	chr15	45028098	negative	TRIM22	11	5710939	5732092
	cg05439368	chr15	45028098	negative	SERPING1	11	57358536	57382308
	cg05439368	chr15	45028098	negative	TRIM21	11	4406138	4414916
	cg05439368	chr15	45028098	negative	UBE2L6	11	57319138	57335800
	cg05439368	chr15	45028098	negative	TRAFD1	12	113000000	113000000
	cg05439368	chr15	45028098	negative	OAS1	12	113000000	113000000
	cg05439368	chr15	45028098	negative	OAS3	12	113000000	113000000
	cg05439368	chr15	45028098	negative	OAS2	12	113000000	113000000
	cg05439368	chr15	45028098	negative	STAT2	12	56735385	56753979
	cg05439368	chr15	45028098	negative	OASL	12	121000000	121000000
	cg05439368	chr15	45028098	positive	DNAJC3	13	96327275	96447595
	cg05439368	chr15	45028098	negative	EPSTI1	13	43411603	43566520
	cg05439368	chr15	45028098	negative	PSME1	14	24604814	24608139
	cg05439368	chr15	45028098	negative	IRF9	14	24631354	24636611
	cg05439368	chr15	45028098	negative	REC8	14	24640862	24650109
	cg05439368	chr15	45028098	negative	GCH1	14	55306202	55369529
	cg05439368	chr15	45028098	negative	WARS	14	101000000	101000000
	cg05439368	chr15	45028098	negative	NLRC5	16	57023365	57117431
	cg05439368	chr15	45028098	negative	IFI35	17	41158762	41166472
	cg05439368	chr15	45028098	negative	RNF213	17	78234669	78312753
	cg05439368	chr15	45028098	negative	RNF213	17	78323587	78370085
	cg05439368	chr15	45028098	negative	SECTM1	17	80278900	80291836
	cg05439368	chr15	45028098	negative	ZCCHC2|C18orf49	18	60181165	60362570
	cg05439368	chr15	45028098	negative	GADD45B	19	2474718	2518133
	cg05439368	chr15	45028098	negative	BST2	19	17513769	17516457
	cg05439368	chr15	45028098	negative	CEACAM1	19	43011466	43032671
	cg05439368	chr15	45028098	negative	ZBP1	20	56142595	56200266
	cg05439368	chr15	45028098	negative	MX1	21	42792313	42831085
	cg05439368	chr15	45028098	negative	APOL6	22	36026476	36064451
	cg05439368	chr15	45028098	negative	APOL1	22	36649124	36663558
	cg05439368	chr15	45028098	negative	APOL2	22	36621117	36636000
	cg05439368	chr15	45028098	positive	EFHC2|RRM2	X	44006888	44309044
	cg05439368	chr15	45028098	negative	ISG15	1	933520	949914
	cg15022400	chr15	45028161	negative	IFI44L	1	79086136	79108668
	cg15022400	chr15	45028161	positive	CR2	1	208000000	208000000
	cg15022400	chr15	45028161	negative	MCOLN2	1	85382388	85463372
	cg15022400	chr15	45028161	negative	GBP1|GBP3	1	89517530	89531777
	cg15022400	chr15	45028161	negative	GBP7|GBP2|GBP4	1	89571087	89724094
	cg15022400	chr15	45028161	negative	GBP4	1	89646847	89664623
	cg15022400	chr15	45028161	negative	GBP5	1	89724342	89738534
	cg15022400	chr15	45028161	positive	FCRL1	1	158000000	158000000
	cg15022400	chr15	45028161	negative	AIM2	1	159000000	159000000
	cg15022400	chr15	45028161	positive	SH2D1B	1	162000000	162000000
	cg15022400	chr15	45028161	negative	IFIH1	2	163000000	163000000
	cg15022400	chr15	45028161	positive	SCN3A	2	166000000	166000000
	cg15022400	chr15	45028161	negative	STAT1|GLS	2	192000000	192000000
	cg15022400	chr15	45028161	negative	PARP14	3	122000000	122000000
	cg15022400	chr15	45028161	negative	PARP9	3	122000000	122000000
	cg15022400	chr15	45028161	negative	HERC5	4	89378307	89430798
	cg15022400	chr15	45028161	positive	SPRY1	4	124000000	124000000
	cg15022400	chr15	45028161	positive	TAPT1|FLJ39653	4	16162922	16324612
	cg15022400	chr15	45028161	negative	DDX60	4	169000000	169000000
	cg15022400	chr15	45028161	positive	PART1	5	59783781	59881123
	cg15022400	chr15	45028161	positive	LIX1	5	96427575	96478576
	cg15022400	chr15	45028161	positive	EBF1	5	158000000	159000000
	cg15022400	chr15	45028161	negative	BTN3A1|BTN3A3	6	26402486	26415431
	cg15022400	chr15	45028161	negative	HCP5	6	31430834	31433581
	cg15022400	chr15	45028161	negative	LOC100507463|PSMB9	6	32811883	32844921
	cg15022400	chr15	45028161	positive	COL19A1	6	70576431	70922160
	cg15022400	chr15	45028161	negative	TAP2	6	32789610	32806537
	cg15022400	chr15	45028161	negative	TAP1	6	32812989	32822092
	cg15022400	chr15	45028161	positive	PTPRK	6	128000000	129000000
	cg15022400	chr15	45028161	positive	TSPAN13	7	16793149	16824259
	cg15022400	chr15	45028161	positive	CDCA7L	7	21940531	22056557
	cg15022400	chr15	45028161	negative	SAMD9L	7	92759389	92777678
	cg15022400	chr15	45028161	positive	PPAPDC1B	8	38120656	38127035
	cg15022400	chr15	45028161	negative	IFIT3	10	91069146	91100725
	cg15022400	chr15	45028161	negative	IFIT1	10	91152323	91163733
	cg15022400	chr15	45028161	negative	ANKRD22	10	90581836	90618421
	cg15022400	chr15	45028161	negative	SERPING1	11	57358536	57382308
	cg15022400	chr15	45028161	negative	UBE2L6	11	57319138	57335800
	cg15022400	chr15	45028161	positive	KLRF1	12	9980077	9997604
	cg15022400	chr15	45028161	negative	OAS1	12	113000000	113000000
	cg15022400	chr15	45028161	negative	STAT2	12	56735385	56753979
	cg15022400	chr15	45028161	negative	EPSTI1	13	43411603	43566520
	cg15022400	chr15	45028161	positive	PCDH9	13	66816112	67804468
	cg15022400	chr15	45028161	positive	TCL6	14	96116830	96266650
	cg15022400	chr15	45028161	positive	TCL1A|LOC100133207	14	96087246	96259939
	cg15022400	chr15	45028161	negative	NLRC5	16	57023365	57117431
	cg15022400	chr15	45028161	positive	FAM129C	19	17634110	17664628
	cg15022400	chr15	45028161	positive	CD22	19	35821091	35838261
	cg15022400	chr15	45028161	positive	CD79A	19	42381187	42385432
	cg15022400	chr15	45028161	positive	LARGE	22	33668857	34318672
	cg10439456	chr15	45028270	negative	PML	15	74286550	74339109
	cg10439456	chr15	45028270	negative	IFI44L	1	79086136	79108668
	cg10439456	chr15	45028270	negative	IFI44	1	79115494	79199472
	cg10439456	chr15	45028270	negative	FCGR1B|FCGR1A|FCGR1C|HIST2H2BF	1	150000000	150000000
	cg10439456	chr15	45028270	negative	IFI16	1	159000000	159000000
	cg10439456	chr15	45028270	negative	IFI6|FAM76A	1	27992587	28359029
	cg10439456	chr15	45028270	negative	GBP3|GBP1	1	89459980	89488544
	cg10439456	chr15	45028270	negative	GBP1|GBP3	1	89517530	89531777
	cg10439456	chr15	45028270	negative	GBP7|GBP2|GBP4	1	89571087	89724094
	cg10439456	chr15	45028270	negative	GBP4	1	89646847	89664623
	cg10439456	chr15	45028270	negative	GBP5	1	89724342	89738534
	cg10439456	chr15	45028270	negative	ADAR	1	155000000	155000000
	cg10439456	chr15	45028270	negative	AIM2	1	159000000	159000000
	cg10439456	chr15	45028270	negative	RSAD2|RNF144A-AS1	2	7005985	7058515
	cg10439456	chr15	45028270	negative	VRK2|FANCL	2	58134742	58387001
	cg10439456	chr15	45028270	negative	VAMP5	2	85811526	85820515
	cg10439456	chr15	45028270	negative	DHRS9	2	170000000	170000000
	cg10439456	chr15	45028270	negative	SPATS2L	2	201000000	201000000
	cg10439456	chr15	45028270	negative	SP140|SP140L	2	231000000	231000000
	cg10439456	chr15	45028270	negative	EIF2AK2	2	37326361	37384180
	cg10439456	chr15	45028270	negative	IFIH1	2	163000000	163000000
	cg10439456	chr15	45028270	negative	STAT1|GLS	2	192000000	192000000
	cg10439456	chr15	45028270	negative	WDFY1	2	225000000	225000000
	cg10439456	chr15	45028270	negative	DTX3L	3	122000000	122000000
	cg10439456	chr15	45028270	negative	PARP14	3	122000000	122000000
	cg10439456	chr15	45028270	negative	RTP4	3	187000000	187000000
	cg10439456	chr15	45028270	negative	PARP9	3	122000000	122000000
	cg10439456	chr15	45028270	negative	PLSCR1	3	146000000	146000000
	cg10439456	chr15	45028270	negative	P2RY14	3	151000000	151000000
	cg10439456	chr15	45028270	negative	LAP3|LAP3P2	4	17578927	17609590
	cg10439456	chr15	45028270	negative	HERC6	4	89300017	89364247
	cg10439456	chr15	45028270	negative	HERC5	4	89378307	89430798
	cg10439456	chr15	45028270	negative	DDX60	4	169000000	169000000
	cg10439456	chr15	45028270	negative	IRF1	5	132000000	132000000
	cg10439456	chr15	45028270	negative	BTN3A1|BTN3A3	6	26402486	26415431
	cg10439456	chr15	45028270	negative	BTN3A3|BTN3A2	6	26440758	26453639
	cg10439456	chr15	45028270	negative	HCP5	6	31430834	31433581
	cg10439456	chr15	45028270	negative	LOC100507463|PSMB9	6	32811883	32844921
	cg10439456	chr15	45028270	negative	FTSJD2	6	37400868	37450603
	cg10439456	chr15	45028270	negative	TAP2	6	32789610	32806537
	cg10439456	chr15	45028270	negative	TAP1	6	32812989	32822092
	cg10439456	chr15	45028270	negative	SAMD9	7	92728832	92752245
	cg10439456	chr15	45028270	negative	SAMD9L	7	92759389	92777678
	cg10439456	chr15	45028270	negative	PARP12	7	140000000	140000000
	cg10439456	chr15	45028270	negative	LY6E	8	144000000	144000000
	cg10439456	chr15	45028270	negative	CD274	9	5437738	5469552
	cg10439456	chr15	45028270	negative	PDCD1LG2	9	5510545	5571253
	cg10439456	chr15	45028270	negative	C9orf91	9	117000000	117000000
	cg10439456	chr15	45028270	negative	DDX58	9	32455306	32732887
	cg10439456	chr15	45028270	negative	FRMD3	9	85822832	86178992
	cg10439456	chr15	45028270	negative	IFIT2	10	91061733	91069032
	cg10439456	chr15	45028270	negative	IFIT3	10	91069146	91100725
	cg10439456	chr15	45028270	negative	IFIT1	10	91152323	91163733
	cg10439456	chr15	45028270	negative	IFIT5	10	91174345	91180754
	cg10439456	chr15	45028270	negative	ANKRD22	10	90581836	90618421
	cg10439456	chr15	45028270	negative	TRIM34|TRIM6-TRIM34|TRIM6	11	5573033	5692667
	cg10439456	chr15	45028270	negative	TRIM22	11	5710939	5732092
	cg10439456	chr15	45028270	negative	SERPING1	11	57358536	57382308
	cg10439456	chr15	45028270	negative	TRIM21	11	4406138	4414916
	cg10439456	chr15	45028270	negative	TRIM5|TRIM22	11	5667051	5959839
	cg10439456	chr15	45028270	negative	UBE2L6	11	57319138	57335800
	cg10439456	chr15	45028270	negative	TRAFD1	12	113000000	113000000
	cg10439456	chr15	45028270	negative	OAS1	12	113000000	113000000
	cg10439456	chr15	45028270	negative	OAS3	12	113000000	113000000
	cg10439456	chr15	45028270	negative	OAS2	12	113000000	113000000
	cg10439456	chr15	45028270	negative	STAT2	12	56735385	56753979
	cg10439456	chr15	45028270	negative	OASL	12	121000000	121000000
	cg10439456	chr15	45028270	negative	EPSTI1	13	43411603	43566520
	cg10439456	chr15	45028270	negative	RNF31|PSME2	14	24615908	24630242
	cg10439456	chr15	45028270	negative	IRF9	14	24631354	24636611
	cg10439456	chr15	45028270	negative	REC8	14	24640862	24650109
	cg10439456	chr15	45028270	negative	WARS	14	101000000	101000000
	cg10439456	chr15	45028270	negative	NLRC5	16	57023365	57117431
	cg10439456	chr15	45028270	negative	PSMB10	16	67968424	67970969
	cg10439456	chr15	45028270	negative	IFI35	17	41158762	41166472
	cg10439456	chr15	45028270	negative	RNF213	17	78234669	78312753
	cg10439456	chr15	45028270	negative	RNF213	17	78323587	78370085
	cg10439456	chr15	45028270	negative	SECTM1	17	80278900	80291836
	cg10439456	chr15	45028270	negative	ZCCHC2|C18orf49	18	60181165	60362570
	cg10439456	chr15	45028270	negative	CEACAM1	19	43011466	43032671
	cg10439456	chr15	45028270	negative	ZBP1	20	56142595	56200266
	cg10439456	chr15	45028270	negative	MX1	21	42792313	42831085
	cg10439456	chr15	45028270	negative	APOL6	22	36026476	36064451
	cg10439456	chr15	45028270	negative	APOL1	22	36649124	36663558
	cg10439456	chr15	45028270	negative	ISG15	1	933520	949914
	cg10202714	chr16	89183678	negative	SH2D1B	1	162000000	162000000
	cg10202714	chr16	89183678	negative	IL2RB	22	37513228	37554917
	cg18052511	chr3	46410222	positive	OXNAD1|RFTN1	3	16306728	16365965
	cg18052511	chr3	46410222	positive	SATB1	3	18389431	18487082
	cg18052511	chr3	46410222	positive	FHIT	3	59592529	61237603
	cg18052511	chr3	46410222	positive	NPCDR1	3	59956575	59958972
	cg18052511	chr3	46410222	negative	GPR171	3	151000000	151000000
	cg18052511	chr3	46410222	positive	CA6	1	8954010	9035146
	cg18052511	chr3	46410222	positive	AK5	1	77747637	78025651
	cg18052511	chr3	46410222	negative	PYHIN1	1	159000000	159000000
	cg18052511	chr3	46410222	negative	CFH|CFHR1	1	197000000	197000000
	cg18052511	chr3	46410222	negative	MCOLN2	1	85382388	85463372
	cg18052511	chr3	46410222	negative	KIF5C	2	150000000	150000000
	cg18052511	chr3	46410222	positive	ITGA6|LOC100287375	2	173000000	173000000
	cg18052511	chr3	46410222	negative	ADAM23	2	207000000	207000000
	cg18052511	chr3	46410222	positive	TXK	4	48067962	48136273
	cg18052511	chr3	46410222	positive	LEF1|LEF1-AS1	4	109000000	109000000
	cg18052511	chr3	46410222	negative	GZMK	5	54320101	54391279
	cg18052511	chr3	46410222	negative	GZMA	5	54381530	54406068
	cg18052511	chr3	46410222	positive	IL6ST	5	55232213	55352365
	cg18052511	chr3	46410222	positive	BACH2	6	90636254	91006461
	cg18052511	chr3	46410222	positive	EPHX2	8	27348646	27444629
	cg18052511	chr3	46410222	negative	ITGB1	10	33171045	33281361
	cg18052511	chr3	46410222	positive	ABLIM1	10	116000000	117000000
	cg18052511	chr3	46410222	positive	PDE3B	11	14624343	14896822
	cg18052511	chr3	46410222	positive	LMO7	13	76194570	76668973
	cg18052511	chr3	46410222	positive	APBA2	15	29212408	29410511
	cg18052511	chr3	46410222	positive	NOG	17	54671038	54672547
	cg18052511	chr3	46410222	positive	PRKCA	17	64298656	64806859
	cg18052511	chr3	46410222	positive	CCR7	17	38710024	38769601
	cg18052511	chr3	46410222	positive	DSC1	18	28709209	28874617
	cg18052511	chr3	46410222	positive	TSHZ2	20	51588767	52085233
	cg18052511	chr3	46410222	positive	SCML1	X	17754576	17773104
	cg18052511	chr3	46410222	negative	CXCR3	X	70835773	70881773
	cg22129276	chr2	169926103	positive	MAL	2	95691432	95734669
	cg22129276	chr2	169926103	positive	ITGA6|LOC100287375	2	173000000	173000000
	cg22129276	chr2	169926103	positive	SCN3A	2	166000000	166000000
	cg22129276	chr2	169926103	positive	AK5	1	77747637	78025651
	cg22129276	chr2	169926103	negative	CFH|CFHR1	1	197000000	197000000
	cg22129276	chr2	169926103	negative	MCOLN2	1	85382388	85463372
	cg22129276	chr2	169926103	positive	FCRL1	1	158000000	158000000
	cg22129276	chr2	169926103	positive	OXNAD1|RFTN1	3	16306728	16365965
	cg22129276	chr2	169926103	positive	FHIT	3	59592529	61237603
	cg22129276	chr2	169926103	positive	NPCDR1	3	59956575	59958972
	cg22129276	chr2	169926103	positive	SPRY1	4	124000000	124000000
	cg22129276	chr2	169926103	positive	TAPT1|FLJ39653	4	16162922	16324612
	cg22129276	chr2	169926103	positive	TXK	4	48067962	48136273
	cg22129276	chr2	169926103	positive	FAM13A|FAM13A-AS1	4	89645913	89744421
	cg22129276	chr2	169926103	positive	LEF1|LEF1-AS1	4	109000000	109000000
	cg22129276	chr2	169926103	negative	GZMK	5	54320101	54391279
	cg22129276	chr2	169926103	positive	CAMK4	5	111000000	111000000
	cg22129276	chr2	169926103	positive	IL6ST	5	55232213	55352365
	cg22129276	chr2	169926103	positive	LIX1	5	96427575	96478576
	cg22129276	chr2	169926103	positive	COL19A1	6	70576431	70922160
	cg22129276	chr2	169926103	negative	MYO6	6	76458926	76626398
	cg22129276	chr2	169926103	positive	BACH2	6	90636254	91006461
	cg22129276	chr2	169926103	positive	PTPRK	6	128000000	129000000
	cg22129276	chr2	169926103	positive	TSPAN13	7	16793149	16824259
	cg22129276	chr2	169926103	positive	CDCA7L	7	21940531	22056557
	cg22129276	chr2	169926103	positive	EPHX2	8	27348646	27444629
	cg22129276	chr2	169926103	positive	STRBP	9	126000000	126000000
	cg22129276	chr2	169926103	positive	ABLIM1	10	116000000	117000000
	cg22129276	chr2	169926103	negative	KLRG1	12	9102741	9216030
	cg22129276	chr2	169926103	negative	PZP	12	9288945	9360966
	cg22129276	chr2	169926103	positive	NELL2|MAFG|LOC100653255|LOC100653018	12	44771321	45270870
	cg22129276	chr2	169926103	positive	TBC1D4	13	75858312	76080341
	cg22129276	chr2	169926103	positive	TCL1A|LOC100133207	14	96087246	96259939
	cg22129276	chr2	169926103	positive	APBA2	15	29212408	29410511
	cg22129276	chr2	169926103	positive	PRKCA	17	64298656	64806859
	cg22129276	chr2	169926103	positive	CCR7	17	38710024	38769601
	cg22129276	chr2	169926103	negative	ABCA6	17	67073888	67138128
	cg22129276	chr2	169926103	positive	DSC1	18	28709209	28874617
	cg22129276	chr2	169926103	positive	FAM129C	19	17634110	17664628
	cg22129276	chr2	169926103	positive	CD22	19	35821091	35838261
	cg22129276	chr2	169926103	positive	SCML1	X	17754576	17773104

### Sheet: S7
	Supplementary Table 7 Comparison of brain and blood DNA methylation levels using London cohort samples (PMID: 26457534)
		Using Beta values			Using Residuals			Annotations			Meta-analysis of FHS9 and ADNI
	CpG	Spearman_cor	pVal	fdr	spearman_cor	pVal	fdr	Chr	position	GREAT_annotation	estimate	se	pVal.fixed	direction
	cg03151810	0.856558	6.34798e-21	6.02408e-19	0.57194	2.84326e-07	3.22355e-05	chr8	144371745	ZNF696 (-1814)	0.386787	0.146965	0.00849252	++
	cg11388673	0.856339	6.65645e-21	6.02408e-19	0.568067	3.56193e-07	3.22355e-05	chr8	144371779	ZNF696 (-1780)	0.480953	0.173277	0.00550943	++
	cg02530860	0.820935	5.8301e-18	3.5175e-16	0.495433	1.50373e-05	0.000907249	chr8	144371537	ZNF696 (-2022)	0.43867	0.164283	0.00758048	++
	cg10307580	0.405005	0.000556557	0.011193	0.395725	0.000763765	0.026543	chr15	33486727	FMN1 (-126643);RYR3 (-116450)	0.280556	0.101311	0.0056187	++
	cg15205435	0.369309	0.00179099	0.02947	0.391487	0.00087988	0.026543	chr1	6187920	CHD5 (+52263);KCNAB2 (+81940)	0.449998	0.128668	0.000469888	++
	cg04986336	-0.348155	0.00337365	0.0390167	-0.395214	0.000777	0.026543	chr11	67418358	ACY3 (-229)	-0.286312	0.13595	0.0352041	--
	cg04565008	-0.425612	0.000266542	0.00804068	-0.382645	0.00117506	0.0303837	chr11	67418140	ACY3 (-11)	-0.32432	0.123868	0.00883778	--
	cg18001427	0.519328	4.82441e-06	0.000218305	0.35981	0.00239258	0.0481175	chr21	30391784	RWDD2B (-86)	0.320197	0.124416	0.0100648	+-

### Sheet: S8
	Supplementary 8 A total of 52994 mQTL - CpG pairs were significant in blood samples analyses. The blood mQTLs were obtained from the GoDMC database. We searched for mQTLs for CpGs mapped to the 44 AD-associated CpGs (Supplementary Table 3), and 233 CpGs located in the 44 AD-associated DMRs in blood samples analysis (Supplementary Table 4). Definitions for columns under "Blood mQTLs" can be obtained from README file at http://mqtldb.godmc.org.uk/downloads.
	CpG-SNP	Annotations for CpGs							Annotations for SNPs			Blood mQTLs
		CpG	UCSC_RefGene_Group	UCSC_RefGene_Accession	UCSC_RefGene_Name	Relation_to_Island	chr	position	SNP	SNPid	cpg_SNP_distance	beta_a1	se	pval	samplesize	allele1	allele2	freq_a1	freq_se	cistrans	num_studies	direction	hetisq	hetchisq	hetpval	tausq	beta_are_a1	se_are	pval_are	se_mre	pval_mre	chunk	clumped	sig
	cg17003395-chr20:16485968:SNP	cg17003395	TSS1500	NM_024704	KIF16B	Island	chr20	16555519	chr20:16485968:SNP	rs2295113	69551	-0.129968	0.0093405	5.175e-44	27257	G	A	0.2979	0.0238	TRUE	35	++++++++++++++++-+++++++?+++++++++++	26.8	46.4241	0.0759	0.0011305	-0.129557	0.0113546	3.725e-30	0.0127537	2.183e-24	616	FALSE	1
	cg17003395-chr20:16339569:SNP	cg17003395	TSS1500	NM_024704	KIF16B	Island	chr20	16555519	chr20:16339569:SNP	rs77466049	215950	-0.174869	0.0126552	1.986e-43	26472	C	T	0.1378	0.0176	TRUE	34	+++++++?+++++++-++++++++?-++++++++-+	29.6	46.866	0.05559	0.0023202	-0.171365	0.0157679	1.638e-27	0.0179726	2.252e-22	616	FALSE	1
	cg17003395-chr20:16239434:SNP	cg17003395	TSS1500	NM_024704	KIF16B	Island	chr20	16555519	chr20:16239434:SNP	rs117070501	316085	-0.196505	0.0172589	4.926e-30	27736	G	A	0.068	0.0129	TRUE	36	+++++++++++-+++-+++++++++++++++-++-+	0	32.2939	0.5994	0	-0.196505	0.0172589	4.926e-30	0.0172589	4.926e-30	616	FALSE	1
	cg17003395-chr20:16456113:SNP	cg17003395	TSS1500	NM_024704	KIF16B	Island	chr20	16555519	chr20:16456113:SNP	rs6111153	99406	0.253813	0.0095862	1.79e-154	26955	T	C	0.2667	0.0175	TRUE	35	+++++++?+++++-++++++++++++++++++++++	46.4	63.457	0.001604	0.0028248	0.25536	0.0137912	1.528e-76	0.0178915	1.115e-45	616	FALSE	1
	cg17003395-chr20:16271704:SNP	cg17003395	TSS1500	NM_024704	KIF16B	Island	chr20	16555519	chr20:16271704:SNP	rs7271656	283815	0.174813	0.0179928	2.584e-22	27224	G	A	0.0613	0.0066	TRUE	35	------------+-+---------?-+-+-------	56.6	78.2638	2.41e-05	0.0149645	0.18862	0.0288282	6.034e-11	0.0414171	2.434e-05	616	FALSE	1
	cg17003395-chr20:16649586:SNP	cg17003395	TSS1500	NM_024704	KIF16B	Island	chr20	16555519	chr20:16649586:SNP	rs4814534	94067	0.22447	0.0106358	7.12e-99	26468	G	A	0.2095	0.0177	TRUE	34	-------?-----+----------?-----------	50.9	67.2152	0.0003986	0.0040441	0.219649	0.0160008	6.959e-43	0.0216632	3.698e-25	616	FALSE	1
	cg17003395-chr20:16557993:SNP	cg17003395	TSS1500	NM_024704	KIF16B	Island	chr20	16555519	chr20:16557993:SNP	rs6044140	2474	-0.501676	0.0081572	0	27245	T	C	0.4213	0.0348	TRUE	35	------------------------?-----------	81.3	181.34	5.062e-22	0.0102296	-0.498777	0.0196475	3.58e-142	0.0435069	9.213e-31	616	FALSE	1
	cg17003395-chr20:16231460:SNP	cg17003395	TSS1500	NM_024704	KIF16B	Island	chr20	16555519	chr20:16231460:SNP	rs13037571	324059	0.178826	0.0102336	2.242e-68	27749	A	C	0.2202	0.0235	TRUE	36	+++++++++++++-++++++++++++++-+++++++	31.3	50.9819	0.03957	0.0017444	0.173834	0.0129124	2.599e-41	0.0149065	3.704e-33	616	FALSE	1
	cg17003395-chr20:16653807:SNP	cg17003395	TSS1500	NM_024704	KIF16B	Island	chr20	16555519	chr20:16653807:SNP	rs4619686	98288	-0.186342	0.0084312	3.06e-108	27731	T	C	0.4944	0.0255	TRUE	36	---------------++-------------------	40	58.3581	0.007896	0.0017298	-0.182613	0.0114109	1.211e-57	0.0140579	4.206e-40	616	FALSE	1
	cg17003395-chr20:16574875:SNP	cg17003395	TSS1500	NM_024704	KIF16B	Island	chr20	16555519	chr20:16574875:SNP	rs6044156	19356	-0.359773	0.0103007	2.91e-267	27736	C	A	0.2119	0.0214	TRUE	36	++++++++++++++++++++++++++++++++++++	61.4	90.6285	8.023e-07	0.006148	-0.357978	0.0174409	1.28e-93	0.0266726	1.828e-41	616	FALSE	1
	cg17003395-chr20:16455389:SNP	cg17003395	TSS1500	NM_024704	KIF16B	Island	chr20	16555519	chr20:16455389:SNP	rs6043989	100130	0.257713	0.0094342	2.68e-164	27749	G	C	0.2679	0.0172	TRUE	36	-------------+----------------------	50.5	70.6585	0.0003347	0.0033069	0.259091	0.014109	2.574e-75	0.0190459	1.024e-41	616	FALSE	1
	cg17003395-chr20:16561391:SNP	cg17003395	TSS1500	NM_024704	KIF16B	Island	chr20	16555519	chr20:16561391:SNP	rs2235968	5872	-0.451491	0.0088075	0	24997	T	G	0.3767	0.0369	TRUE	33	-------?-?--------------?-----------	77.9	144.481	3.096e-16	0.0091413	-0.4457	0.0196507	6.89e-114	0.0397662	7.114e-30	616	FALSE	1
	cg17003395-chr20:16651629:SNP	cg17003395	TSS1500	NM_024704	KIF16B	Island	chr20	16555519	chr20:16651629:SNP	rs113179983	96110	-0.185412	0.0085978	3.82e-103	27724	T	C	0.4064	0.017	TRUE	36	---------------++-------------------	42.1	60.4075	0.004842	0.0019567	-0.180694	0.0118495	1.668e-52	0.0148392	7.974e-36	616	FALSE	1
	cg17003395-chr20:16473617:SNP	cg17003395	TSS1500	NM_024704	KIF16B	Island	chr20	16555519	chr20:16473617:SNP	rs79530306	81902	-0.204196	0.0196373	2.521e-25	26478	T	A	0.0539	0.0085	TRUE	34	++-++++?++++++++--++++++?+++++++++++	34.2	50.1144	0.02851	0.0069082	-0.199684	0.0254768	4.583e-15	0.0298216	7.527e-12	616	FALSE	1
	cg17003395-chr20:16470749:SNP	cg17003395	TSS1500	NM_024704	KIF16B	Island	chr20	16555519	chr20:16470749:SNP	rs6044021	84770	-0.172731	0.0111155	1.873e-54	27221	T	C	0.1815	0.0205	TRUE	35	----------------+-------?-----------	13.7	39.3953	0.2412	0.0006951	-0.172286	0.0122637	7.875e-45	0.0128794	5.188e-41	616	FALSE	1
	cg17003395-chr20:16446412:INDEL	cg17003395	TSS1500	NM_024704	KIF16B	Island	chr20	16555519	chr20:16446412:INDEL	chr20.16446412	109107	-0.152897	0.0131376	2.637e-31	16761	I	D	0.2195	0.0252	TRUE	21	?++??++???++?-+?++++??++?+?+?++??+-+	15	23.5157	0.2642	0.0006543	-0.152318	0.0147134	4.083e-25	0.015447	4.239e-23	616	FALSE	1
	cg17003395-chr20:16493974:SNP	cg17003395	TSS1500	NM_024704	KIF16B	Island	chr20	16555519	chr20:16493974:SNP	rs16997790	61545	-0.130373	0.0093414	2.873e-44	27257	C	T	0.2978	0.0239	TRUE	35	++++++++++++++++-+++++++?+++++++++++	26	45.9243	0.08322	0.0010852	-0.129933	0.0112861	1.139e-30	0.0126176	5.016e-25	616	FALSE	1
	cg17003395-chr20:16307675:SNP	cg17003395	TSS1500	NM_024704	KIF16B	Island	chr20	16555519	chr20:16307675:SNP	rs188324441	247844	0.356952	0.0314703	8.08e-30	14616	C	T	0.0397	0.0072	TRUE	19	?--??--???----??+---??--?-???--???--	50.4	36.322	0.006415	0.0197213	0.372857	0.0477014	5.432e-15	0.0635036	1.899e-08	616	FALSE	1
	cg17003395-chr20:16376294:SNP	cg17003395	TSS1500	NM_024704	KIF16B	Island	chr20	16555519	chr20:16376294:SNP	rs56368069	179225	-0.15152	0.0115584	2.919e-39	27747	C	T	0.1608	0.0204	TRUE	36	++++-++++++++++-+++++++++-++++++++-+	17.8	42.5988	0.1767	0.001058	-0.148573	0.013157	1.432e-29	0.0140678	4.734e-27	616	FALSE	1
	cg17003395-chr20:16620710:SNP	cg17003395	TSS1500	NM_024704	KIF16B	Island	chr20	16555519	chr20:16620710:SNP	rs6111216	65191	0.182257	0.0091636	5.047e-88	27237	G	A	0.325	0.0129	TRUE	35	------------------------?+--------+-	51.9	70.7419	0.0002199	0.0032166	0.182656	0.0138972	1.858e-39	0.0190662	1.187e-21	616	FALSE	1
	cg17003395-chr20:16420028:SNP	cg17003395	TSS1500	NM_024704	KIF16B	Island	chr20	16555519	chr20:16420028:SNP	rs74708830	135491	-0.1444	0.0112168	6.345e-38	27731	T	C	0.1744	0.018	TRUE	36	----+----------+---------+----------	21.7	44.7106	0.1259	0.0012735	-0.141694	0.0131441	4.278e-27	0.0143289	6.944e-24	616	FALSE	1
	cg17003395-chr20:16615051:SNP	cg17003395	TSS1500	NM_024704	KIF16B	Island	chr20	16555519	chr20:16615051:SNP	rs13039021	59532	0.682927	0.0210753	2.4e-230	21809	T	C	0.0534	0.0107	TRUE	28	+++++?+?+?+++++++++++?+??+?++++++?++	51.2	55.3717	0.00103	0.0132692	0.684753	0.0317639	4.49e-103	0.0432214	3.079e-56	616	FALSE	1
	cg17003395-chr20:16411575:INDEL	cg17003395	TSS1500	NM_024704	KIF16B	Island	chr20	16555519	chr20:16411575:INDEL	chr20.16411575	143944	-0.470717	0.0412939	4.221e-30	8367	D	I	0.9625	0.0064	TRUE	12	-??--?-?-???-??-????--????-?-???-???	65.8	32.1723	0.0007157	0.040597	-0.492633	0.0735572	2.123e-11	0.120774	9.719e-05	616	FALSE	1
	cg17003395-chr20:16660016:SNP	cg17003395	TSS1500	NM_024704	KIF16B	Island	chr20	16555519	chr20:16660016:SNP	rs1885571	104497	0.262186	0.0121836	1.02e-102	27139	T	G	0.1413	0.0101	TRUE	35	++++++++++++++++++++++++++?+++++++++	60.2	85.3759	2.633e-06	0.0079453	0.256307	0.0202547	1.06e-36	0.0305936	1.035e-17	616	FALSE	1
	cg17003395-chr20:16376018:SNP	cg17003395	TSS1500	NM_024704	KIF16B	Island	chr20	16555519	chr20:16376018:SNP	rs56404116	179501	-0.172001	0.0146357	6.884e-32	17261	G	A	0.1592	0.0221	TRUE	22	?++??++???++?++?++++??+++-?+?++??+-+	8.5	22.9578	0.3462	0.0004507	-0.170772	0.0156237	8.254e-28	0.0160002	5.93e-27	616	FALSE	1
	cg17003395-chr20:16645880:SNP	cg17003395	TSS1500	NM_024704	KIF16B	Island	chr20	16555519	chr20:16645880:SNP	rs8118638	90361	0.386024	0.0144931	2.66e-156	26464	C	T	0.097	0.0103	TRUE	34	-------?-------+--------?-----------	73	122.338	3.424e-12	0.019581	0.368624	0.0291504	1.183e-36	0.0537289	6.737e-13	616	FALSE	1
	cg17003395-chr20:16659902:SNP	cg17003395	TSS1500	NM_024704	KIF16B	Island	chr20	16555519	chr20:16659902:SNP	rs6135844	104383	0.224225	0.0104439	3e-102	27749	A	C	0.2075	0.0178	TRUE	36	+++++++++++++-++++++++++++++++++++++	49.5	69.2651	0.000491	0.003895	0.220851	0.0154611	2.742e-46	0.0206685	2.024e-27	616	FALSE	1
	cg17003395-chr20:16497856:SNP	cg17003395	TSS1500	NM_024704	KIF16B	Island	chr20	16555519	chr20:16497856:SNP	rs6044052	57663	-0.133091	0.0093468	5.232e-46	27746	G	T	0.2869	0.0226	TRUE	36	+++++++++++++++--++++++++++++++-++++	29.2	49.4183	0.05387	0.0013119	-0.132684	0.0115686	1.88e-30	0.0131972	6.451e-24	616	FALSE	1
	cg17003395-chr20:16480350:SNP	cg17003395	TSS1500	NM_024704	KIF16B	Island	chr20	16555519	chr20:16480350:SNP	rs6135765	75169	-0.134976	0.0094292	1.773e-46	27247	G	A	0.2866	0.0227	TRUE	35	+++++++++++++++--+++++++?++++++-++++	29.6	48.2717	0.05336	0.0013231	-0.134839	0.0117088	1.095e-30	0.0133872	6.605e-24	616	FALSE	1
	cg17003395-chr20:16482916:SNP	cg17003395	TSS1500	NM_024704	KIF16B	Island	chr20	16555519	chr20:16482916:SNP	rs6044035	72603	-0.13038	0.0093419	2.868e-44	27247	G	T	0.2978	0.0239	TRUE	35	++++++++++++++++-+++++++?+++++++++++	26.5	46.2733	0.07805	0.001117	-0.129972	0.011334	1.922e-30	0.0127141	1.126e-24	616	FALSE	1
	cg17003395-chr20:16575193:SNP	cg17003395	TSS1500	NM_024704	KIF16B	Island	chr20	16555519	chr20:16575193:SNP	rs55856172	19674	-0.29713	0.0164136	3.034e-73	26642	A	G	0.0783	0.0145	TRUE	34	------------------------?-?-------+-	0	19.1376	0.974	0	-0.29713	0.0164136	3.034e-73	0.0164136	3.034e-73	616	FALSE	1
	cg17003395-chr20:16625202:SNP	cg17003395	TSS1500	NM_024704	KIF16B	Island	chr20	16555519	chr20:16625202:SNP	rs4814522	69683	0.190514	0.0092859	1.54e-93	27730	G	A	0.2986	0.0198	TRUE	36	-------------------------+--------+-	50.5	70.7262	0.0003285	0.0032072	0.191849	0.0138518	1.27e-43	0.0187646	3.218e-24	616	FALSE	1
	cg17003395-chr20:16585424:INDEL	cg17003395	TSS1500	NM_024704	KIF16B	Island	chr20	16555519	chr20:16585424:INDEL	chr20.16585424	29905	-0.294174	0.0175581	5.268e-63	23668	I	D	0.0771	0.015	TRUE	31	+++++++?+?++++++++++++++?+?++++?++-+	0	19.4035	0.9312	0	-0.294174	0.0175581	5.268e-63	0.0175581	5.268e-63	616	FALSE	1
	cg17003395-chr20:16412690:SNP	cg17003395	TSS1500	NM_024704	KIF16B	Island	chr20	16555519	chr20:16412690:SNP	rs73898736	142829	-0.146617	0.0111985	3.632e-39	27249	G	A	0.1788	0.0186	TRUE	35	++++-++++++++++-++++++++?-++++++++++	23.8	44.5946	0.1056	0.0013862	-0.143882	0.0133218	3.425e-27	0.0146881	1.826e-23	616	FALSE	1
	cg17003395-chr20:16212746:INDEL	cg17003395	TSS1500	NM_024704	KIF16B	Island	chr20	16555519	chr20:16212746:INDEL	chr20.16212746	342773	0.213583	0.0163568	5.74e-39	16045	I	D	0.1345	0.0088	TRUE	20	?--??--???--?+-?+---??--?-?-??-??---	68.6	60.4778	3.251e-06	0.0120411	0.217555	0.0313974	4.236e-12	0.0520645	4.091e-05	616	FALSE	1
	cg17003395-chr20:16376631:SNP	cg17003395	TSS1500	NM_024704	KIF16B	Island	chr20	16555519	chr20:16376631:SNP	rs4813217	178888	-0.135077	0.0103086	3.15e-39	27745	G	A	0.2145	0.0185	TRUE	36	++++-++++++++-+-+-++++++++++++++++++	23.4	45.6719	0.1069	0.0011812	-0.131969	0.0122063	3.035e-27	0.0134518	1.001e-23	616	FALSE	1
	cg17003395-chr20:16240454:SNP	cg17003395	TSS1500	NM_024704	KIF16B	Island	chr20	16555519	chr20:16240454:SNP	rs71331813	315065	0.169156	0.0104086	2.177e-59	24260	C	T	0.2573	0.0297	TRUE	32	-------?-?--------------?---+--?----	33.2	46.4145	0.03711	0.0017517	0.167363	0.0133747	6.302e-36	0.0155842	1.902e-27	616	FALSE	1
	cg17003395-chr20:16535846:INDEL	cg17003395	TSS1500	NM_024704	KIF16B	Island	chr20	16555519	chr20:16535846:INDEL	chr20.16535846	19673	-0.281433	0.0165965	1.698e-64	23667	D	I	0.0869	0.0164	TRUE	31	-------?-?--------------?-?----?--+-	0	22.3065	0.8427	0	-0.281433	0.0165965	1.698e-64	0.0165965	1.698e-64	616	FALSE	1
	cg17003395-chr20:16350615:SNP	cg17003395	TSS1500	NM_024704	KIF16B	Island	chr20	16555519	chr20:16350615:SNP	rs74509243	204904	-0.170364	0.0121886	2.144e-44	27237	A	C	0.1456	0.0183	TRUE	35	-------------+-+--------?+--------+-	21.9	43.5392	0.1266	0.0014776	-0.167494	0.0142838	9.362e-32	0.0156083	9.778e-28	616	FALSE	1
	cg17003395-chr20:16209696:SNP	cg17003395	TSS1500	NM_024704	KIF16B	Island	chr20	16555519	chr20:16209696:SNP	rs6131801	345823	0.127271	0.009931	1.341e-37	27728	C	G	0.2427	0.0158	TRUE	36	+++++++++++++-++++++++++++-+-+++-+++	54.8	77.3936	4.864e-05	0.0043564	0.122898	0.0155476	2.688e-15	0.0219598	6.806e-09	616	FALSE	1
	cg17003395-chr20:16230213:SNP	cg17003395	TSS1500	NM_024704	KIF16B	Island	chr20	16555519	chr20:16230213:SNP	rs75866827	325306	-0.199018	0.017311	1.372e-30	27750	A	G	0.0673	0.0125	TRUE	36	---------------+---------------+--+-	0	32.505	0.5891	0	-0.199018	0.017311	1.372e-30	0.017311	1.372e-30	616	FALSE	1
	cg17003395-chr20:16363909:SNP	cg17003395	TSS1500	NM_024704	KIF16B	Island	chr20	16555519	chr20:16363909:SNP	rs59045088	191610	0.528717	0.0223976	3.35e-123	27247	A	C	0.0376	0.0089	TRUE	35	++++++++++++++++++++++++++++?+++++++	53.3	72.7968	0.000122	0.0203239	0.527837	0.0348982	1.108e-51	0.0479551	2.887e-28	616	FALSE	1
	cg17003395-chr20:16643899:INDEL	cg17003395	TSS1500	NM_024704	KIF16B	Island	chr20	16555519	chr20:16643899:INDEL	chr20.16643899	88380	0.300279	0.0139695	1.72e-102	16766	D	I	0.1768	0.0143	TRUE	21	?++??++???++?++?++++??++?+?+?++??+++	67.9	62.3673	3.045e-06	0.008915	0.291043	0.0263856	2.727e-28	0.0435621	5.458e-12	616	FALSE	1
	cg17003395-chr20:16298776:SNP	cg17003395	TSS1500	NM_024704	KIF16B	Island	chr20	16555519	chr20:16298776:SNP	rs67182398	256743	0.446418	0.0229228	1.796e-84	26759	G	A	0.0368	0.0111	TRUE	34	------------------------?---?-------	42.8	57.7054	0.00493	0.0135782	0.455692	0.0321812	1.615e-45	0.0400839	8.28e-29	616	FALSE	1
	cg17003395-chr20:16647669:SNP	cg17003395	TSS1500	NM_024704	KIF16B	Island	chr20	16555519	chr20:16647669:SNP	rs142739314	92150	0.707976	0.0194398	2.13e-290	26238	A	G	0.0567	0.0206	TRUE	34	+++++++?+++++++++++++++++++++++?++++	53.1	70.357	0.0001629	0.014784	0.696229	0.0301351	4.26e-118	0.0414462	2.027e-65	616	FALSE	1
	cg17003395-chr20:16416992:SNP	cg17003395	TSS1500	NM_024704	KIF16B	Island	chr20	16555519	chr20:16416992:SNP	rs7262082	138527	-0.146386	0.0112054	5.298e-39	27254	T	G	0.1786	0.0186	TRUE	35	----+----------+--------?+----------	23.9	44.7054	0.1035	0.0014025	-0.143574	0.0133489	5.582e-27	0.0147336	2.917e-23	616	FALSE	1
	cg17003395-chr20:16506427:SNP	cg17003395	TSS1500	NM_024704	KIF16B	Island	chr20	16555519	chr20:16506427:SNP	rs720594	49092	-0.129621	0.0093413	8.847e-44	27257	C	T	0.2976	0.0242	TRUE	35	++++++++++++++++-+++++++?+++++++++++	23.2	44.2842	0.1114	0.0009359	-0.129173	0.0110531	1.493e-31	0.0121669	1.677e-26	616	FALSE	1
	cg17003395-chr20:16480306:SNP	cg17003395	TSS1500	NM_024704	KIF16B	Island	chr20	16555519	chr20:16480306:SNP	rs6131830	75213	-0.134985	0.0094269	1.664e-46	27257	C	T	0.2866	0.0226	TRUE	35	+++++++++++++++--+++++++?++++++-++++	29.6	48.2957	0.05311	0.0013247	-0.134853	0.0117097	1.091e-30	0.0133906	6.735e-24	616	FALSE	1
	cg17003395-chr20:16451376:SNP	cg17003395	TSS1500	NM_024704	KIF16B	Island	chr20	16555519	chr20:16451376:SNP	rs6043977	104143	0.126153	0.0102378	6.872e-35	27745	A	G	0.2167	0.0166	TRUE	36	+++++++++++++-+++-++++++++++++++++-+	44.2	62.7031	0.002746	0.0030271	0.128642	0.014425	4.748e-19	0.0183411	6.064e-12	616	FALSE	1
	cg17003395-chr20:16354534:SNP	cg17003395	TSS1500	NM_024704	KIF16B	Island	chr20	16555519	chr20:16354534:SNP	rs78403726	200985	-0.169983	0.0121882	3.306e-44	27239	G	A	0.1456	0.0183	TRUE	35	+++++++++++++-+-++++++++?-++++++++-+	21.9	43.5358	0.1267	0.001477	-0.167041	0.0142831	1.352e-31	0.0156066	1.262e-27	616	FALSE	1
	cg17003395-chr20:16492695:SNP	cg17003395	TSS1500	NM_024704	KIF16B	Island	chr20	16555519	chr20:16492695:SNP	rs6044043	62824	-0.131482	0.0093765	1.136e-44	27216	G	T	0.2949	0.024	TRUE	35	++++++++++++++++-+++++++?+++++++++++	26.7	46.3727	0.07663	0.0011346	-0.131322	0.011393	9.694e-31	0.0127887	8.573e-25	616	FALSE	1
	cg17003395-chr20:16269974:SNP	cg17003395	TSS1500	NM_024704	KIF16B	Island	chr20	16555519	chr20:16269974:SNP	rs35281214	285545	0.398476	0.0232292	5.856e-66	27260	C	T	0.0353	0.0115	TRUE	35	-----------+----------------?-------	50.5	68.7466	0.0003852	0.0195824	0.406563	0.0351587	6.296e-31	0.0469685	2.178e-17	616	FALSE	1
	cg17003395-chr20:16654155:SNP	cg17003395	TSS1500	NM_024704	KIF16B	Island	chr20	16555519	chr20:16654155:SNP	rs2328024	98636	-0.151414	0.0099472	2.536e-52	27750	T	C	0.2389	0.0118	TRUE	36	------------------------------------	36.5	55.1511	0.0164	0.002076	-0.150949	0.0130699	7.436e-31	0.0156743	4.457e-22	616	FALSE	1
	cg17003395-chr20:16629538:SNP	cg17003395	TSS1500	NM_024704	KIF16B	Island	chr20	16555519	chr20:16629538:SNP	rs60228576	74019	-0.102999	0.0102193	6.852e-24	27240	G	C	0.2307	0.0147	TRUE	35	+++++++++++++++--+++++++?-+-++++++++	20	42.5112	0.1501	0.0009276	-0.10138	0.0118258	1.01e-17	0.0127775	7.57e-16	616	FALSE	1
	cg17003395-chr20:16444742:SNP	cg17003395	TSS1500	NM_024704	KIF16B	Island	chr20	16555519	chr20:16444742:SNP	rs6111143	110777	-0.141537	0.0104268	5.688e-42	27226	A	G	0.2152	0.0238	TRUE	35	-------------+-+--------?---------+-	18.3	41.6111	0.1732	0.0008636	-0.140357	0.0119106	4.704e-32	0.0127609	1.381e-28	616	FALSE	1
	cg17003395-chr20:16202670:SNP	cg17003395	TSS1500	NM_024704	KIF16B	Island	chr20	16555519	chr20:16202670:SNP	rs6080181	352849	0.128913	0.009922	1.347e-38	27750	C	T	0.2428	0.0157	TRUE	36	-------------+------------+-+---+---	56.7	80.9186	1.692e-05	0.0047103	0.124563	0.0158839	4.43e-15	0.0229393	1.912e-08	616	FALSE	1
	cg17003395-chr20:16653171:SNP	cg17003395	TSS1500	NM_024704	KIF16B	Island	chr20	16555519	chr20:16653171:SNP	rs4597603	97652	0.186726	0.0084263	8.37e-109	27737	T	C	0.5053	0.0252	TRUE	36	+++++++++++++++--+++++++++++++++++++	40.1	58.4374	0.00775	0.0017336	0.182944	0.0114115	7.69e-58	0.0140689	3.353e-40	616	FALSE	1
	cg17003395-chr20:16554067:SNP	cg17003395	TSS1500	NM_024704	KIF16B	Island	chr20	16555519	chr20:16554067:SNP	rs4814510	1452	-0.376119	0.0094365	0	27718	A	G	0.2615	0.0227	TRUE	36	------------------------------------	69.7	115.657	1.479e-10	0.0074863	-0.373594	0.0180087	1.35e-95	0.0311828	1.682e-33	616	FALSE	1
	cg17003395-chr20:16439709:INDEL	cg17003395	TSS1500	NM_024704	KIF16B	Island	chr20	16555519	chr20:16439709:INDEL	chr20.16439709	115810	0.658304	0.0213998	8.4e-208	24276	D	I	0.0517	0.0174	TRUE	32	+++++++?+?++++++++++++++?++++++?++++	47.3	58.842	0.001843	0.0134519	0.645283	0.0316017	1.13e-92	0.0406195	4.529e-59	616	FALSE	1
	cg17003395-chr20:16265770:SNP	cg17003395	TSS1500	NM_024704	KIF16B	Island	chr20	16555519	chr20:16265770:SNP	rs6043854	289749	0.399113	0.0230172	2.356e-67	27747	G	T	0.0355	0.0117	TRUE	36	-----------+------------------------	49.7	69.6459	0.0004424	0.0191522	0.408399	0.0345678	3.288e-32	0.0458015	2.934e-18	616	FALSE	1
	cg17003395-chr20:16624522:SNP	cg17003395	TSS1500	NM_024704	KIF16B	Island	chr20	16555519	chr20:16624522:SNP	rs56000416	69003	-0.1063	0.0112819	4.421e-21	27220	T	C	0.1784	0.016	TRUE	35	---------------++------?---+-+------	28.5	47.5228	0.06169	0.0017963	-0.103007	0.0139117	1.318e-13	0.0157691	1.573e-11	616	FALSE	1
	cg17003395-chr20:16603291:SNP	cg17003395	TSS1500	NM_024704	KIF16B	Island	chr20	16555519	chr20:16603291:SNP	rs6131851	47772	0.80351	0.0108596	0	27227	A	C	0.1563	0.0162	TRUE	35	++++++++++++++++++++++++?+++++++++++	79	161.834	1.446e-18	0.0157477	0.785994	0.0247664	4.9e-221	0.0516901	1.726e-54	616	FALSE	1
	cg17003395-chr20:16335703:SNP	cg17003395	TSS1500	NM_024704	KIF16B	Island	chr20	16555519	chr20:16335703:SNP	rs6111070	219816	0.503182	0.0243934	1.54e-94	24539	A	G	0.0346	0.006	TRUE	32	++++++?+++++++++-+++++++?++++?+++?++	57.6	73.1158	2.949e-05	0.0263392	0.486289	0.0398455	2.945e-34	0.0575336	2.213e-18	616	FALSE	1
	cg17003395-chr20:16647934:SNP	cg17003395	TSS1500	NM_024704	KIF16B	Island	chr20	16555519	chr20:16647934:SNP	rs62196332	92415	0.318734	0.0087108	4.02e-293	27748	C	T	0.3551	0.0192	TRUE	36	------------------------------------	58.3	83.9063	6.764e-06	0.0038668	0.311365	0.0141858	8.83e-107	0.0208826	1.346e-52	616	FALSE	1
	cg17003395-chr20:16315776:INDEL	cg17003395	TSS1500	NM_024704	KIF16B	Island	chr20	16555519	chr20:16315776:INDEL	chr20.16315776	239743	-0.215601	0.0175359	9.656e-35	24276	D	I	0.0761	0.0132	TRUE	32	-------?-?-----+--------?------?--+-	0	22.8917	0.853	0	-0.215601	0.0175359	9.656e-35	0.0175359	9.656e-35	616	FALSE	1
	cg17003395-chr20:16214888:SNP	cg17003395	TSS1500	NM_024704	KIF16B	Island	chr20	16555519	chr20:16214888:SNP	rs6110980	340631	0.128165	0.0100601	3.546e-37	26977	C	T	0.2428	0.0159	TRUE	35	-------?-----+------------+-+---+---	57	79.0019	1.926e-05	0.0047527	0.123604	0.0161684	2.093e-14	0.0233756	4.184e-08	616	FALSE	1
	cg17003395-chr20:16269531:SNP	cg17003395	TSS1500	NM_024704	KIF16B	Island	chr20	16555519	chr20:16269531:SNP	rs6111016	285988	0.337235	0.0431622	5.575e-15	7021	T	C	0.0436	0.0128	TRUE	10	+??++???+???+??+????++????+?????+???	39.6	14.9019	0.09367	0.0125515	0.354125	0.0575177	7.423e-10	0.0714664	2.372e-06	616	FALSE	1
	cg17003395-chr20:16271705:SNP	cg17003395	TSS1500	NM_024704	KIF16B	Island	chr20	16555519	chr20:16271705:SNP	rs6034444	283814	0.392388	0.0233705	2.895e-63	27257	A	C	0.0351	0.0117	TRUE	35	+++++++++++-++++++++++++++++?+++++++	47.6	64.9392	0.001086	0.017656	0.399929	0.0344093	3.159e-31	0.0446372	1.487e-18	616	FALSE	1
	cg17003395-chr20:16629601:SNP	cg17003395	TSS1500	NM_024704	KIF16B	Island	chr20	16555519	chr20:16629601:SNP	rs6111224	74082	0.232186	0.0095252	3.07e-131	27743	T	C	0.2634	0.02	TRUE	36	++++++++++++++++++++++++++++++++++++	50.2	70.3475	0.0003648	0.0033419	0.230157	0.0142087	5.18e-59	0.0191449	7.525e-34	616	FALSE	1
	cg17003395-chr20:16201384:SNP	cg17003395	TSS1500	NM_024704	KIF16B	Island	chr20	16555519	chr20:16201384:SNP	rs2327992	354135	0.131229	0.0103911	1.462e-36	25251	T	G	0.2423	0.0158	TRUE	33	+++++++++++++-?++++++++?++-+-?++-+++	57.4	75.1688	2.489e-05	0.0048803	0.125852	0.016824	7.403e-14	0.0244091	7.605e-08	616	FALSE	1
	cg17003395-chr20:16521528:SNP	cg17003395	TSS1500	NM_024704	KIF16B	Island	chr20	16555519	chr20:16521528:SNP	rs6080296	33991	-0.323634	0.0107924	1.44e-197	27739	C	T	0.1847	0.0289	TRUE	36	++++++++++++++++++++++++++++++++++++	34.7	53.577	0.02309	0.0022521	-0.324681	0.0139512	8.38e-120	0.0165207	1.897e-85	616	FALSE	1
	cg17003395-chr20:16442922:SNP	cg17003395	TSS1500	NM_024704	KIF16B	Island	chr20	16555519	chr20:16442922:SNP	rs76223731	112597	-0.14838	0.0112023	4.796e-40	27735	C	T	0.1742	0.0185	TRUE	36	++++-++++++++++-+++++++++-++++++++++	20.2	43.8382	0.1453	0.001156	-0.145855	0.0129724	2.494e-29	0.0140312	3.891e-26	616	FALSE	1
	cg17003395-chr20:16236201:SNP	cg17003395	TSS1500	NM_024704	KIF16B	Island	chr20	16555519	chr20:16236201:SNP	rs80206568	319318	-0.19721	0.0172444	2.758e-30	27745	T	G	0.068	0.0129	TRUE	36	-----------+---+---------------+--+-	0	33.0543	0.5623	0	-0.19721	0.0172444	2.758e-30	0.0172444	2.758e-30	616	FALSE	1
	cg17003395-chr20:16626526:SNP	cg17003395	TSS1500	NM_024704	KIF16B	Island	chr20	16555519	chr20:16626526:SNP	rs2225736	71007	0.190318	0.0092849	2.27e-93	27731	G	A	0.2986	0.0199	TRUE	36	-------------------------+--------+-	50.6	70.8353	0.0003187	0.0032163	0.191655	0.0138616	1.769e-43	0.0187914	4.155e-24	616	FALSE	1
	cg17003395-chr20:16509526:SNP	cg17003395	TSS1500	NM_024704	KIF16B	Island	chr20	16555519	chr20:16509526:SNP	rs55654433	45993	0.780775	0.0418828	1.469e-77	11601	T	C	0.0248	0.0052	TRUE	15	?++?+?+???++?+???+?+??+??+??+??+??++	56.1	31.8747	0.004174	0.0361905	0.736105	0.0697199	4.663e-26	0.0953573	2.658e-16	616	FALSE	1
	cg17003395-chr20:16657667:SNP	cg17003395	TSS1500	NM_024704	KIF16B	Island	chr20	16555519	chr20:16657667:SNP	rs6135840	102148	0.227523	0.0104262	1.43e-105	27725	C	G	0.2083	0.0178	TRUE	36	+++++++++++++-++++++++++++++++++++++	49.5	69.342	0.0004808	0.0038905	0.224273	0.0154442	8.851e-48	0.0206563	3.247e-28	616	FALSE	1
	cg17003395-chr20:16433529:SNP	cg17003395	TSS1500	NM_024704	KIF16B	Island	chr20	16555519	chr20:16433529:SNP	rs17672161	121990	-0.146769	0.0112106	3.658e-39	27741	C	T	0.1739	0.0186	TRUE	36	++++-++++++++++-+++++++++-++++++++++	22.4	45.1111	0.1177	0.0013244	-0.14426	0.0132009	8.465e-28	0.0144492	3.066e-24	616	FALSE	1
	cg17003395-chr20:16347480:SNP	cg17003395	TSS1500	NM_024704	KIF16B	Island	chr20	16555519	chr20:16347480:SNP	rs41276368	208039	0.491982	0.0236718	6.1e-96	27256	T	C	0.0339	0.0089	TRUE	35	++++++++++++++++++++++++++++?+++++++	43	59.6665	0.004207	0.0150164	0.498818	0.0332691	8.104e-51	0.0415415	2.335e-32	616	FALSE	1
	cg17003395-chr20:16563272:SNP	cg17003395	TSS1500	NM_024704	KIF16B	Island	chr20	16555519	chr20:16563272:SNP	rs6135804	7753	-0.458634	0.0084759	0	27257	G	A	0.3768	0.0405	TRUE	35	++++++++++++++++++++++++?+++++++++++	75.5	138.633	1.382e-14	0.0078438	-0.455777	0.0179652	5.41e-142	0.03456	3.425e-40	616	FALSE	1
	cg17003395-chr20:16561360:SNP	cg17003395	TSS1500	NM_024704	KIF16B	Island	chr20	16555519	chr20:16561360:SNP	rs6514693	5841	0.946496	0.0111117	0	27256	A	G	0.1401	0.0154	TRUE	35	++++++++++++++++++++++++?+++++++++++	82.7	196.822	8.032e-25	0.0209926	0.924014	0.0278246	8.1e-242	0.0643245	5.211e-49	616	FALSE	1
	cg17003395-chr20:16270001:SNP	cg17003395	TSS1500	NM_024704	KIF16B	Island	chr20	16555519	chr20:16270001:SNP	rs35458737	285518	0.398476	0.0232292	5.856e-66	27260	G	T	0.0353	0.0115	TRUE	35	-----------+----------------?-------	50.5	68.7466	0.0003852	0.0195824	0.406563	0.0351587	6.296e-31	0.0469685	2.178e-17	616	FALSE	1
	cg17003395-chr20:16478900:SNP	cg17003395	TSS1500	NM_024704	KIF16B	Island	chr20	16555519	chr20:16478900:SNP	rs6034506	76619	-0.135384	0.0094285	9.352e-47	27257	G	A	0.2866	0.0226	TRUE	35	+++++++++++++++--+++++++?++++++-++++	29.3	48.0621	0.05559	0.0013034	-0.135242	0.01168	5.268e-31	0.013328	3.058e-24	616	FALSE	1
	cg17003395-chr20:16467227:SNP	cg17003395	TSS1500	NM_024704	KIF16B	Island	chr20	16555519	chr20:16467227:SNP	rs17741081	88292	-0.255386	0.0167894	2.982e-52	26648	A	G	0.0755	0.0124	TRUE	34	------------------------?-?-------+-	0	23.3059	0.8945	0	-0.255386	0.0167894	2.982e-52	0.0167894	2.982e-52	616	FALSE	1
	cg17003395-chr20:16549501:SNP	cg17003395	TSS1500	NM_024704	KIF16B	Island	chr20	16555519	chr20:16549501:SNP	rs6131844	6018	-0.378371	0.0097471	0	26238	A	G	0.2572	0.0235	TRUE	34	-------?-----------------------?----	69.5	108.058	6.587e-10	0.0074569	-0.375918	0.0185787	4.93e-91	0.0319168	2.029e-32	616	FALSE	1
	cg17003395-chr20:16486191:SNP	cg17003395	TSS1500	NM_024704	KIF16B	Island	chr20	16555519	chr20:16486191:SNP	rs2295114	69328	-0.12992	0.0093413	5.648e-44	27257	G	A	0.2979	0.0238	TRUE	35	++++++++++++++++-+++++++?+++++++++++	26.7	46.3878	0.07641	0.0011273	-0.129516	0.0113504	3.698e-30	0.0127447	2.108e-24	616	FALSE	1
	cg17003395-chr20:16500461:SNP	cg17003395	TSS1500	NM_024704	KIF16B	Island	chr20	16555519	chr20:16500461:SNP	rs6044058	55058	-0.130412	0.0093433	2.818e-44	27256	T	C	0.2977	0.0239	TRUE	35	----------------+-------?-----------	24.7	45.1646	0.09546	0.0010165	-0.129984	0.0111816	3.085e-31	0.0124114	7.978e-26	616	FALSE	1
	cg17003395-chr20:16507212:SNP	cg17003395	TSS1500	NM_024704	KIF16B	Island	chr20	16555519	chr20:16507212:SNP	rs12479497	48307	-0.176728	0.0111228	7.572e-57	27743	C	T	0.1761	0.0202	TRUE	36	++++++++++++++++++++++++++++++++++++	5.2	36.9322	0.3797	0.0002489	-0.176523	0.0115491	9.694e-53	0.0117368	3.078e-51	616	FALSE	1
	cg17003395-chr20:16654011:SNP	cg17003395	TSS1500	NM_024704	KIF16B	Island	chr20	16555519	chr20:16654011:SNP	rs6111243	98492	-0.183866	0.0087106	6.66e-99	27025	A	G	0.4063	0.017	TRUE	35	---------------++--------------?----	41.7	58.2864	0.005896	0.0019227	-0.179026	0.011981	1.742e-50	0.0149326	7.7e-35	616	FALSE	1
	cg17003395-chr20:16225075:SNP	cg17003395	TSS1500	NM_024704	KIF16B	Island	chr20	16555519	chr20:16225075:SNP	rs1884602	330444	0.0917477	0.009018	2.594e-24	27750	C	T	0.3307	0.0203	TRUE	36	----------------------------+---+---	29.2	49.4054	0.054	0.0012217	0.0891647	0.0111963	1.668e-15	0.0127296	5.702e-13	616	FALSE	1
	cg17003395-chr20:16519729:SNP	cg17003395	TSS1500	NM_024704	KIF16B	Island	chr20	16555519	chr20:16519729:SNP	rs73101078	35790	-0.313117	0.0147091	1.49e-100	26633	A	C	0.0919	0.0188	TRUE	34	------------------------?-?---------	19.7	41.0824	0.1576	0.0018228	-0.315273	0.0168925	9.821e-78	0.0183117	1.502e-65	616	FALSE	1
	cg17003395-chr20:16345713:SNP	cg17003395	TSS1500	NM_024704	KIF16B	Island	chr20	16555519	chr20:16345713:SNP	rs35192414	209806	0.482523	0.0235229	1.65e-93	27236	G	T	0.0344	0.009	TRUE	35	----------------------------?-------	41.2	57.8192	0.006598	0.0137585	0.488098	0.0324925	5.28e-51	0.0400022	1.668e-33	616	FALSE	1
	cg17003395-chr20:16264080:INDEL	cg17003395	TSS1500	NM_024704	KIF16B	Island	chr20	16555519	chr20:16264080:INDEL	chr20.16264080	291439	0.381681	0.0248558	3.239e-53	23790	D	I	0.0356	0.0123	TRUE	31	+++++++?+?+-++++++++++++?+++?++?++++	50.3	60.4131	0.0008203	0.0197621	0.388992	0.0377102	6.01e-25	0.0500539	2.433e-14	616	FALSE	1
	cg17003395-chr20:16531020:SNP	cg17003395	TSS1500	NM_024704	KIF16B	Island	chr20	16555519	chr20:16531020:SNP	rs6135791	24499	0.0998836	0.0090163	1.602e-28	27010	G	T	0.3608	0.0417	TRUE	35	----------------++-------------?--+-	50.3	68.3515	0.0004298	0.002916	0.0990005	0.0135069	2.308e-13	0.0181258	3.577e-08	616	FALSE	1
	cg17003395-chr20:16415376:INDEL	cg17003395	TSS1500	NM_024704	KIF16B	Island	chr20	16555519	chr20:16415376:INDEL	chr20.16415376	140143	-0.160968	0.0149614	5.382e-27	15186	I	D	0.1767	0.019	TRUE	19	?++??+????++?++?++++??++?-?+??+??+++	17.7	21.8761	0.2375	0.000946	-0.159754	0.017187	1.472e-20	0.0181831	8.551e-19	616	FALSE	1
	cg17003395-chr20:16343900:SNP	cg17003395	TSS1500	NM_024704	KIF16B	Island	chr20	16555519	chr20:16343900:SNP	rs78529611	211619	0.652875	0.0323392	1.24e-90	26924	C	T	0.023	0.0106	TRUE	34	---------------?------------?-------	6.3	35.2253	0.3633	0.0024317	0.653153	0.0338666	7.032e-83	0.03452	8.92e-80	616	FALSE	1
	cg17003395-chr20:16487678:SNP	cg17003395	TSS1500	NM_024704	KIF16B	Island	chr20	16555519	chr20:16487678:SNP	rs6044038	67841	-0.130443	0.0094945	5.952e-43	26434	A	G	0.2962	0.0242	TRUE	34	-------?--------+-------?-----------	29.1	46.5362	0.0593	0.0012746	-0.130126	0.0117634	1.919e-28	0.0133891	1.987e-22	616	FALSE	1
	cg17003395-chr20:16236492:SNP	cg17003395	TSS1500	NM_024704	KIF16B	Island	chr20	16555519	chr20:16236492:SNP	rs75375783	319027	-0.19659	0.0172401	4.036e-30	27746	C	T	0.068	0.0129	TRUE	36	+++++++++++-+++-+++++++++++++++-++-+	0	33.0578	0.5621	0	-0.19659	0.0172401	4.036e-30	0.0172401	4.036e-30	616	FALSE	1
	cg17003395-chr20:16612537:SNP	cg17003395	TSS1500	NM_024704	KIF16B	Island	chr20	16555519	chr20:16612537:SNP	rs77430953	57018	0.837277	0.0207642	0	27226	C	T	0.0484	0.0171	TRUE	35	------------------------?-----------	58.2	81.4256	9.131e-06	0.0214227	0.822741	0.0342829	2.88e-127	0.0497275	1.301e-63	616	FALSE	1
	cg17003395-chr20:16467356:SNP	cg17003395	TSS1500	NM_024704	KIF16B	Island	chr20	16555519	chr20:16467356:SNP	rs6044012	88163	0.484407	0.0155172	6.17e-214	27250	G	A	0.0809	0.0109	TRUE	35	------------------------?---------+-	62	89.458	7.046e-07	0.0139258	0.480642	0.0264712	1.127e-73	0.0408275	1.805e-32	616	FALSE	1
	cg17003395-chr20:16643726:SNP	cg17003395	TSS1500	NM_024704	KIF16B	Island	chr20	16555519	chr20:16643726:SNP	rs13038608	88207	0.330264	0.0109943	2.99e-198	27714	G	A	0.1727	0.0169	TRUE	36	------------------------------------	57	81.3335	1.492e-05	0.00583	0.326423	0.0176051	9.572e-77	0.0255488	3.178e-38	616	FALSE	1
	cg17003395-chr20:16459309:SNP	cg17003395	TSS1500	NM_024704	KIF16B	Island	chr20	16555519	chr20:16459309:SNP	rs6044001	96210	0.172397	0.0111228	3.497e-54	24995	A	G	0.1968	0.0172	TRUE	33	+++++++?+?+-+-++++++++++?+++++++++++	49.1	62.9072	0.0008917	0.0040047	0.171481	0.0164576	2.018e-25	0.0218657	3.161e-15	616	FALSE	1
	cg17003395-chr20:16521334:SNP	cg17003395	TSS1500	NM_024704	KIF16B	Island	chr20	16555519	chr20:16521334:SNP	rs6080295	34185	-0.323578	0.0107913	1.53e-197	27741	G	C	0.1847	0.0289	TRUE	36	++++++++++++++++++++++++++++++++++++	35.1	53.923	0.02144	0.0022936	-0.324504	0.0139985	7.03e-119	0.0166257	2.282e-84	616	FALSE	1
	cg17003395-chr20:16423330:SNP	cg17003395	TSS1500	NM_024704	KIF16B	Island	chr20	16555519	chr20:16423330:SNP	rs12624938	132189	-0.142379	0.0111368	2.001e-37	27732	A	G	0.1774	0.0184	TRUE	36	----+----------+---------+----------	25.9	47.2156	0.08139	0.0015791	-0.139073	0.0134658	5.271e-25	0.0150238	2.619e-21	616	FALSE	1
	cg17003395-chr20:16507482:SNP	cg17003395	TSS1500	NM_024704	KIF16B	Island	chr20	16555519	chr20:16507482:SNP	rs6044073	48037	-0.129839	0.0093443	6.797e-44	27247	G	C	0.2972	0.0241	TRUE	35	++++++++++++++++-+++++++?+++++++++++	23.9	44.6781	0.104	0.0009723	-0.129385	0.0111128	2.492e-31	0.012279	3.931e-26	616	FALSE	1
	cg17003395-chr20:16467526:SNP	cg17003395	TSS1500	NM_024704	KIF16B	Island	chr20	16555519	chr20:16467526:SNP	rs6044014	87993	0.484173	0.015516	9.17e-214	27250	G	A	0.0809	0.0109	TRUE	35	------------------------?---------+-	62.1	89.821	6.257e-07	0.0140148	0.480421	0.0265223	2.478e-73	0.04099	3.385e-32	616	FALSE	1
	cg17003395-chr20:16492457:SNP	cg17003395	TSS1500	NM_024704	KIF16B	Island	chr20	16555519	chr20:16492457:SNP	rs6044041	63062	-0.130552	0.0093397	2.118e-44	27246	C	T	0.2981	0.0239	TRUE	35	++++-+++++++++++-+++++++?+++++++++++	26.8	46.4238	0.07591	0.0011302	-0.130133	0.0113542	2.066e-30	0.0127524	1.348e-24	616	FALSE	1
	cg17003395-chr20:16499257:SNP	cg17003395	TSS1500	NM_024704	KIF16B	Island	chr20	16555519	chr20:16499257:SNP	rs6044053	56262	-0.130938	0.009338	1.143e-44	27255	T	C	0.2983	0.024	TRUE	35	----------------+-------?-----------	24.2	44.8692	0.1006	0.0009884	-0.130522	0.0111327	9.582e-32	0.0123232	2.273e-26	616	FALSE	1
	cg17003395-chr20:16595596:SNP	cg17003395	TSS1500	NM_024704	KIF16B	Island	chr20	16555519	chr20:16595596:SNP	rs7268104	40077	-0.2001	0.008566	1.1e-120	27221	T	C	0.4532	0.0173	TRUE	35	------------------------?---------+-	34	51.5228	0.02748	0.0013407	-0.198371	0.0110239	2.146e-72	0.0129807	1.296e-53	616	FALSE	1
	cg17003395-chr20:16613657:SNP	cg17003395	TSS1500	NM_024704	KIF16B	Island	chr20	16555519	chr20:16613657:SNP	rs6131852	58138	0.554394	0.0131846	0	27224	T	C	0.1125	0.0143	TRUE	35	++++++++++++++++++++++++?+++++++++++	65.4	98.1815	3.811e-08	0.0116284	0.541836	0.0235146	1.75e-117	0.0380729	4.947e-48	616	FALSE	1
	cg17003395-chr20:16420034:SNP	cg17003395	TSS1500	NM_024704	KIF16B	Island	chr20	16555519	chr20:16420034:SNP	rs74502610	135485	-0.144693	0.011265	9.241e-38	27244	C	T	0.1764	0.0184	TRUE	35	++++-++++++++++-++++++++?-++++++++++	24.6	45.1039	0.0965	0.0014705	-0.141805	0.0134963	8.022e-26	0.014944	3.584e-22	616	FALSE	1
	cg17003395-chr20:16442363:SNP	cg17003395	TSS1500	NM_024704	KIF16B	Island	chr20	16555519	chr20:16442363:SNP	rs8120085	113156	0.659912	0.0201644	6.54e-235	27745	T	C	0.0503	0.0167	TRUE	36	++++++++++++++++++++++++++++++++++++	49.1	68.8083	0.000556	0.0143914	0.642449	0.0301608	1.12e-100	0.0396423	3.199e-62	616	FALSE	1
	cg17003395-chr20:16478600:INDEL	cg17003395	TSS1500	NM_024704	KIF16B	Island	chr20	16555519	chr20:16478600:INDEL	chr20.16478600	76919	-0.140533	0.0099427	2.336e-45	24274	D	I	0.2885	0.0241	TRUE	32	-------?-?-----++-------?------?----	24	40.7847	0.1123	0.0010135	-0.140833	0.011852	1.458e-32	0.013081	6.374e-27	616	FALSE	1
	cg17003395-chr20:16473346:SNP	cg17003395	TSS1500	NM_024704	KIF16B	Island	chr20	16555519	chr20:16473346:SNP	rs17673673	82173	-0.173575	0.0111237	6.834e-55	27247	T	C	0.1813	0.0206	TRUE	35	----------------+-------?-----------	12	38.6403	0.2679	0.0005987	-0.173209	0.0121248	2.696e-46	0.0126419	6.701e-43	616	FALSE	1
	cg17003395-chr20:16590383:SNP	cg17003395	TSS1500	NM_024704	KIF16B	Island	chr20	16555519	chr20:16590383:SNP	rs12481267	34864	-0.292175	0.0163762	3.372e-71	26649	T	C	0.0788	0.015	TRUE	34	------------------------?-?-------+-	0	20.1377	0.9615	0	-0.292175	0.0163762	3.372e-71	0.0163762	3.372e-71	616	FALSE	1
	cg17003395-chr20:16449066:SNP	cg17003395	TSS1500	NM_024704	KIF16B	Island	chr20	16555519	chr20:16449066:SNP	rs79338886	106453	0.608622	0.0202094	3.01e-199	26959	G	A	0.0516	0.0169	TRUE	35	-------?----------------------------	53.3	72.7972	0.000122	0.0166078	0.591316	0.0314818	1.044e-78	0.0432702	6.18e-45	616	FALSE	1
	cg17003395-chr20:16533812:SNP	cg17003395	TSS1500	NM_024704	KIF16B	Island	chr20	16555519	chr20:16533812:SNP	rs6034527	21707	-0.272456	0.0098386	8.54e-169	27736	T	C	0.2403	0.0195	TRUE	36	------------------------------------	58.1	83.5737	7.498e-06	0.0048998	-0.273346	0.0160114	2.402e-65	0.0234927	4.243e-31	616	FALSE	1
	cg17003395-chr20:16599298:SNP	cg17003395	TSS1500	NM_024704	KIF16B	Island	chr20	16555519	chr20:16599298:SNP	rs6080331	43779	-0.306181	0.01737	1.529e-69	27232	T	A	0.0639	0.0143	TRUE	35	+++++++++++-++++-+++++++?+++++++++-+	12.4	38.8028	0.262	0.001511	-0.307479	0.0189855	5.429e-59	0.0198237	8.126e-54	616	FALSE	1
	cg17003395-chr20:16466199:SNP	cg17003395	TSS1500	NM_024704	KIF16B	Island	chr20	16555519	chr20:16466199:SNP	chr20.16466199	89320	-0.167664	0.0203701	1.859e-16	11032	A	T	0.1223	0.0195	TRUE	13	?--??--???--?+???-????-??-????-???--	31.6	17.5479	0.1301	0.0026388	-0.167015	0.0264154	2.571e-10	0.0297878	1.817e-08	616	FALSE	1
	cg17003395-chr20:16599340:INDEL	cg17003395	TSS1500	NM_024704	KIF16B	Island	chr20	16555519	chr20:16599340:INDEL	chr20.16599340	43821	-0.265551	0.0194391	1.743e-42	20937	I	D	0.0695	0.0227	TRUE	26	+++?+++?+?+-?++?-+++??++?+?++++?++-+	25.2	33.4266	0.1207	0.0033726	-0.268397	0.0234458	2.418e-30	0.0259912	1.665e-24	616	FALSE	1
	cg17003395-chr20:16203893:SNP	cg17003395	TSS1500	NM_024704	KIF16B	Island	chr20	16555519	chr20:16203893:SNP	rs1854571	351626	0.127796	0.0104389	1.848e-34	24758	A	G	0.2475	0.0195	TRUE	33	+++++++?+?+++-++++++++++++++-++?-+++	57.4	75.0802	2.558e-05	0.0049135	0.123153	0.0168661	2.839e-13	0.0244923	1.811e-07	616	FALSE	1
	cg17003395-chr20:16489756:SNP	cg17003395	TSS1500	NM_024704	KIF16B	Island	chr20	16555519	chr20:16489756:SNP	rs8126414	65763	-0.130099	0.0093414	4.334e-44	27255	C	T	0.2979	0.0238	TRUE	35	++++++++++++++++-+++++++?+++++++++++	26.4	46.2062	0.07902	0.0011108	-0.129697	0.0113254	2.302e-30	0.012695	1.208e-24	616	FALSE	1
	cg17003395-chr20:16453109:SNP	cg17003395	TSS1500	NM_024704	KIF16B	Island	chr20	16555519	chr20:16453109:SNP	rs6043985	102410	0.126968	0.0102394	2.616e-35	27734	C	A	0.2166	0.0166	TRUE	36	-------------+---+------------------	43.8	62.3324	0.003014	0.0029876	0.129435	0.0143833	2.279e-19	0.0182357	3.34e-12	616	FALSE	1
	cg17003395-chr20:16595382:SNP	cg17003395	TSS1500	NM_024704	KIF16B	Island	chr20	16555519	chr20:16595382:SNP	rs6080326	39863	-0.326037	0.0124426	2.43e-151	26634	C	T	0.1406	0.0242	TRUE	34	++++++++++++++++++++++++?+?+++++++-+	32.7	49.0629	0.0356	0.0025979	-0.326332	0.0159038	1.45e-93	0.018499	1.596e-69	616	FALSE	1
	cg17003395-chr20:16645826:SNP	cg17003395	TSS1500	NM_024704	KIF16B	Island	chr20	16555519	chr20:16645826:SNP	rs11908095	90307	0.678098	0.0183239	9.13e-300	26458	A	C	0.0621	0.0193	TRUE	34	+++++++?++++++++++++++++?+++++++++++	57.1	76.9577	2.277e-05	0.0154416	0.658016	0.0295932	1.56e-109	0.0427323	1.047e-56	616	FALSE	1
	cg17003395-chr20:16561909:SNP	cg17003395	TSS1500	NM_024704	KIF16B	Island	chr20	16555519	chr20:16561909:SNP	rs2328045	6390	0.949499	0.0111462	0	27252	G	C	0.139	0.0155	TRUE	35	------------------------?-----------	82.6	195.664	1.305e-24	0.020974	0.92702	0.0278289	2.64e-243	0.0641443	1.41e-49	616	FALSE	1
	cg17003395-chr20:16642147:SNP	cg17003395	TSS1500	NM_024704	KIF16B	Island	chr20	16555519	chr20:16642147:SNP	rs7361672	86628	0.426991	0.0122237	2.47e-267	27256	A	C	0.1353	0.0149	TRUE	35	++++++++++++++++++++++++?+++++++++++	67.5	104.751	3.912e-09	0.0110197	0.425428	0.0225363	1.748e-79	0.0376602	8.507e-30	616	FALSE	1
	cg17003395-chr20:16660301:INDEL	cg17003395	TSS1500	NM_024704	KIF16B	Island	chr20	16555519	chr20:16660301:INDEL	chr20.16660301	104782	0.679664	0.0227822	1.45e-195	18495	D	I	0.0593	0.0198	TRUE	25	+++++?+?+?++++?+-+??+++??+?+++??++++	62.3	63.7441	1.857e-05	0.0220013	0.659071	0.0395941	3.252e-62	0.0605095	2.829e-29	616	FALSE	1
	cg17003395-chr20:16555620:SNP	cg17003395	TSS1500	NM_024704	KIF16B	Island	chr20	16555519	chr20:16555620:SNP	rs6105631	101	0.975882	0.0111566	0	27252	C	G	0.1362	0.0149	TRUE	35	++++++++++++++++++++++++?+++++++++++	81.6	184.593	1.318e-22	0.0195738	0.955726	0.0270868	1.04e-272	0.0605715	2.128e-58	616	FALSE	1
	cg17003395-chr20:16541520:SNP	cg17003395	TSS1500	NM_024704	KIF16B	Island	chr20	16555519	chr20:16541520:SNP	rs6044117	13999	-0.429784	0.0082659	0	26989	G	A	0.4467	0.041	TRUE	35	+++++++?++++++++++++++++++++++++++++	76.6	145.403	9.91e-16	0.0079433	-0.428455	0.0178897	9.27e-127	0.0353498	5.2e-34	616	FALSE	1
	cg17003395-chr20:16450066:INDEL	cg17003395	TSS1500	NM_024704	KIF16B	Island	chr20	16555519	chr20:16450066:INDEL	chr20.16450066	105453	0.716316	0.0354511	8.71e-91	19904	I	D	0.0299	0.0169	TRUE	25	-------?-?--?--?----?--??-?-?--??---	0	22.7247	0.5361	0	0.716316	0.0354511	8.71e-91	0.0354511	8.71e-91	616	FALSE	1
	cg17003395-chr20:16605218:SNP	cg17003395	TSS1500	NM_024704	KIF16B	Island	chr20	16555519	chr20:16605218:SNP	rs6080337	49699	-0.223911	0.0155947	9.478e-47	27257	A	G	0.0819	0.0108	TRUE	35	----------------+-------?-----------	19.2	42.0933	0.1605	0.0020531	-0.22568	0.017924	2.368e-36	0.0193069	4.245e-31	616	FALSE	1
	cg17003395-chr20:16581238:SNP	cg17003395	TSS1500	NM_024704	KIF16B	Island	chr20	16555519	chr20:16581238:SNP	rs6105635	25719	0.490004	0.0085349	0	27746	T	G	0.3408	0.0242	TRUE	36	++++++++++++++++++++++++++++++++++++	65.8	102.462	1.544e-08	0.0051204	0.485815	0.0153536	9.83e-220	0.0249857	1.235e-85	616	FALSE	1
	cg17003395-chr20:16485573:INDEL	cg17003395	TSS1500	NM_024704	KIF16B	Island	chr20	16555519	chr20:16485573:INDEL	chr20.16485573	69946	-0.137598	0.0119468	1.077e-30	16768	I	D	0.2944	0.0282	TRUE	21	?++??++???++?++?-+++??++?+?+?++??+++	23.8	26.2629	0.1573	0.0009634	-0.136138	0.0143237	2.012e-21	0.0156879	1.772e-18	616	FALSE	1
	cg17003395-chr20:16338753:SNP	cg17003395	TSS1500	NM_024704	KIF16B	Island	chr20	16555519	chr20:16338753:SNP	rs13045872	216766	0.493516	0.0236237	6.51e-97	27254	A	G	0.0341	0.0089	TRUE	35	++++++++++++++++++++++++++++?+++++++	41.7	58.3473	0.00581	0.0141867	0.499989	0.0328008	1.828e-52	0.0405406	4.309e-34	616	FALSE	1
	cg17003395-chr20:16616336:SNP	cg17003395	TSS1500	NM_024704	KIF16B	Island	chr20	16555519	chr20:16616336:SNP	rs6044185	60817	0.551196	0.0131577	0	27226	T	C	0.113	0.0147	TRUE	35	++++++++++++++++++++++++?+++++++++++	65.7	99.0949	2.788e-08	0.0117448	0.538703	0.0235683	1.24e-115	0.0383488	7.621e-47	616	FALSE	1
	cg17003395-chr20:16243576:SNP	cg17003395	TSS1500	NM_024704	KIF16B	Island	chr20	16555519	chr20:16243576:SNP	rs13045703	311943	0.606542	0.0483483	4.22e-36	14841	A	G	0.0153	0.0033	TRUE	20	?+++???++++++-+?+++??????+++???+++??	30	27.1329	0.1016	0.0202329	0.602765	0.0592318	2.528e-24	0.0690436	1.565e-18	616	FALSE	1
	cg17003395-chr20:16516914:SNP	cg17003395	TSS1500	NM_024704	KIF16B	Island	chr20	16555519	chr20:16516914:SNP	rs6080293	38605	-0.21626	0.0104816	1.41e-94	27226	C	T	0.208	0.0298	TRUE	35	++++++++++++++++++++++++?+++++++++++	38.4	55.2356	0.0121	0.0024316	-0.216949	0.0139947	3.348e-54	0.0170282	5.9e-37	616	FALSE	1
	cg17003395-chr20:16466208:SNP	cg17003395	TSS1500	NM_024704	KIF16B	Island	chr20	16555519	chr20:16466208:SNP	rs2328040	89311	0.5674	0.0169591	2.03e-245	27257	C	T	0.0667	0.0105	TRUE	35	------------------------?-----------	65.5	98.4934	3.425e-08	0.0193405	0.557109	0.0303777	4.013e-75	0.0491281	7.434e-31	616	FALSE	1
	cg17003395-chr20:16632665:SNP	cg17003395	TSS1500	NM_024704	KIF16B	Island	chr20	16555519	chr20:16632665:SNP	rs6111227	77146	0.286672	0.0100042	1.38e-180	27251	A	G	0.2323	0.0117	TRUE	35	++++++++++++++++++++++++?+++++++++++	54.6	74.8604	6.674e-05	0.0042657	0.283494	0.0156383	1.91e-73	0.0220269	1.011e-38	616	FALSE	1
	cg17003395-chr20:16510776:SNP	cg17003395	TSS1500	NM_024704	KIF16B	Island	chr20	16555519	chr20:16510776:SNP	rs73101044	44743	-0.218404	0.0106418	1.34e-93	26483	A	G	0.2069	0.0302	TRUE	34	-------?----------------?-----------	33.9	49.9217	0.02971	0.0020003	-0.219261	0.0136916	1.016e-57	0.0160987	6.323e-42	616	FALSE	1
	cg17003395-chr20:16487585:INDEL	cg17003395	TSS1500	NM_024704	KIF16B	Island	chr20	16555519	chr20:16487585:INDEL	chr20.16487585	67934	-0.137134	0.0119373	1.517e-30	16768	D	I	0.2965	0.0284	TRUE	21	?--??--???--?--?+---??--?-?-?--??---	22.1	25.6826	0.1766	0.0008728	-0.136529	0.0141211	4.105e-22	0.015329	3.684e-19	616	FALSE	1
	cg17003395-chr20:16620146:SNP	cg17003395	TSS1500	NM_024704	KIF16B	Island	chr20	16555519	chr20:16620146:SNP	rs6044186	64627	0.10893	0.0087164	7.737e-36	26466	A	G	0.4933	0.02	TRUE	34	+++++++?+++-+-+++-++++++?+++++++++-+	45.6	60.6878	0.002318	0.0021979	0.109848	0.0124598	1.184e-18	0.0160297	1.079e-11	616	FALSE	1
	cg17003395-chr20:16263615:SNP	cg17003395	TSS1500	NM_024704	KIF16B	Island	chr20	16555519	chr20:16263615:SNP	rs34914952	291904	0.394869	0.0229579	2.669e-66	27742	A	C	0.0357	0.0117	TRUE	36	+++++++++++-++++++++++++++++++++++++	47.9	67.2238	0.0008516	0.0177222	0.404438	0.0338626	7.019e-33	0.0440948	3.397e-19	616	FALSE	1
	cg17003395-chr20:16560345:SNP	cg17003395	TSS1500	NM_024704	KIF16B	Island	chr20	16555519	chr20:16560345:SNP	rs6075076	4826	-0.349544	0.011564	1.05e-200	27237	C	T	0.1586	0.0253	TRUE	35	++++++++++++++++++++++++?+++++++++++	31.6	49.6971	0.04015	0.0021864	-0.351897	0.0145647	5.73e-129	0.0169028	5.28e-95	616	FALSE	1
	cg17003395-chr20:16614194:SNP	cg17003395	TSS1500	NM_024704	KIF16B	Island	chr20	16555519	chr20:16614194:SNP	rs6105640	58675	0.10816	0.0087095	2.072e-35	26464	C	T	0.4947	0.0181	TRUE	34	-------?--++-+---+------?---------+-	48.4	63.9076	0.0009899	0.0024495	0.109308	0.012784	1.227e-17	0.0168667	1.431e-10	616	FALSE	1
	cg17003395-chr20:16455103:SNP	cg17003395	TSS1500	NM_024704	KIF16B	Island	chr20	16555519	chr20:16455103:SNP	rs74799589	100416	-0.154754	0.0114654	1.619e-41	26455	T	C	0.1739	0.0185	TRUE	34	----+--?-------+--------?+----------	21	41.7743	0.1407	0.0012058	-0.152147	0.0133775	5.675e-30	0.014514	1.525e-26	616	FALSE	1
	cg17003395-chr20:16531090:SNP	cg17003395	TSS1500	NM_024704	KIF16B	Island	chr20	16555519	chr20:16531090:SNP	rs13041331	24429	0.826227	0.0127928	0	27255	T	C	0.111	0.0134	TRUE	35	++++++++++++++++++++++++?+++++++++++	67	103.131	6.899e-09	0.0117851	0.815808	0.0233367	9.72e-268	0.038804	1.34e-100	616	FALSE	1
	cg17003395-chr20:16184748:SNP	cg17003395	TSS1500	NM_024704	KIF16B	Island	chr20	16555519	chr20:16184748:SNP	rs117335524	370771	0.604039	0.0351284	2.886e-66	20880	C	T	0.0211	0.0062	TRUE	24	----???-?----+-?-----?--?-?-?---???-	52.3	48.2259	0.001565	0.0331475	0.592555	0.0540394	5.616e-28	0.0736565	2.389e-16	616	FALSE	1
	cg17003395-chr20:16514232:SNP	cg17003395	TSS1500	NM_024704	KIF16B	Island	chr20	16555519	chr20:16514232:SNP	rs2179904	41287	-0.266709	0.0099284	5.9e-159	27225	A	G	0.2413	0.0202	TRUE	35	------------------------?-----------	58.6	82.1009	7.4e-06	0.0049474	-0.267383	0.0162633	9.755e-61	0.0239744	9.506e-29	616	FALSE	1
	cg17003395-chr20:16271215:INDEL	cg17003395	TSS1500	NM_024704	KIF16B	Island	chr20	16555519	chr20:16271215:INDEL	chr20.16271215	284304	0.375348	0.0249933	5.602e-51	23790	I	D	0.0353	0.0123	TRUE	31	-------?-?-+------------?---?--?----	47.7	57.3102	0.001925	0.017953	0.38115	0.0369856	6.663e-25	0.0477457	3.799e-15	616	FALSE	1
	cg17003395-chr20:16444777:SNP	cg17003395	TSS1500	NM_024704	KIF16B	Island	chr20	16555519	chr20:16444777:SNP	rs8117949	110742	0.549249	0.0220891	1.77e-136	27255	C	T	0.0387	0.009	TRUE	35	----------------+-------?-----------	57.7	80.3583	1.27e-05	0.0236104	0.550435	0.0360794	1.497e-52	0.0522071	6.945e-26	616	FALSE	1
	cg17003395-chr20:16559082:SNP	cg17003395	TSS1500	NM_024704	KIF16B	Island	chr20	16555519	chr20:16559082:SNP	rs77290604	3563	0.805518	0.0311541	2.09e-147	24278	T	C	0.023	0.0062	TRUE	29	++++?++??++++++?+++++?++?+++?+++++++	51.2	57.3369	0.0008812	0.0301829	0.790475	0.0476876	1.037e-61	0.0637956	1.508e-36	616	FALSE	1
	cg17003395-chr20:16421525:SNP	cg17003395	TSS1500	NM_024704	KIF16B	Island	chr20	16555519	chr20:16421525:SNP	rs56329134	133994	-0.146122	0.0112135	8.166e-39	27241	C	T	0.1784	0.0185	TRUE	35	++++-++++++++++-++++++++?-++++++++++	23.8	44.6197	0.1051	0.0013934	-0.143389	0.0133461	6.332e-27	0.014716	3.099e-23	616	FALSE	1
	cg17003395-chr20:16234985:SNP	cg17003395	TSS1500	NM_024704	KIF16B	Island	chr20	16555519	chr20:16234985:SNP	rs2749748	320534	0.1655	0.0106978	5.492e-54	27738	T	C	0.1977	0.018	TRUE	36	+++++++++++++-++++++++++++++-+++++++	41.3	59.6194	0.005855	0.0029366	0.159933	0.0146794	1.217e-27	0.0182227	1.066e-19	616	FALSE	1
	cg17003395-chr20:16296503:SNP	cg17003395	TSS1500	NM_024704	KIF16B	Island	chr20	16555519	chr20:16296503:SNP	rs35291129	259016	0.447601	0.0229887	1.954e-84	26771	C	T	0.0366	0.0111	TRUE	34	------------------------?---?-------	42.9	57.8287	0.004782	0.0137267	0.457599	0.0323261	1.722e-45	0.0402851	1.111e-28	616	FALSE	1
	cg17003395-chr20:16330427:SNP	cg17003395	TSS1500	NM_024704	KIF16B	Island	chr20	16555519	chr20:16330427:SNP	rs13039876	225092	0.456612	0.0226067	1.02e-90	27252	C	A	0.0374	0.0109	TRUE	35	----------------------------?-------	43.5	60.1339	0.003746	0.0139613	0.468088	0.0320039	1.918e-48	0.0399833	3.32e-30	616	FALSE	1
	cg17003395-chr20:16376356:SNP	cg17003395	TSS1500	NM_024704	KIF16B	Island	chr20	16555519	chr20:16376356:SNP	rs56132807	179163	-0.151409	0.0115564	3.218e-39	27748	C	A	0.1608	0.0204	TRUE	36	++++-++++++++++-+++++++++-++++++++-+	17.7	42.5072	0.1792	0.0010449	-0.14848	0.0131378	1.286e-29	0.0140351	3.929e-27	616	FALSE	1
	cg17003395-chr20:16432630:SNP	cg17003395	TSS1500	NM_024704	KIF16B	Island	chr20	16555519	chr20:16432630:SNP	rs35075447	122889	0.607372	0.0233437	3.04e-149	26771	G	A	0.0355	0.0084	TRUE	34	------------------------?---?-------	58.4	79.3385	1.091e-05	0.0264127	0.60946	0.0386234	4.303e-56	0.0561229	2.703e-27	616	FALSE	1
	cg17003395-chr20:16557283:SNP	cg17003395	TSS1500	NM_024704	KIF16B	Island	chr20	16555519	chr20:16557283:SNP	rs4588261	1764	-0.499947	0.0082849	0	26468	G	A	0.4216	0.0359	TRUE	34	+++++++?++++++++++++++++?+++++++++++	81.6	179.33	4.907e-22	0.010497	-0.496689	0.0201592	4.9e-134	0.0450222	1.193e-28	616	FALSE	1
	cg17003395-chr20:16347929:SNP	cg17003395	TSS1500	NM_024704	KIF16B	Island	chr20	16555519	chr20:16347929:SNP	rs73093402	207590	0.491982	0.0236718	6.1e-96	27256	A	C	0.0339	0.0089	TRUE	35	++++++++++++++++++++++++++++?+++++++	43	59.6665	0.004207	0.0150164	0.498818	0.0332691	8.104e-51	0.0415415	2.335e-32	616	FALSE	1
	cg17003395-chr20:16645687:SNP	cg17003395	TSS1500	NM_024704	KIF16B	Island	chr20	16555519	chr20:16645687:SNP	rs6111231	90168	-0.187579	0.0085871	8.81e-106	27700	T	C	0.4086	0.018	TRUE	36	---------------++-------------------	40.5	58.8245	0.007075	0.00183	-0.183101	0.0116684	1.716e-55	0.0144323	1.27e-38	616	FALSE	1
	cg17003395-chr20:16468286:SNP	cg17003395	TSS1500	NM_024704	KIF16B	Island	chr20	16555519	chr20:16468286:SNP	rs1002911	87233	0.484999	0.015515	1.64e-214	27250	A	C	0.0811	0.0108	TRUE	35	++++++++++++++++++++++++?+++++++++-+	62	89.5073	6.933e-07	0.0139355	0.481265	0.0264761	7.804e-74	0.0408444	1.61e-32	616	FALSE	1
	cg17003395-chr20:16652008:INDEL	cg17003395	TSS1500	NM_024704	KIF16B	Island	chr20	16555519	chr20:16652008:INDEL	chr20.16652008	96489	-0.182452	0.0091702	4.384e-88	24276	D	I	0.4063	0.0173	TRUE	32	-------?-?-----++-------?------?----	45.7	57.0853	0.002931	0.0023001	-0.176836	0.0131192	2.073e-41	0.0168865	3.273e-27	616	FALSE	1
	cg17003395-chr20:16379460:SNP	cg17003395	TSS1500	NM_024704	KIF16B	Island	chr20	16555519	chr20:16379460:SNP	rs56363883	176059	-0.153175	0.0115834	6.399e-40	27741	T	C	0.1601	0.0203	TRUE	36	----+----------+---------+--------+-	19.8	43.6141	0.1506	0.0012047	-0.14996	0.0133757	3.585e-29	0.0144342	2.622e-26	616	FALSE	1
	cg17003395-chr20:16588595:SNP	cg17003395	TSS1500	NM_024704	KIF16B	Island	chr20	16555519	chr20:16588595:SNP	rs7352087	33076	-0.320522	0.0175369	1.263e-74	27247	G	A	0.0626	0.0142	TRUE	35	++++++++++++++++-+++++++?+++++++++-+	17.6	41.2541	0.1831	0.0023267	-0.32369	0.0199103	1.979e-59	0.0212786	2.831e-51	616	FALSE	1
	cg17003395-chr20:16269665:SNP	cg17003395	TSS1500	NM_024704	KIF16B	Island	chr20	16555519	chr20:16269665:SNP	rs114911738	285854	0.398329	0.023224	6.114e-66	27260	G	A	0.0354	0.0115	TRUE	35	-----------+----------------?-------	50.5	68.7065	0.0003895	0.019551	0.406404	0.0351412	6.206e-31	0.0469306	2.109e-17	616	FALSE	1
	cg17003395-chr20:16451642:SNP	cg17003395	TSS1500	NM_024704	KIF16B	Island	chr20	16555519	chr20:16451642:SNP	rs6043979	103877	0.126195	0.0102383	6.586e-35	27747	C	A	0.2166	0.0166	TRUE	36	-------------+---+----------------+-	44.5	63.0081	0.002543	0.0030607	0.128759	0.0144614	5.404e-19	0.0184314	7.555e-12	616	FALSE	1
	cg17003395-chr20:16582448:SNP	cg17003395	TSS1500	NM_024704	KIF16B	Island	chr20	16555519	chr20:16582448:SNP	rs12329492	26929	0.489314	0.0085385	0	27749	T	C	0.3406	0.0244	TRUE	36	++++++++++++++++++++++++++++++++++++	65.9	102.502	1.523e-08	0.0051279	0.484893	0.0153621	1.15e-218	0.0250062	2.916e-85	616	FALSE	1
	cg17003395-chr20:16178613:SNP	cg17003395	TSS1500	NM_024704	KIF16B	Island	chr20	16555519	chr20:16178613:SNP	rs117871276	376906	0.355389	0.0311486	3.751e-30	16054	T	C	0.0356	0.0109	TRUE	20	+++++????++++-??++??+?+??+??+??++?-+	53.7	41.0111	0.002405	0.0232248	0.347497	0.0495252	2.274e-12	0.0672336	1.251e-07	616	FALSE	1
	cg17003395-chr20:16533040:SNP	cg17003395	TSS1500	NM_024704	KIF16B	Island	chr20	16555519	chr20:16533040:SNP	rs17675492	22479	0.209012	0.0166117	2.643e-36	20313	A	G	0.1039	0.0222	TRUE	25	+++++?+???+++++-?+??+?++?+?++++++?++	21.6	30.5969	0.1657	0.0019478	0.207978	0.0196768	4.12e-26	0.0211777	5.648e-23	616	FALSE	1
	cg17003395-chr20:16590458:SNP	cg17003395	TSS1500	NM_024704	KIF16B	Island	chr20	16555519	chr20:16590458:SNP	rs12481278	34939	-0.292799	0.016371	1.538e-71	26649	T	C	0.0788	0.015	TRUE	34	------------------------?-?-------+-	0	20.3561	0.9583	0	-0.292799	0.016371	1.538e-71	0.016371	1.538e-71	616	FALSE	1
	cg17003395-chr20:16487677:SNP	cg17003395	TSS1500	NM_024704	KIF16B	Island	chr20	16555519	chr20:16487677:SNP	rs6034508	67842	-0.129855	0.0093425	6.395e-44	27232	A	T	0.2984	0.024	TRUE	35	----------------+-------?-----------	25.7	45.7838	0.08538	0.0010726	-0.129414	0.0112669	1.547e-30	0.0125805	5.609e-25	616	FALSE	1
	cg17003395-chr20:16576079:SNP	cg17003395	TSS1500	NM_024704	KIF16B	Island	chr20	16555519	chr20:16576079:SNP	rs2328046	20560	0.491237	0.0086154	0	27245	G	C	0.3401	0.0239	TRUE	35	------------------------?-----------	67.6	104.854	3.774e-09	0.0054866	0.486939	0.0159107	1.07e-205	0.0265695	2.543e-76	616	FALSE	1
	cg17003395-chr20:16604704:SNP	cg17003395	TSS1500	NM_024704	KIF16B	Island	chr20	16555519	chr20:16604704:SNP	rs6111204	49185	0.65449	0.0128939	0	27742	G	A	0.1127	0.0166	TRUE	36	------------------------------------	67.6	107.932	2.312e-09	0.0126345	0.638067	0.0237697	9.99e-159	0.0397618	7.078e-61	616	FALSE	1
	cg17003395-chr20:16240427:SNP	cg17003395	TSS1500	NM_024704	KIF16B	Island	chr20	16555519	chr20:16240427:SNP	rs2486222	315092	0.117439	0.0097668	2.649e-33	23650	C	T	0.3362	0.0434	TRUE	31	-------?-?------+-------?-?-+--?----	20.8	37.8673	0.1532	0.0007888	0.115687	0.0113989	3.35e-24	0.0123281	1.633e-21	616	FALSE	1
	cg17003395-chr20:16543566:SNP	cg17003395	TSS1500	NM_024704	KIF16B	Island	chr20	16555519	chr20:16543566:SNP	rs77255737	11953	-0.265348	0.0162212	3.81e-60	25854	G	A	0.081	0.0146	TRUE	33	+++++++?++++++++++++++++?+?+-+++++++	0	23.7283	0.8541	0	-0.265348	0.0162212	3.81e-60	0.0162212	3.81e-60	616	FALSE	1
	cg17003395-chr20:16452326:SNP	cg17003395	TSS1500	NM_024704	KIF16B	Island	chr20	16555519	chr20:16452326:SNP	rs16990188	103193	0.126683	0.0102388	3.664e-35	27737	C	T	0.2166	0.0166	TRUE	36	-------------+---+----------------+-	44.6	63.1953	0.002426	0.0030815	0.129028	0.0144848	5.205e-19	0.0184869	7.252e-12	616	FALSE	1
	cg17003395-chr20:16228597:SNP	cg17003395	TSS1500	NM_024704	KIF16B	Island	chr20	16555519	chr20:16228597:SNP	rs76188974	326922	0.298846	0.0144365	3.41e-95	27246	A	G	0.0974	0.0116	TRUE	35	+++++++++++++-++++++++++?+++++++++++	57.1	79.3151	1.75e-05	0.0098578	0.297307	0.0232789	2.366e-37	0.0336774	7.07e-19	616	FALSE	1
	cg17003395-chr20:16502120:SNP	cg17003395	TSS1500	NM_024704	KIF16B	Island	chr20	16555519	chr20:16502120:SNP	rs6044061	53399	-0.13039	0.0093431	2.901e-44	27257	T	G	0.2977	0.024	TRUE	35	----------------+-------?-----------	24.6	45.0635	0.0972	0.0010072	-0.129967	0.0111669	2.623e-31	0.0123833	6.317e-26	616	FALSE	1
	cg17003395-chr20:16213007:SNP	cg17003395	TSS1500	NM_024704	KIF16B	Island	chr20	16555519	chr20:16213007:SNP	rs4813214	342512	0.128184	0.0099269	3.817e-38	27724	T	C	0.2429	0.0157	TRUE	36	+++++++++++++-++++++++++++-+-+++-+++	55.4	78.5415	3.46e-05	0.0044706	0.123896	0.0156549	2.489e-15	0.0222765	8.705e-09	616	FALSE	1
	cg17003395-chr20:16467596:SNP	cg17003395	TSS1500	NM_024704	KIF16B	Island	chr20	16555519	chr20:16467596:SNP	rs6044015	87923	0.571623	0.017075	1.04e-245	27250	T	G	0.0657	0.0102	TRUE	35	++++++++++++++++++++++++?+++++++++++	65.5	98.57	3.337e-08	0.0196319	0.561744	0.0305942	2.691e-75	0.0495025	7.612e-31	616	FALSE	1
	cg17003395-chr20:16495486:SNP	cg17003395	TSS1500	NM_024704	KIF16B	Island	chr20	16555519	chr20:16495486:SNP	rs6135778	60033	-0.13024	0.009348	4.025e-44	27242	A	G	0.2973	0.0238	TRUE	35	----+-----------+-------?-----------	27.1	46.6512	0.07276	0.001153	-0.129863	0.0113941	4.311e-30	0.0128263	3.177e-24	616	FALSE	1
	cg17003395-chr20:16614891:SNP	cg17003395	TSS1500	NM_024704	KIF16B	Island	chr20	16555519	chr20:16614891:SNP	rs6514700	59372	0.553592	0.0131851	0	27224	G	A	0.1125	0.0143	TRUE	35	------------------------?-----------	65.4	98.1687	3.828e-08	0.011627	0.540905	0.0235135	4.25e-117	0.0380696	6.604e-48	616	FALSE	1
	cg17003395-chr20:16511265:SNP	cg17003395	TSS1500	NM_024704	KIF16B	Island	chr20	16555519	chr20:16511265:SNP	rs73101050	44254	0.844315	0.0148995	0	26446	A	G	0.0858	0.0149	TRUE	34	+++++++?++++++++++++++++?+++++++++++	68.7	105.574	1.605e-09	0.0168218	0.83051	0.0279324	2.89e-194	0.0476667	3.335e-70	616	FALSE	1
	cg17003395-chr20:16512053:SNP	cg17003395	TSS1500	NM_024704	KIF16B	Island	chr20	16555519	chr20:16512053:SNP	rs6080288	43466	-0.2201	0.0104948	1.17e-97	27248	A	G	0.2072	0.0298	TRUE	35	------------------------?-----------	32.7	50.5084	0.03399	0.001895	-0.221085	0.0133537	1.447e-61	0.0155904	2.956e-45	616	FALSE	1
	cg17003395-chr20:16641656:SNP	cg17003395	TSS1500	NM_024704	KIF16B	Island	chr20	16555519	chr20:16641656:SNP	rs75093662	86137	-0.106229	0.0116869	9.937e-20	25960	T	C	0.1731	0.0161	TRUE	33	-------?-------++------??--+-+------	28.9	44.9982	0.06343	0.0018592	-0.102239	0.0144979	1.764e-12	0.016434	1.02e-10	616	FALSE	1
	cg17003395-chr20:16457846:INDEL	cg17003395	TSS1500	NM_024704	KIF16B	Island	chr20	16555519	chr20:16457846:INDEL	rs13041650	97673	0.232396	0.0183017	6.065e-37	7505	D	I	0.2591	0.0142	TRUE	11	+??++???+???+??+????++????+?+???+???	12	11.3619	0.33	0.0005186	0.234113	0.019863	4.588e-32	0.0207942	5.344e-29	616	FALSE	1
	cg17003395-chr20:16559255:SNP	cg17003395	TSS1500	NM_024704	KIF16B	Island	chr20	16555519	chr20:16559255:SNP	rs6044142	3736	-0.50086	0.008158	0	27247	G	A	0.4228	0.0349	TRUE	35	++++++++++++++++++++++++?+++++++++++	81.2	180.671	6.674e-22	0.0101857	-0.498468	0.0196152	1.84e-142	0.0433505	7.069e-31	616	FALSE	1
	cg17003395-chr20:16605010:SNP	cg17003395	TSS1500	NM_024704	KIF16B	Island	chr20	16555519	chr20:16605010:SNP	rs6080335	49491	-0.222962	0.0155843	1.983e-46	27257	C	T	0.082	0.0109	TRUE	35	++++++++++++++++-+++++++?+++++++++++	17.5	41.2316	0.1838	0.0018321	-0.224513	0.017692	6.713e-37	0.018899	4.018e-32	616	FALSE	1
	cg17003395-chr20:16488922:SNP	cg17003395	TSS1500	NM_024704	KIF16B	Island	chr20	16555519	chr20:16488922:SNP	rs6044039	66597	-0.130099	0.0093414	4.334e-44	27255	T	C	0.2979	0.0238	TRUE	35	----------------+-------?-----------	26.4	46.2062	0.07902	0.0011108	-0.129697	0.0113254	2.302e-30	0.012695	1.208e-24	616	FALSE	1
	cg17003395-chr20:16649621:SNP	cg17003395	TSS1500	NM_024704	KIF16B	Island	chr20	16555519	chr20:16649621:SNP	rs4814535	94102	0.318998	0.0087079	8.49e-294	27748	G	A	0.3558	0.0192	TRUE	36	------------------------------------	58.2	83.6325	7.363e-06	0.0038427	0.311858	0.0141578	1.58e-107	0.0208075	4.754e-53	616	FALSE	1
	cg17003395-chr20:16514001:SNP	cg17003395	TSS1500	NM_024704	KIF16B	Island	chr20	16555519	chr20:16514001:SNP	rs2143985	41518	-0.266237	0.0099354	3.53e-158	27216	T	G	0.2406	0.0197	TRUE	35	----------------+-------?-----------	59.6	84.1626	3.871e-06	0.0051668	-0.266813	0.0164746	5.43e-59	0.0245939	2.611e-27	616	FALSE	1
	cg17003395-chr20:16602549:SNP	cg17003395	TSS1500	NM_024704	KIF16B	Island	chr20	16555519	chr20:16602549:SNP	rs35815531	47030	0.695071	0.0134141	0	26471	T	C	0.1073	0.0147	TRUE	34	+++++++?++++++++++++++++?+++++++++++	72.6	120.454	6.94e-12	0.0164502	0.679519	0.0269229	1.48e-140	0.048963	9.719e-46	616	FALSE	1
	cg17003395-chr20:16456032:SNP	cg17003395	TSS1500	NM_024704	KIF16B	Island	chr20	16555519	chr20:16456032:SNP	rs6111151	99487	0.257837	0.0094333	1.74e-164	27749	T	G	0.2681	0.0174	TRUE	36	+++++++++++++-++++++++++++++++++++++	50.4	70.5928	0.0003409	0.0033002	0.259236	0.0141006	1.74e-75	0.0190264	7.759e-42	616	FALSE	1
	cg17003395-chr20:16467896:INDEL	cg17003395	TSS1500	NM_024704	KIF16B	Island	chr20	16555519	chr20:16467896:INDEL	chr20.16467896	87623	0.314794	0.0179646	9.565e-69	14972	I	D	0.1161	0.0133	TRUE	19	?--??--???--?--?----??--?-???--???+-	61.9	47.2307	0.0001957	0.0102721	0.305012	0.0312686	1.763e-22	0.0471379	2.42e-11	616	FALSE	1
	cg17003395-chr20:16531141:SNP	cg17003395	TSS1500	NM_024704	KIF16B	Island	chr20	16555519	chr20:16531141:SNP	rs113286874	24378	-0.283115	0.0155063	1.786e-74	26643	G	C	0.0884	0.0158	TRUE	34	++++++++++++++++++++++++?+?+++++++-+	0	22.0725	0.926	0	-0.283115	0.0155063	1.786e-74	0.0155063	1.786e-74	616	FALSE	1
	cg17003395-chr20:16344771:SNP	cg17003395	TSS1500	NM_024704	KIF16B	Island	chr20	16555519	chr20:16344771:SNP	rs56366139	210748	0.409137	0.033577	3.734e-34	22647	T	C	0.0207	0.0075	TRUE	26	++++?++?+++-+++??++++?++?-?+?++++?+?	51.7	51.789	0.001275	0.0318623	0.399608	0.0506113	2.889e-15	0.0695567	4.052e-09	616	FALSE	1
	cg17003395-chr20:16460162:INDEL	cg17003395	TSS1500	NM_024704	KIF16B	Island	chr20	16555519	chr20:16460162:INDEL	chr20.16460162	95357	0.46537	0.0167216	1.86e-170	23667	I	D	0.0807	0.0112	TRUE	31	-------?-?------+-------?-?----?----	63.7	82.6765	8.087e-07	0.0154654	0.458247	0.0292978	3.828e-55	0.0460829	5.607e-24	616	FALSE	1
	cg17003395-chr20:16201938:SNP	cg17003395	TSS1500	NM_024704	KIF16B	Island	chr20	16555519	chr20:16201938:SNP	rs2026113	353581	0.128591	0.0099237	2.116e-38	27744	G	A	0.2428	0.0157	TRUE	36	-------------+------------+-+---+---	56.3	80.0825	2.18e-05	0.0046261	0.124467	0.0158045	3.397e-15	0.0227061	1.485e-08	616	FALSE	1
	cg17003395-chr20:16491392:SNP	cg17003395	TSS1500	NM_024704	KIF16B	Island	chr20	16555519	chr20:16491392:SNP	rs34894115	64127	0.567049	0.0168389	1.34e-248	27240	A	G	0.0669	0.0088	TRUE	35	++++++++++++++++++++++++?+++++++++-+	59.5	83.8676	4.249e-06	0.0147584	0.562569	0.0279106	2.38e-90	0.0415363	1.967e-42	616	FALSE	1
	cg17003395-chr20:16477920:SNP	cg17003395	TSS1500	NM_024704	KIF16B	Island	chr20	16555519	chr20:16477920:SNP	rs12480678	77599	-0.173408	0.0111201	7.983e-55	27247	G	A	0.1814	0.0207	TRUE	35	++++++++++++++++-+++++++?+++++++++++	10.4	37.9469	0.2941	0.0005089	-0.173068	0.011982	2.736e-47	0.012411	2.306e-44	616	FALSE	1
	cg17003395-chr20:16297891:SNP	cg17003395	TSS1500	NM_024704	KIF16B	Island	chr20	16555519	chr20:16297891:SNP	rs13043684	257628	0.44481	0.0229447	1.009e-83	26771	A	C	0.0367	0.0111	TRUE	34	++++++++++++++++++++++++?+++?+++++++	43	57.9311	0.004662	0.0137293	0.454453	0.0322867	5.367e-45	0.0402791	2.365e-28	616	FALSE	1
	cg17003395-chr20:16610607:SNP	cg17003395	TSS1500	NM_024704	KIF16B	Island	chr20	16555519	chr20:16610607:SNP	rs6044182	55088	0.588039	0.0134917	0	26457	C	G	0.11	0.0143	TRUE	34	+++++++?++++++++++++++++?+++++++++++	66.6	98.6779	1.82e-08	0.0124849	0.57696	0.024548	3.77e-122	0.0403433	4.001e-48	616	FALSE	1
	cg17003395-chr20:16420060:SNP	cg17003395	TSS1500	NM_024704	KIF16B	Island	chr20	16555519	chr20:16420060:SNP	rs34434477	135459	0.601661	0.0233509	2.13e-146	26771	T	C	0.0355	0.0085	TRUE	34	++++++++++++++++++++++++?+++?+++++++	58.1	78.7336	1.317e-05	0.0260836	0.603195	0.0384715	2.105e-55	0.0557121	3.462e-27	616	FALSE	1
	cg17003395-chr20:16628426:SNP	cg17003395	TSS1500	NM_024704	KIF16B	Island	chr20	16555519	chr20:16628426:SNP	rs2328052	72907	0.190463	0.0092821	1.45e-93	27743	G	A	0.2988	0.0199	TRUE	36	-------------------------+--------+-	50.4	70.5434	0.0003456	0.0031881	0.191846	0.0138277	9.1e-44	0.0187083	2.419e-24	616	FALSE	1
	cg17003395-chr20:16651771:SNP	cg17003395	TSS1500	NM_024704	KIF16B	Island	chr20	16555519	chr20:16651771:SNP	rs112343210	96252	-0.185052	0.0090888	3.75e-92	24875	C	A	0.4024	0.0206	TRUE	33	+++++++?+?+++++--+++++++++?+++++++++	44.7	57.8967	0.003363	0.0022396	-0.180459	0.0128773	1.285e-44	0.0164441	2.229e-29	616	FALSE	1
	cg17003395-chr20:16526843:SNP	cg17003395	TSS1500	NM_024704	KIF16B	Island	chr20	16555519	chr20:16526843:SNP	rs6080299	28676	-0.244176	0.0142974	2.15e-65	25852	C	G	0.1023	0.0186	TRUE	33	-------?----------------?-?---------	22.1	41.078	0.1305	0.0019377	-0.248907	0.0167335	4.805e-50	0.0183533	2.189e-40	616	FALSE	1
	cg17003395-chr20:16227491:SNP	cg17003395	TSS1500	NM_024704	KIF16B	Island	chr20	16555519	chr20:16227491:SNP	rs2749749	328028	0.0916793	0.009148	1.222e-23	27012	T	C	0.329	0.0205	TRUE	35	++++++++++++++++++++++++++++-++?-+++	31.5	49.6206	0.04078	0.0013652	0.0891495	0.0115819	1.39e-14	0.0133508	6.559e-12	616	FALSE	1
	cg17003395-chr20:16569430:SNP	cg17003395	TSS1500	NM_024704	KIF16B	Island	chr20	16555519	chr20:16569430:SNP	rs73106829	13911	-0.322348	0.0175239	1.448e-75	27245	T	A	0.0627	0.0144	TRUE	35	++++++++++++++++-+++++++?+++++++++-+	22.7	43.9736	0.1176	0.0031941	-0.325995	0.0206608	4.381e-56	0.0226645	6.633e-46	616	FALSE	1
	cg17003395-chr20:16500072:SNP	cg17003395	TSS1500	NM_024704	KIF16B	Island	chr20	16555519	chr20:16500072:SNP	rs8183728	55447	-0.132497	0.0093454	1.257e-45	27748	A	G	0.2871	0.0225	TRUE	36	---------------++--------------+----	30.9	50.6834	0.04201	0.0014265	-0.131967	0.0117284	2.265e-29	0.013533	1.235e-22	616	FALSE	1
	cg17003395-chr20:16483355:SNP	cg17003395	TSS1500	NM_024704	KIF16B	Island	chr20	16555519	chr20:16483355:SNP	rs6135768	72164	-0.132802	0.0093538	9.469e-46	27712	G	A	0.2863	0.0226	TRUE	36	+++++++++++++++--++++++++++++++-++++	28.8	49.1646	0.05656	0.0012907	-0.132262	0.0115435	2.152e-30	0.0131393	5.131e-24	616	FALSE	1
	cg17003395-chr20:16511991:SNP	cg17003395	TSS1500	NM_024704	KIF16B	Island	chr20	16555519	chr20:16511991:SNP	rs7352372	43528	-0.238485	0.0100528	2.07e-124	27249	G	A	0.2305	0.0319	TRUE	35	++++++++++++++++++++++++?+++++++++++	38	54.8195	0.01331	0.0021941	-0.240083	0.0133756	4.862e-72	0.0162084	5.27e-49	616	FALSE	1
	cg17003395-chr20:16513316:SNP	cg17003395	TSS1500	NM_024704	KIF16B	Island	chr20	16555519	chr20:16513316:SNP	rs17674942	42203	-0.217235	0.0106864	7.25e-92	26028	C	T	0.209	0.0303	TRUE	33	+++++++++++++++++++++++??++++?++++++	39.8	53.1878	0.01073	0.0025285	-0.218203	0.0144551	1.739e-51	0.0177621	2.143e-34	616	FALSE	1
	cg17003395-chr20:16363131:SNP	cg17003395	TSS1500	NM_024704	KIF16B	Island	chr20	16555519	chr20:16363131:SNP	rs56402523	192388	-0.149536	0.0115775	3.652e-38	27712	A	G	0.1605	0.0201	TRUE	36	----+----------+---------+--------+-	21.5	44.6112	0.128	0.0013426	-0.145988	0.0135447	4.364e-27	0.0147568	3.927e-24	616	FALSE	1
	cg17003395-chr20:16415879:SNP	cg17003395	TSS1500	NM_024704	KIF16B	Island	chr20	16555519	chr20:16415879:SNP	rs76983865	139640	-0.144135	0.0112044	7.166e-38	27741	T	C	0.1749	0.0181	TRUE	36	----+----------+---------+----------	22.6	45.207	0.1158	0.0013356	-0.14127	0.0132137	1.119e-26	0.014472	2.29e-23	616	FALSE	1
	cg17003395-chr20:16495996:SNP	cg17003395	TSS1500	NM_024704	KIF16B	Island	chr20	16555519	chr20:16495996:SNP	rs6135780	59523	-0.130516	0.0093424	2.367e-44	27255	C	T	0.2977	0.0239	TRUE	35	++++++++++++++++-+++++++?+++++++++++	26.2	46.0709	0.08102	0.0010987	-0.130084	0.0113069	1.247e-30	0.0126592	6.352e-25	616	FALSE	1
	cg17003395-chr20:16538643:SNP	cg17003395	TSS1500	NM_024704	KIF16B	Island	chr20	16555519	chr20:16538643:SNP	rs6044114	16876	0.504854	0.0095416	0	27732	A	G	0.2394	0.018	TRUE	36	++++++++++++++++++++++++++++++++++++	61.9	91.9831	5.167e-07	0.0054012	0.500272	0.0162161	5.53e-209	0.025076	3.8e-90	616	FALSE	1
	cg17003395-chr20:16550066:SNP	cg17003395	TSS1500	NM_024704	KIF16B	Island	chr20	16555519	chr20:16550066:SNP	rs4813225	5453	0.972306	0.011177	0	27253	C	G	0.1359	0.0152	TRUE	35	++++++++++++++++++++++++?+++++++++++	82	188.397	2.716e-23	0.020144	0.950209	0.0274072	2.23e-263	0.0619327	1.527e-55	616	FALSE	1
	cg17003395-chr20:16644044:SNP	cg17003395	TSS1500	NM_024704	KIF16B	Island	chr20	16555519	chr20:16644044:SNP	rs10854239	88525	0.32873	0.0112781	8.95e-187	26445	T	C	0.1722	0.0163	TRUE	34	+++++++?++++++++++++++++?+++++++++++	58.3	79.2053	1.137e-05	0.0061352	0.323926	0.018402	2.346e-69	0.0270692	6.17e-34	616	FALSE	1
	cg17003395-chr20:16662733:SNP	cg17003395	TSS1500	NM_024704	KIF16B	Island	chr20	16555519	chr20:16662733:SNP	rs6135846	107214	0.205628	0.0141526	7.898e-48	15531	T	C	0.1982	0.0233	TRUE	18	?+++?++???++??+???++??++?+???+++?++?	38.9	27.8084	0.04723	0.0023572	0.206676	0.0190617	2.165e-27	0.0231506	6.557e-19	616	FALSE	1
	cg17003395-chr20:16623093:SNP	cg17003395	TSS1500	NM_024704	KIF16B	Island	chr20	16555519	chr20:16623093:SNP	rs1105701	67574	0.517842	0.0126813	0	27748	C	T	0.1212	0.0144	TRUE	36	------------------------------------	60.5	88.6379	1.522e-06	0.0089794	0.509513	0.021188	8.93e-128	0.0321155	1.721e-58	616	FALSE	1
	cg17003395-chr20:16332117:SNP	cg17003395	TSS1500	NM_024704	KIF16B	Island	chr20	16555519	chr20:16332117:SNP	rs13041027	223402	0.461367	0.0228472	1.11e-90	26347	A	G	0.0377	0.0108	TRUE	34	+++++++++++++++++++?++++++++?+++++++	43.1	58.0322	0.004546	0.0136793	0.473614	0.0322855	1.01e-48	0.040178	1.605e-30	616	FALSE	1
	cg17003395-chr20:16346686:SNP	cg17003395	TSS1500	NM_024704	KIF16B	Island	chr20	16555519	chr20:16346686:SNP	rs67393936	208833	0.492286	0.0236709	4.6e-96	27256	A	C	0.034	0.0089	TRUE	35	++++++++++++++++++++++++++++?+++++++	43.8	60.5507	0.003375	0.0155321	0.499487	0.0335247	3.341e-50	0.0421556	1.655e-31	616	FALSE	1
	cg17003395-chr20:16549024:SNP	cg17003395	TSS1500	NM_024704	KIF16B	Island	chr20	16555519	chr20:16549024:SNP	rs76257608	6495	-0.295395	0.0163698	8.625e-73	26645	T	G	0.0784	0.015	TRUE	34	------------------------?-?-------+-	0	20.9084	0.9493	0	-0.295395	0.0163698	8.625e-73	0.0163698	8.625e-73	616	FALSE	1
	cg17003395-chr20:16231612:SNP	cg17003395	TSS1500	NM_024704	KIF16B	Island	chr20	16555519	chr20:16231612:SNP	rs2788915	323907	0.179019	0.010232	1.534e-68	27749	A	G	0.2203	0.0235	TRUE	36	+++++++++++++-++++++++++++++-+++++++	31.5	51.0877	0.03873	0.0017553	0.174056	0.0129243	2.436e-41	0.0149351	4.182e-33	616	FALSE	1
	cg17003395-chr20:16301181:SNP	cg17003395	TSS1500	NM_024704	KIF16B	Island	chr20	16555519	chr20:16301181:SNP	rs66839904	254338	0.451095	0.022732	1.239e-87	26759	T	C	0.0374	0.0106	TRUE	34	++++++++++++++++++++++++?+++?+++++++	42.3	57.164	0.005633	0.0130587	0.460049	0.03174	1.317e-47	0.0393772	2.201e-30	616	FALSE	1
	cg17003395-chr20:16559406:SNP	cg17003395	TSS1500	NM_024704	KIF16B	Island	chr20	16555519	chr20:16559406:SNP	rs6514692	3887	0.974027	0.0111563	0	27250	T	C	0.1364	0.0152	TRUE	35	++++++++++++++++++++++++?+++++++++++	81.9	187.581	3.814e-23	0.0199608	0.953238	0.0272933	3.03e-267	0.0615502	2.095e-56	616	FALSE	1
	cg17003395-chr20:16571018:SNP	cg17003395	TSS1500	NM_024704	KIF16B	Island	chr20	16555519	chr20:16571018:SNP	rs2277778	15499	-0.35928	0.010399	1.45e-261	27251	A	G	0.2117	0.0217	TRUE	35	------------------------?-----------	62.7	91.131	4.068e-07	0.0064427	-0.357035	0.0179234	2.725e-88	0.0278726	5.119e-38	616	FALSE	1
	cg17003395-chr20:16659167:INDEL	cg17003395	TSS1500	NM_024704	KIF16B	Island	chr20	16555519	chr20:16659167:INDEL	chr20.16659167	103648	0.294478	0.015235	3.062e-83	17113	D	I	0.1427	0.0103	TRUE	22	?++??++???++?++?++++?+++?+?+?++??+++	62.2	55.5231	5.929e-05	0.0085875	0.289197	0.0263396	4.793e-28	0.0402807	2.659e-13	616	FALSE	1
	cg17003395-chr20:16424087:SNP	cg17003395	TSS1500	NM_024704	KIF16B	Island	chr20	16555519	chr20:16424087:SNP	rs6135756	131432	0.200554	0.0147364	3.521e-42	27257	G	T	0.0927	0.0124	TRUE	35	-----------+------------?+--------+-	51.4	69.9793	0.0002728	0.0081468	0.201675	0.0223134	1.592e-19	0.0303307	3.785e-11	616	FALSE	1
	cg17003395-chr20:16637413:INDEL	cg17003395	TSS1500	NM_024704	KIF16B	Island	chr20	16555519	chr20:16637413:INDEL	chr20.16637413	81894	-0.550878	0.0241341	2.55e-115	7507	D	I	0.8725	0.0146	TRUE	11	-??--???-???-??-????--????-?-???-???	27.5	13.7947	0.1826	0.0024948	-0.552497	0.0290804	1.74e-80	0.0332921	1.689e-61	616	FALSE	1
	cg17003395-chr20:16648090:SNP	cg17003395	TSS1500	NM_024704	KIF16B	Island	chr20	16555519	chr20:16648090:SNP	rs5014589	92571	0.319365	0.0092057	1.03e-263	24873	C	T	0.352	0.0213	TRUE	33	-------?-?----------------?---------	55.9	72.6181	5.42e-05	0.0036043	0.31354	0.0146347	7.91e-102	0.0208906	9.263e-53	616	FALSE	1
	cg17003395-chr20:16356915:SNP	cg17003395	TSS1500	NM_024704	KIF16B	Island	chr20	16555519	chr20:16356915:SNP	rs76115025	198604	0.649915	0.0323472	8.69e-90	26501	A	G	0.0232	0.0105	TRUE	33	+++++++++++++++?++?+++++++++?+++++++	9.3	35.2671	0.3163	0.0035747	0.650401	0.0345817	6.531e-79	0.0356498	2.953e-74	616	FALSE	1
	cg17003395-chr20:16451002:SNP	cg17003395	TSS1500	NM_024704	KIF16B	Island	chr20	16555519	chr20:16451002:SNP	rs6043975	104517	0.126277	0.0102403	6.141e-35	27744	A	G	0.2167	0.0166	TRUE	36	+++++++++++++-+++-++++++++++++++++-+	44	62.5404	0.002861	0.0030106	0.128894	0.0144078	3.682e-19	0.0182981	5.16e-12	616	FALSE	1
	cg17003395-chr20:16607748:SNP	cg17003395	TSS1500	NM_024704	KIF16B	Island	chr20	16555519	chr20:16607748:SNP	rs6111205	52229	0.167205	0.0085569	4.994e-85	27749	A	G	0.419	0.0339	TRUE	36	+++++++++++++++-++++++++++++++++++++	62.2	92.5268	4.326e-07	0.0043892	0.160725	0.0146394	4.824e-28	0.0226214	1.452e-13	616	FALSE	1
	cg17003395-chr20:16225841:SNP	cg17003395	TSS1500	NM_024704	KIF16B	Island	chr20	16555519	chr20:16225841:SNP	rs6034422	329678	0.0914365	0.0090178	3.688e-24	27733	G	A	0.3309	0.0203	TRUE	36	----------------------------+---+---	30.1	50.0738	0.04741	0.0012782	0.0888106	0.0112785	3.426e-15	0.0129016	1.368e-12	616	FALSE	1
	cg17003395-chr20:16216113:SNP	cg17003395	TSS1500	NM_024704	KIF16B	Island	chr20	16555519	chr20:16216113:SNP	rs4814461	339406	0.176008	0.0104022	3.193e-64	26484	A	G	0.2249	0.0234	TRUE	34	+++++++?+++++-++++++++++?+++-+++++++	35.9	51.4568	0.02131	0.002087	0.170639	0.0136368	6.327e-36	0.0162202	1.969e-27	616	FALSE	1
	cg17003395-chr20:16457916:SNP	cg17003395	TSS1500	NM_024704	KIF16B	Island	chr20	16555519	chr20:16457916:SNP	rs6043995	97603	0.26089	0.0094179	6.7e-169	27731	C	T	0.2701	0.0177	TRUE	36	-------------+----------------------	51.7	72.4816	0.000201	0.0034637	0.262572	0.0142605	1.042e-75	0.0195036	8.294e-41	616	FALSE	1
	cg17003395-chr20:16206763:SNP	cg17003395	TSS1500	NM_024704	KIF16B	Island	chr20	16555519	chr20:16206763:SNP	rs6080182	348756	0.196579	0.0123892	1.074e-56	27231	C	A	0.1381	0.0106	TRUE	35	-------------+----------?-+-+-------	66	99.9375	2.087e-08	0.0105542	0.198405	0.0223305	6.395e-19	0.0364162	6.734e-08	616	FALSE	1
	cg17003395-chr20:16643639:SNP	cg17003395	TSS1500	NM_024704	KIF16B	Island	chr20	16555519	chr20:16643639:SNP	rs13039735	88120	0.330304	0.0109866	1.42e-198	27731	C	T	0.1728	0.0169	TRUE	36	------------------------------------	57.1	81.6506	1.354e-05	0.0058616	0.326428	0.0176282	1.497e-76	0.0256303	5.31e-38	616	FALSE	1
	cg17003395-chr20:16266298:INDEL	cg17003395	TSS1500	NM_024704	KIF16B	Island	chr20	16555519	chr20:16266298:INDEL	chr20.16266298	289221	0.360867	0.0287577	4.049e-36	16769	I	D	0.037	0.0135	TRUE	21	?--??--???-+?--?----??--?-?-?--??---	54.8	44.2794	0.00138	0.0216669	0.353162	0.0461786	2.045e-14	0.0636687	1.446e-08	616	FALSE	1
	cg17003395-chr20:16375804:SNP	cg17003395	TSS1500	NM_024704	KIF16B	Island	chr20	16555519	chr20:16375804:SNP	rs75527486	179715	-0.154326	0.0117484	2.05e-39	27011	C	A	0.1599	0.0205	TRUE	35	++++-++++++++++-+++++++++-+++++?++-+	17	40.9675	0.1914	0.001004	-0.151571	0.0133069	4.669e-30	0.0141559	1.129e-27	616	FALSE	1
	cg17003395-chr20:16552964:SNP	cg17003395	TSS1500	NM_024704	KIF16B	Island	chr20	16555519	chr20:16552964:SNP	rs6034535	2555	0.975905	0.0111758	0	27249	A	C	0.1357	0.0149	TRUE	35	++++++++++++++++++++++++?+++++++++++	82.1	189.538	1.689e-23	0.0202883	0.954433	0.0274868	3.51e-264	0.0623011	2.652e-55	616	FALSE	1
	cg17003395-chr20:16457369:SNP	cg17003395	TSS1500	NM_024704	KIF16B	Island	chr20	16555519	chr20:16457369:SNP	rs6043991	98150	0.259088	0.0094468	1.34e-165	27730	T	C	0.2678	0.0174	TRUE	36	+++++++++++++-++++++++++++++++++++++	51.3	71.827	0.0002417	0.0034244	0.260977	0.0142451	5.68e-75	0.0193866	9.783e-41	616	FALSE	1
	cg17003395-chr20:16242922:SNP	cg17003395	TSS1500	NM_024704	KIF16B	Island	chr20	16555519	chr20:16242922:SNP	rs6110997	312597	0.174985	0.011666	7.394e-51	26425	G	A	0.1673	0.0159	TRUE	34	-------?-----+----------?-----------	63.4	90.1599	3.308e-07	0.0081282	0.180666	0.0203109	5.841e-19	0.031873	4.018e-08	616	FALSE	1
	cg17003395-chr20:16232781:SNP	cg17003395	TSS1500	NM_024704	KIF16B	Island	chr20	16555519	chr20:16232781:SNP	rs2788917	322738	0.102627	0.0089702	2.609e-30	27750	A	G	0.3388	0.0223	TRUE	36	++++++++++++--+--+++++++++++-+++++++	33.8	52.8562	0.0269	0.0014972	0.0999417	0.0115288	4.363e-18	0.0135465	3.566e-14	616	FALSE	1
	cg17003395-chr20:16377089:SNP	cg17003395	TSS1500	NM_024704	KIF16B	Island	chr20	16555519	chr20:16377089:SNP	rs77045501	178430	-0.153151	0.0115833	6.57e-40	27740	G	A	0.1601	0.0203	TRUE	36	++++-++++++++++-+++++++++-++++++++-+	18.5	42.9646	0.1669	0.0011139	-0.150096	0.0132561	1.012e-29	0.0142191	4.73e-27	616	FALSE	1
	cg17003395-chr20:16648985:SNP	cg17003395	TSS1500	NM_024704	KIF16B	Island	chr20	16555519	chr20:16648985:SNP	rs4814532	93466	0.319111	0.008707	4.59e-294	27749	T	A	0.3556	0.0191	TRUE	36	------------------------------------	58.3	83.8327	6.92e-06	0.0038576	0.311878	0.0141728	2.56e-107	0.0208551	7.496e-53	616	FALSE	1
	cg17003395-chr20:16365670:SNP	cg17003395	TSS1500	NM_024704	KIF16B	Island	chr20	16555519	chr20:16365670:SNP	rs111387410	189849	0.616377	0.0290532	6.88e-100	24900	T	C	0.0253	0.0064	TRUE	31	++++++?+++++++++-++++?++?+?+?+++++++	52.6	63.3336	0.0003569	0.0297678	0.599485	0.0454098	8.582e-40	0.0613349	9.245e-24	616	FALSE	1
	cg17003395-chr20:16563167:SNP	cg17003395	TSS1500	NM_024704	KIF16B	Island	chr20	16555519	chr20:16563167:SNP	rs6044146	7648	0.934408	0.0111256	0	27235	T	G	0.1408	0.0158	TRUE	35	++++++++++++++++++++++++?+++++++++++	82.5	194.772	1.897e-24	0.0207821	0.911277	0.0277044	2.78e-237	0.0637341	1.145e-48	616	FALSE	1
	cg17003395-chr20:16546134:SNP	cg17003395	TSS1500	NM_024704	KIF16B	Island	chr20	16555519	chr20:16546134:SNP	rs6044121	9385	0.966664	0.0112148	0	27257	T	C	0.1355	0.0151	TRUE	35	++++++++++++++++++++++++?+++++++++++	81.3	181.728	4.313e-22	0.0194057	0.945427	0.0270318	5.46e-268	0.0599424	1.66e-58	616	FALSE	1
	cg17003395-chr20:16557295:SNP	cg17003395	TSS1500	NM_024704	KIF16B	Island	chr20	16555519	chr20:16557295:SNP	rs4297956	1776	-0.501584	0.0081563	0	27246	G	A	0.4212	0.0351	TRUE	35	++++++++++++++++++++++++?+++++++++++	81.4	182.662	2.932e-22	0.0103185	-0.498671	0.0197109	3.25e-141	0.0438191	2.443e-30	616	FALSE	1
	cg17003395-chr20:16517672:SNP	cg17003395	TSS1500	NM_024704	KIF16B	Island	chr20	16555519	chr20:16517672:SNP	rs6044088	37847	0.0980847	0.0089053	3.265e-28	27735	C	G	0.3604	0.0413	TRUE	36	++++++++++++++++--++++++++++++++++-+	50.8	71.1276	0.0002938	0.0029873	0.0969425	0.0133933	4.55e-13	0.0180976	5.967e-08	616	FALSE	1
	cg17003395-chr20:16382118:SNP	cg17003395	TSS1500	NM_024704	KIF16B	Island	chr20	16555519	chr20:16382118:SNP	rs2144896	173401	-0.152371	0.0115788	1.501e-39	27744	A	G	0.1602	0.0204	TRUE	36	----+----------+---------+--------+-	16.8	42.0527	0.192	0.0009856	-0.149575	0.0130803	2.79e-30	0.013912	6.466e-28	616	FALSE	1
	cg17003395-chr20:16370980:SNP	cg17003395	TSS1500	NM_024704	KIF16B	Island	chr20	16555519	chr20:16370980:SNP	rs6105592	184539	0.54717	0.0186829	1.51e-188	27243	C	A	0.057	0.0116	TRUE	35	----------------+-------?-----------	57.1	79.1639	1.833e-05	0.0164601	0.532859	0.0300176	1.677e-70	0.0435002	2.77e-36	616	FALSE	1
	cg17003395-chr20:16290078:SNP	cg17003395	TSS1500	NM_024704	KIF16B	Island	chr20	16555519	chr20:16290078:SNP	rs34372607	265441	0.447148	0.0229247	9.932e-85	26771	C	G	0.0367	0.0111	TRUE	34	++++++++++++++++++++++++?+++?+++++++	43.7	58.5824	0.003963	0.0140631	0.457183	0.0324518	4.496e-45	0.0406965	4.394e-28	616	FALSE	1
	cg17003395-chr20:16493883:INDEL	cg17003395	TSS1500	NM_024704	KIF16B	Island	chr20	16555519	chr20:16493883:INDEL	chr20.16493883	61636	-0.134656	0.0098897	3.229e-42	24276	I	D	0.2968	0.0251	TRUE	32	+++++++?+?++++++-+++++++?++++++?++++	23.4	40.4627	0.1189	0.0009703	-0.134785	0.0117475	1.792e-30	0.0129086	1.78e-25	616	FALSE	1
	cg17003395-chr20:16456088:SNP	cg17003395	TSS1500	NM_024704	KIF16B	Island	chr20	16555519	chr20:16456088:SNP	rs6111152	99431	0.257707	0.0094335	2.57e-164	27749	G	A	0.2682	0.0174	TRUE	36	-------------+----------------------	50.4	70.5812	0.000342	0.0032992	0.259099	0.0140996	2.034e-75	0.0190236	8.287e-42	616	FALSE	1
	cg17003395-chr20:16226207:SNP	cg17003395	TSS1500	NM_024704	KIF16B	Island	chr20	16555519	chr20:16226207:SNP	rs6043826	329312	0.0913229	0.0090213	4.365e-24	27737	A	T	0.3306	0.0203	TRUE	36	++++++++++++++++++++++++++++-+++-+++	29.6	49.6863	0.05114	0.0012463	0.0886781	0.0112347	2.945e-15	0.0128067	9.972e-13	616	FALSE	1
	cg17003395-chr20:16403226:SNP	cg17003395	TSS1500	NM_024704	KIF16B	Island	chr20	16555519	chr20:16403226:SNP	rs77561053	152293	0.645726	0.0458565	4.94e-45	15244	C	T	0.0163	0.0029	TRUE	21	----?-?------??----??-???---???--???	36.1	31.3181	0.05113	0.0253107	0.655683	0.059271	1.908e-28	0.071807	2.416e-19	616	FALSE	1
	cg17003395-chr20:16475612:SNP	cg17003395	TSS1500	NM_024704	KIF16B	Island	chr20	16555519	chr20:16475612:SNP	rs6044030	79907	-0.129673	0.0093448	8.784e-44	27254	T	C	0.2976	0.0238	TRUE	35	----------------+-------?-----------	27	46.569	0.07388	0.0011447	-0.129118	0.0113795	7.711e-30	0.0127993	4.014e-24	616	FALSE	1
	cg17003395-chr20:16648358:SNP	cg17003395	TSS1500	NM_024704	KIF16B	Island	chr20	16555519	chr20:16648358:SNP	rs4814527	92839	0.319004	0.008707	7.18e-294	27749	A	T	0.3556	0.0192	TRUE	36	++++++++++++++++++++++++++++++++++++	58.3	83.8699	6.841e-06	0.0038606	0.31177	0.0141759	3.36e-107	0.0208644	8.998e-53	616	FALSE	1
	cg17003395-chr20:16464005:SNP	cg17003395	TSS1500	NM_024704	KIF16B	Island	chr20	16555519	chr20:16464005:SNP	rs6044007	91514	0.480583	0.0152776	3.4e-217	27741	T	C	0.082	0.0111	TRUE	36	++++++++++++++++++++++++++++++++++-+	60.1	87.6928	2.058e-06	0.0128091	0.476038	0.0254217	3.061e-78	0.0382782	3.731e-36	616	FALSE	1
	cg17003395-chr20:16630610:SNP	cg17003395	TSS1500	NM_024704	KIF16B	Island	chr20	16555519	chr20:16630610:SNP	rs142147298	75091	-0.130097	0.0105868	1.044e-34	27243	T	C	0.2083	0.0173	TRUE	35	----------------+-------?-----------	4	35.4303	0.4006	0.0001674	-0.129356	0.0109073	1.92e-32	0.0110322	4.271e-32	616	FALSE	1
	cg17003395-chr20:16528266:SNP	cg17003395	TSS1500	NM_024704	KIF16B	Island	chr20	16555519	chr20:16528266:SNP	rs2328044	27253	-0.269657	0.0125545	2.45e-102	17255	G	C	0.2367	0.0221	TRUE	22	?++??++???++?++?++++??++++?+?++??+++	67.7	65.0813	2.111e-06	0.0074795	-0.26855	0.0236448	6.794e-30	0.0389077	4.188e-12	616	FALSE	1
	cg17003395-chr20:16653357:INDEL	cg17003395	TSS1500	NM_024704	KIF16B	Island	chr20	16555519	chr20:16653357:INDEL	chr20.16653357	97838	0.191932	0.010725	1.272e-71	17113	D	I	0.507	0.0293	TRUE	22	?++??++???++?++?-+++?+++?+?+?++??+++	29	29.5586	0.1012	0.0010588	0.189129	0.0134012	3.167e-45	0.015096	4.936e-37	616	FALSE	1
	cg17003395-chr20:16488083:SNP	cg17003395	TSS1500	NM_024704	KIF16B	Island	chr20	16555519	chr20:16488083:SNP	rs6135769	67436	-0.130104	0.0093414	4.307e-44	27255	A	C	0.2979	0.0238	TRUE	35	----------------+-------?-----------	26.4	46.2056	0.07903	0.0011108	-0.129702	0.0113254	2.29e-30	0.0126949	1.202e-24	616	FALSE	1
	cg17003395-chr20:16647369:SNP	cg17003395	TSS1500	NM_024704	KIF16B	Island	chr20	16555519	chr20:16647369:SNP	rs1885576	91850	0.675291	0.0179122	4.96000000000019e-311	27231	A	G	0.0626	0.0187	TRUE	35	++++++++++++++++-+++++++?+++++++++++	57.4	79.8136	1.502e-05	0.015351	0.656964	0.0289717	7.71e-114	0.0420482	4.871e-58	616	FALSE	1
	cg17003395-chr20:16657832:SNP	cg17003395	TSS1500	NM_024704	KIF16B	Island	chr20	16555519	chr20:16657832:SNP	rs6135841	102313	0.227459	0.0104235	1.44e-105	27725	G	A	0.2083	0.0178	TRUE	36	-------------+----------------------	50.1	70.1218	0.0003882	0.0039768	0.224003	0.0155277	3.548e-47	0.0208833	1.26e-27	616	FALSE	1
	cg17003395-chr20:16555547:SNP	cg17003395	TSS1500	NM_024704	KIF16B	Island	chr20	16555519	chr20:16555547:SNP	rs6105630	28	-0.502034	0.0081621	0	27225	G	C	0.4215	0.0346	TRUE	35	++++++++++++++++++++++++?+++++++++++	81.4	182.675	2.916e-22	0.010334	-0.499352	0.0197252	2.16e-141	0.0438534	2.406e-30	616	FALSE	1
	cg17003395-chr20:16220754:SNP	cg17003395	TSS1500	NM_024704	KIF16B	Island	chr20	16555519	chr20:16220754:SNP	rs883969	334765	0.129217	0.0100277	5.395e-38	27248	C	T	0.2416	0.0154	TRUE	35	-------------+----------?-+-+---+---	54.2	74.2349	8.022e-05	0.0042203	0.124564	0.015609	1.46e-15	0.0218942	3.594e-09	616	FALSE	1
	cg17003395-chr20:16643469:SNP	cg17003395	TSS1500	NM_024704	KIF16B	Island	chr20	16555519	chr20:16643469:SNP	rs4813238	87950	0.194906	0.0085946	7.45e-114	26427	C	T	0.4855	0.0256	TRUE	34	-------?-------++-------?-----------	60.6	83.781	2.672e-06	0.0039174	0.190488	0.0144095	6.76e-40	0.0218202	4.17e-19	616	FALSE	1
	cg17003395-chr20:16477444:SNP	cg17003395	TSS1500	NM_024704	KIF16B	Island	chr20	16555519	chr20:16477444:SNP	rs6034505	78075	-0.130383	0.009343	2.926e-44	27254	A	G	0.2977	0.0238	TRUE	35	----------------+-------?-----------	27.7	47.0299	0.06776	0.0011862	-0.129978	0.0114397	6.462e-30	0.0129235	6.192e-24	616	FALSE	1
	cg17003395-chr20:16546398:SNP	cg17003395	TSS1500	NM_024704	KIF16B	Island	chr20	16555519	chr20:16546398:SNP	rs6044124	9121	0.967431	0.0112132	0	27253	A	G	0.1355	0.0151	TRUE	35	++++++++++++++++++++++++?+++++++++++	81.4	182.887	2.671e-22	0.0195525	0.946064	0.0271112	8.63e-267	0.0603161	6.785e-58	616	FALSE	1
	cg17003395-chr20:16506321:SNP	cg17003395	TSS1500	NM_024704	KIF16B	Island	chr20	16555519	chr20:16506321:SNP	rs10485555	49198	-0.171726	0.011026	1.083e-54	27736	T	C	0.1812	0.0206	TRUE	36	----------------+-------------------	10.2	38.9819	0.2953	0.0005041	-0.171266	0.0118631	3.03e-47	0.0122804	1.961e-44	616	FALSE	1
	cg17003395-chr20:16201496:SNP	cg17003395	TSS1500	NM_024704	KIF16B	Island	chr20	16555519	chr20:16201496:SNP	rs28490034	354023	0.197172	0.0124214	9.654e-57	27225	T	C	0.1372	0.0104	TRUE	35	+++++++++++++-++++++++++?+-+-+++++++	67	103.147	6.862e-09	0.0111254	0.199381	0.0227322	1.773e-18	0.037683	1.673e-07	616	FALSE	1
	cg17003395-chr20:16340341:SNP	cg17003395	TSS1500	NM_024704	KIF16B	Island	chr20	16555519	chr20:16340341:SNP	rs79665098	215178	-0.174525	0.0126476	2.581e-43	26472	C	T	0.138	0.0178	TRUE	34	+++++++?+++++++-++++++++?-++++++++-+	29.4	46.733	0.05706	0.0022952	-0.171046	0.0157335	1.576e-27	0.0179109	1.955e-22	616	FALSE	1
	cg17003395-chr20:16530829:SNP	cg17003395	TSS1500	NM_024704	KIF16B	Island	chr20	16555519	chr20:16530829:SNP	rs370351878	24690	-0.326166	0.0137712	5.2e-124	17258	A	G	0.1818	0.0336	TRUE	22	?--??--???--?--?----??----?-?--??---	46.6	39.343	0.008929	0.0037267	-0.326531	0.0199848	5.214e-60	0.0258001	1.238e-36	616	FALSE	1
	cg17003395-chr20:16542429:SNP	cg17003395	TSS1500	NM_024704	KIF16B	Island	chr20	16555519	chr20:16542429:SNP	rs1007144	13090	0.889793	0.011413	0	26433	A	G	0.1391	0.0148	TRUE	34	+++++++?++++++++++++++++?+++++++++++	78.4	152.896	2.359e-17	0.0163344	0.870613	0.025705	1.88e-251	0.052879	1.548e-63	616	FALSE	1
	cg17003395-chr20:16480412:SNP	cg17003395	TSS1500	NM_024704	KIF16B	Island	chr20	16555519	chr20:16480412:SNP	rs6135766	75107	-0.13011	0.0093426	4.367e-44	27247	C	T	0.2978	0.0238	TRUE	35	++++++++++++++++-+++++++?+++++++++++	26.7	46.3758	0.07658	0.0011265	-0.129696	0.011349	3.032e-30	0.0127432	1.786e-24	616	FALSE	1
	cg17003395-chr20:16468187:SNP	cg17003395	TSS1500	NM_024704	KIF16B	Island	chr20	16555519	chr20:16468187:SNP	rs17673447	87332	-0.189524	0.0112793	2.323e-63	27218	G	A	0.1741	0.0193	TRUE	35	++++++++++++++++++++++++?+++++++++++	5.6	36.0158	0.3744	0.0002674	-0.189494	0.0117431	1.409e-58	0.011948	1.153e-56	616	FALSE	1
	cg17003395-chr20:16660064:INDEL	cg17003395	TSS1500	NM_024704	KIF16B	Island	chr20	16555519	chr20:16660064:INDEL	chr20.16660064	104545	0.299254	0.0155752	2.852e-82	16769	D	I	0.1395	0.0087	TRUE	21	?++??++???++?++?++++??++?+?+?++??+++	59.7	49.6719	0.0002467	0.0077377	0.291248	0.0261217	7.188e-29	0.0386824	1.024e-14	616	FALSE	1
	cg17003395-chr20:16229713:INDEL	cg17003395	TSS1500	NM_024704	KIF16B	Island	chr20	16555519	chr20:16229713:INDEL	chr20.16229713	325806	0.168667	0.011507	1.2e-48	24272	I	D	0.1946	0.0189	TRUE	32	-------?-?---+----------?---+--?----	46.9	58.4243	0.00206	0.003811	0.164042	0.0167216	1.018e-22	0.0216867	7.399e-15	616	FALSE	1
	cg17003395-chr20:16330728:SNP	cg17003395	TSS1500	NM_024704	KIF16B	Island	chr20	16555519	chr20:16330728:SNP	rs13040489	224791	0.45655	0.0225801	6.65e-91	27252	A	C	0.0375	0.0109	TRUE	35	++++++++++++++++++++++++++++?+++++++	43.5	60.1344	0.003745	0.0139285	0.468004	0.0319694	1.581e-48	0.0399365	2.897e-30	616	FALSE	1
	cg17003395-chr20:16520311:SNP	cg17003395	TSS1500	NM_024704	KIF16B	Island	chr20	16555519	chr20:16520311:SNP	rs2092696	35208	0.0980208	0.0089061	3.576e-28	27738	G	T	0.3605	0.0412	TRUE	36	----------------++----------------+-	50.4	70.5477	0.0003451	0.0029398	0.0967679	0.0133396	4.042e-13	0.0179516	4.754e-08	616	FALSE	1
	cg17003395-chr20:16405098:SNP	cg17003395	TSS1500	NM_024704	KIF16B	Island	chr20	16555519	chr20:16405098:SNP	rs17671618	150421	-0.147441	0.011287	5.367e-39	27250	G	C	0.1754	0.0182	TRUE	35	++++-++++++++++-++++++++?-++++++++++	21.2	43.1265	0.1356	0.0012134	-0.145105	0.013174	3.255e-28	0.0143168	7.159e-25	616	FALSE	1
	cg17003395-chr20:16648448:SNP	cg17003395	TSS1500	NM_024704	KIF16B	Island	chr20	16555519	chr20:16648448:SNP	rs4814529	92929	0.171232	0.0093687	1.263e-74	27231	A	G	0.2964	0.0151	TRUE	35	+++++++++++++-++++++++++?+++++++++++	38.3	55.1333	0.01239	0.0019351	0.167559	0.0125102	6.572e-41	0.0151921	1.822e-29	616	FALSE	1
	cg17003395-chr20:16459155:SNP	cg17003395	TSS1500	NM_024704	KIF16B	Island	chr20	16555519	chr20:16459155:SNP	rs6044000	96364	0.237557	0.0097925	5.3e-130	24997	A	C	0.2822	0.0187	TRUE	33	+++++++?+?+++-++++++++++?+++++++++++	48.2	61.7845	0.00121	0.00299	0.237962	0.0143515	9.578e-62	0.018907	3.31e-36	616	FALSE	1
	cg17003395-chr20:16648821:SNP	cg17003395	TSS1500	NM_024704	KIF16B	Island	chr20	16555519	chr20:16648821:SNP	rs4814531	93302	0.319111	0.008707	4.59e-294	27749	G	A	0.3556	0.0191	TRUE	36	------------------------------------	58.3	83.8327	6.92e-06	0.0038576	0.311878	0.0141728	2.56e-107	0.0208551	7.496e-53	616	FALSE	1
	cg17003395-chr20:16496362:SNP	cg17003395	TSS1500	NM_024704	KIF16B	Island	chr20	16555519	chr20:16496362:SNP	rs6044046	59157	-0.130377	0.0093425	2.92e-44	27255	A	T	0.2977	0.0239	TRUE	35	----------------+-------?-----------	26.3	46.1543	0.07978	0.0011064	-0.129947	0.0113188	1.65e-30	0.0126822	8.645e-25	616	FALSE	1
	cg17003395-chr20:16229991:SNP	cg17003395	TSS1500	NM_024704	KIF16B	Island	chr20	16555519	chr20:16229991:SNP	rs8117257	325528	0.164845	0.0107047	1.655e-53	27745	T	C	0.1975	0.018	TRUE	36	+++++++++++++-++++++++++++++-+++++++	41.2	59.4937	0.006034	0.0029255	0.15944	0.0146749	1.696e-27	0.0181961	1.312e-19	616	FALSE	1
	cg17003395-chr20:16393671:SNP	cg17003395	TSS1500	NM_024704	KIF16B	Island	chr20	16555519	chr20:16393671:SNP	rs77913114	161848	-0.146142	0.011439	2.24e-37	27222	C	T	0.1695	0.019	TRUE	35	++++-++++++++++-++++++++?-++++++++-+	16	40.4789	0.206	0.000885	-0.143781	0.0128562	4.897e-29	0.0136188	7.289e-27	616	FALSE	1
	cg17003395-chr20:16556547:SNP	cg17003395	TSS1500	NM_024704	KIF16B	Island	chr20	16555519	chr20:16556547:SNP	rs6044137	1028	-0.376728	0.0095309	0	27249	T	C	0.2605	0.0231	TRUE	35	------------------------?-----------	71	117.44	4.099e-11	0.0079104	-0.373886	0.0186017	7.45e-90	0.032921	2.538e-30	616	FALSE	1
	cg17003395-chr20:16515655:INDEL	cg17003395	TSS1500	NM_024704	KIF16B	Island	chr20	16555519	chr20:16515655:INDEL	chr20.16515655	39864	-0.214143	0.0111479	3.1e-82	24275	I	D	0.2047	0.0319	TRUE	32	+++++++?+?++++++++++++++?++++++?++++	39.2	50.9846	0.01332	0.0026016	-0.214172	0.0150235	4.122e-46	0.0183346	1.618e-31	616	FALSE	1
	cg17003395-chr20:16545028:SNP	cg17003395	TSS1500	NM_024704	KIF16B	Island	chr20	16555519	chr20:16545028:SNP	rs56055024	10491	-0.292197	0.0164332	9.937e-71	26629	T	C	0.0777	0.0149	TRUE	34	------------------------?-?-------+-	0	20.2046	0.9606	0	-0.292197	0.0164332	9.937e-71	0.0164332	9.937e-71	616	FALSE	1
	cg17003395-chr20:16548529:SNP	cg17003395	TSS1500	NM_024704	KIF16B	Island	chr20	16555519	chr20:16548529:SNP	rs6044128	6990	0.969756	0.0111817	0	27253	A	G	0.1362	0.0156	TRUE	35	++++++++++++++++++++++++?+++++++++++	81.7	185.76	8.126e-23	0.019817	0.947642	0.0272345	2.83e-265	0.0610913	9.609e-57	616	FALSE	1
	cg17003395-chr20:16647973:SNP	cg17003395	TSS1500	NM_024704	KIF16B	Island	chr20	16555519	chr20:16647973:SNP	rs5014587	92454	0.318946	0.0087107	1.62e-293	27748	C	T	0.3552	0.0191	TRUE	36	------------------------------------	58.3	83.8529	6.877e-06	0.0038625	0.311613	0.0141806	5.04e-107	0.020869	9.893e-53	616	FALSE	1
	cg17003395-chr20:16466403:SNP	cg17003395	TSS1500	NM_024704	KIF16B	Island	chr20	16555519	chr20:16466403:SNP	rs6044009	89116	-0.165138	0.0109674	3.096e-51	26471	T	G	0.1939	0.0192	TRUE	34	-------?-------+--------?-----------	25.5	44.3103	0.09029	0.0014204	-0.163549	0.0132049	3.129e-35	0.0147263	3.488e-29	616	FALSE	1
	cg17003395-chr20:16447367:SNP	cg17003395	TSS1500	NM_024704	KIF16B	Island	chr20	16555519	chr20:16447367:SNP	rs7263619	108152	-0.140867	0.0103524	3.627e-42	27255	T	C	0.2198	0.0248	TRUE	35	-------------+-+--------?---------+-	17.4	41.1539	0.186	0.0007999	-0.139802	0.0117398	1.071e-32	0.0125306	2.54e-29	616	FALSE	1
	cg17003395-chr20:16332675:SNP	cg17003395	TSS1500	NM_024704	KIF16B	Island	chr20	16555519	chr20:16332675:SNP	rs7266663	222844	0.520035	0.0266032	4.308e-85	26614	C	T	0.0304	0.0086	TRUE	34	------------------------?-?---------	9	36.2788	0.3183	0.0024181	0.519678	0.0283221	3.374e-75	0.0292465	9.9e-71	616	FALSE	1
	cg17003395-chr20:16297109:SNP	cg17003395	TSS1500	NM_024704	KIF16B	Island	chr20	16555519	chr20:16297109:SNP	rs35193759	258410	0.446364	0.0229772	4.617e-84	26771	T	G	0.0366	0.0111	TRUE	34	++++++++++++++++++++++++?+++?+++++++	42.5	57.4239	0.005285	0.0134901	0.456393	0.032202	1.35e-45	0.0399831	6.129e-29	616	FALSE	1
	cg17003395-chr20:16542015:SNP	cg17003395	TSS1500	NM_024704	KIF16B	Island	chr20	16555519	chr20:16542015:SNP	rs17675670	13504	-0.282579	0.0155053	3.29e-74	26627	C	G	0.0884	0.016	TRUE	34	------------------------?-?-------+-	0	21.1948	0.9441	0	-0.282579	0.0155053	3.29e-74	0.0155053	3.29e-74	616	FALSE	1
	cg17003395-chr20:16607970:SNP	cg17003395	TSS1500	NM_024704	KIF16B	Island	chr20	16555519	chr20:16607970:SNP	rs6111206	52451	0.653358	0.0129321	0	27728	A	G	0.1123	0.0161	TRUE	36	++++++++++++++++++++++++++++++++++++	67.7	108.22	2.09e-09	0.0127576	0.636438	0.0238626	1.02e-156	0.0399859	5.148e-60	616	FALSE	1
	cg17003395-chr20:16235785:SNP	cg17003395	TSS1500	NM_024704	KIF16B	Island	chr20	16555519	chr20:16235785:SNP	rs13040868	319734	0.165777	0.0106973	3.632e-54	27738	A	G	0.1978	0.018	TRUE	36	+++++++++++++-++++++++++++++-+++++++	40.6	58.9036	0.006943	0.0028511	0.160339	0.0145877	4.203e-28	0.0180032	3.316e-20	616	FALSE	1
	cg17003395-chr20:16456201:SNP	cg17003395	TSS1500	NM_024704	KIF16B	Island	chr20	16555519	chr20:16456201:SNP	rs6111154	99318	0.257707	0.0094335	2.57e-164	27749	C	T	0.2682	0.0174	TRUE	36	-------------+----------------------	50.4	70.5812	0.000342	0.0032992	0.259099	0.0140996	2.034e-75	0.0190236	8.287e-42	616	FALSE	1
	cg17003395-chr20:16643894:SNP	cg17003395	TSS1500	NM_024704	KIF16B	Island	chr20	16555519	chr20:16643894:SNP	rs12480764	88375	0.328946	0.0112718	3.17e-187	26490	G	A	0.1721	0.0167	TRUE	34	------------------------?------?----	59.1	80.6208	7.3e-06	0.0063163	0.3245	0.0185543	1.732e-68	0.0275375	6.864e-33	616	FALSE	1
	cg17003395-chr20:16528537:SNP	cg17003395	TSS1500	NM_024704	KIF16B	Island	chr20	16555519	chr20:16528537:SNP	rs880800	26982	-0.32386	0.0107944	9.11e-198	27744	A	G	0.1847	0.029	TRUE	36	------------------------------------	35.1	53.9114	0.02149	0.0022935	-0.324918	0.0140005	3.82e-119	0.0166269	1.687e-84	616	FALSE	1
	cg17003395-chr20:16228887:SNP	cg17003395	TSS1500	NM_024704	KIF16B	Island	chr20	16555519	chr20:16228887:SNP	rs1329826	326632	0.0915635	0.0091485	1.397e-23	27012	A	G	0.3289	0.0205	TRUE	35	++++++++++++++++++++++++++++-++?-+++	31.6	49.7119	0.04003	0.0013733	0.0890319	0.0115941	1.603e-14	0.0133761	7.631e-12	616	FALSE	1
	cg17003395-chr20:16354949:SNP	cg17003395	TSS1500	NM_024704	KIF16B	Island	chr20	16555519	chr20:16354949:SNP	rs61738023	200570	0.648287	0.0323489	2.44e-89	26498	A	C	0.0232	0.0105	TRUE	33	+++++++++++++++?++?+++++++++?+++++++	12	36.3554	0.2729	0.0047659	0.649012	0.0352628	1.198e-75	0.0367518	1.223e-69	616	FALSE	1
	cg17003395-chr20:16407100:SNP	cg17003395	TSS1500	NM_024704	KIF16B	Island	chr20	16555519	chr20:16407100:SNP	rs73898731	148419	-0.14742	0.0112615	3.728e-39	27254	G	A	0.1765	0.018	TRUE	35	++++-++++++++++-++++++++?-++++++++++	20.2	42.5844	0.1483	0.0011362	-0.145239	0.0130448	8.587e-29	0.0141048	1.439e-25	616	FALSE	1
	cg17003395-chr20:16647257:INDEL	cg17003395	TSS1500	NM_024704	KIF16B	Island	chr20	16555519	chr20:16647257:INDEL	chr20.16647257	91738	0.313711	0.0092835	2.56e-250	24276	D	I	0.3569	0.0199	TRUE	32	+++++++?+?++++++++++++++?++++++?++++	60.6	78.6056	5.202e-06	0.0043026	0.306407	0.015601	7.009e-86	0.0235399	1.617e-40	616	FALSE	1
	cg17003395-chr20:16659169:SNP	cg17003395	TSS1500	NM_024704	KIF16B	Island	chr20	16555519	chr20:16659169:SNP	rs114195320	103650	0.302681	0.0149112	1.31e-91	17256	C	A	0.149	0.0096	TRUE	22	?--??--???--?--?----??----?-?--??---	65.7	61.286	8.143e-06	0.0095991	0.295194	0.0270517	1.008e-27	0.0435166	3.512e-12	616	FALSE	1
	cg17003395-chr20:16505564:SNP	cg17003395	TSS1500	NM_024704	KIF16B	Island	chr20	16555519	chr20:16505564:SNP	rs6044069	49955	-0.128553	0.0093511	5.277e-43	27237	T	C	0.2971	0.0241	TRUE	35	----------------+-------?------+----	23.3	44.351	0.1102	0.000944	-0.128248	0.011075	5.205e-31	0.0121979	5.713e-26	616	FALSE	1
	cg17003395-chr20:16230390:SNP	cg17003395	TSS1500	NM_024704	KIF16B	Island	chr20	16555519	chr20:16230390:SNP	rs2788914	325129	0.178507	0.0102318	3.669e-68	27745	G	A	0.2204	0.0235	TRUE	36	-------------+--------------+-------	31.1	50.8058	0.04099	0.0017246	0.173441	0.0128869	2.736e-41	0.0148524	2.832e-33	616	FALSE	1
	cg17003395-chr20:16239279:SNP	cg17003395	TSS1500	NM_024704	KIF16B	Island	chr20	16555519	chr20:16239279:SNP	rs114968136	316240	0.106481	0.009602	1.411e-28	24265	G	A	0.3396	0.0344	TRUE	32	-------?-?--+--++-------?---+--?+---	38.6	50.4582	0.01507	0.0018822	0.102109	0.0129101	2.59e-15	0.015629	9.554e-12	616	FALSE	1
	cg17003395-chr20:16491422:SNP	cg17003395	TSS1500	NM_024704	KIF16B	Island	chr20	16555519	chr20:16491422:SNP	rs13045459	64097	0.566812	0.0168515	5.03e-248	27241	T	C	0.0668	0.0089	TRUE	35	++++++++++++++++++++++++?+++++++++-+	60.6	86.3201	1.946e-06	0.0155081	0.562728	0.0283339	8.931e-88	0.0427829	4.6e-40	616	FALSE	1
	cg17003395-chr20:16624938:SNP	cg17003395	TSS1500	NM_024704	KIF16B	Island	chr20	16555519	chr20:16624938:SNP	rs17682951	69419	-0.106153	0.0112792	4.896e-21	27223	T	A	0.1786	0.016	TRUE	35	+++++++++++++++--++++++?+++-+-++++++	28.5	47.5482	0.06139	0.0017988	-0.102927	0.0139121	1.379e-13	0.0157738	1.7e-11	616	FALSE	1
	cg17003395-chr20:16626983:SNP	cg17003395	TSS1500	NM_024704	KIF16B	Island	chr20	16555519	chr20:16626983:SNP	rs73103368	71464	-0.106526	0.0112719	3.368e-21	27229	C	G	0.1789	0.0166	TRUE	35	----+----------++------?---+-+------	30.5	48.9036	0.0471	0.0019761	-0.103155	0.0141224	2.786e-13	0.0162128	5.015e-11	616	FALSE	1
	cg17003395-chr20:16625600:INDEL	cg17003395	TSS1500	NM_024704	KIF16B	Island	chr20	16555519	chr20:16625600:INDEL	chr20.16625600	70081	-0.123391	0.0150374	2.295e-16	15190	D	I	0.1809	0.0186	TRUE	19	?--??-????--?--?+---??--?-?+??-??---	28.8	25.2651	0.1178	0.0017947	-0.117414	0.0189083	5.311e-10	0.0211067	5.035e-09	616	FALSE	1
	cg17003395-chr20:16384077:SNP	cg17003395	TSS1500	NM_024704	KIF16B	Island	chr20	16555519	chr20:16384077:SNP	rs34761754	171442	-0.152007	0.0115832	2.427e-39	27744	T	C	0.1602	0.0204	TRUE	36	----+----------+---------+--------+-	16.3	41.8384	0.1982	0.0009563	-0.149392	0.0130426	2.242e-30	0.0138463	4.866e-28	616	FALSE	1
	cg17003395-chr20:16631414:SNP	cg17003395	TSS1500	NM_024704	KIF16B	Island	chr20	16555519	chr20:16631414:SNP	rs6044197	75895	0.286751	0.0100041	1.1e-180	27251	T	C	0.2323	0.0117	TRUE	35	++++++++++++++++++++++++?+++++++++++	54.6	74.9067	6.584e-05	0.0042705	0.283553	0.0156431	1.975e-73	0.0220405	1.071e-38	616	FALSE	1
	cg17003395-chr20:16528261:INDEL	cg17003395	TSS1500	NM_024704	KIF16B	Island	chr20	16555519	chr20:16528261:INDEL	chr20.16528261	27258	-0.265724	0.0183697	2.007e-47	7507	D	I	0.2553	0.0165	TRUE	11	-??--???-???-??-????--????-?-???-???	30.7	14.4364	0.154	0.0016981	-0.268695	0.0227718	3.928e-32	0.0265193	1.245e-23	616	FALSE	1
	cg17003395-chr20:16652700:SNP	cg17003395	TSS1500	NM_024704	KIF16B	Island	chr20	16555519	chr20:16652700:SNP	rs1885566	97181	0.383981	0.0093722	0	27733	T	C	0.2688	0.0302	TRUE	36	++++++++++++++++++++++++++++++++++++	66.2	103.7	1.008e-08	0.0062877	0.374601	0.0169217	1.38e-108	0.0277684	1.727e-43	616	FALSE	1
	cg17003395-chr20:16653360:INDEL	cg17003395	TSS1500	NM_024704	KIF16B	Island	chr20	16555519	chr20:16653360:INDEL	chr20.16653360	97841	0.152118	0.0162174	6.601e-21	7507	D	I	0.5072	0.0159	TRUE	11	+??++???+???+??-????++????+?+???+???	42.5	17.3847	0.06627	0.0022115	0.148758	0.0222381	2.242e-11	0.0281934	6.833e-08	616	FALSE	1
	cg17003395-chr20:16235114:SNP	cg17003395	TSS1500	NM_024704	KIF16B	Island	chr20	16555519	chr20:16235114:SNP	rs2788919	320405	0.165364	0.0107036	7.621e-54	27740	G	A	0.1976	0.0181	TRUE	36	-------------+--------------+-------	41	59.2733	0.00636	0.0028986	0.159931	0.0146446	9.164e-28	0.0181269	7.334e-20	616	FALSE	1
	cg17003395-chr20:16602540:SNP	cg17003395	TSS1500	NM_024704	KIF16B	Island	chr20	16555519	chr20:16602540:SNP	rs2050405	47021	-0.348608	0.010521	9.48e-241	27256	A	G	0.2056	0.0206	TRUE	35	------------------------?-----------	59.3	83.6131	4.605e-06	0.005725	-0.347758	0.0173586	2.8e-89	0.0258734	2.236e-41	616	FALSE	1
	cg17003395-chr20:16654898:INDEL	cg17003395	TSS1500	NM_024704	KIF16B	Island	chr20	16555519	chr20:16654898:INDEL	chr20.16654898	99379	-0.151271	0.0106561	9.741e-46	24276	D	I	0.2386	0.0122	TRUE	32	-------?-?--------------?------?----	35.7	48.2416	0.02495	0.0020515	-0.151636	0.0139584	1.721e-27	0.0165829	7.365e-20	616	FALSE	1
	cg17003395-chr20:16647344:SNP	cg17003395	TSS1500	NM_024704	KIF16B	Island	chr20	16555519	chr20:16647344:SNP	rs6135832	91825	0.224249	0.0106322	9.52e-99	26467	T	A	0.2098	0.0176	TRUE	34	-------?-----+----------?-----------	50.5	66.7309	0.0004563	0.0039841	0.219637	0.0159357	3.238e-43	0.0214999	1.804e-25	616	FALSE	1
	cg17003395-chr20:16562284:SNP	cg17003395	TSS1500	NM_024704	KIF16B	Island	chr20	16555519	chr20:16562284:SNP	rs112671122	6765	-0.298184	0.0163994	7.09e-74	26648	T	C	0.0783	0.0146	TRUE	34	------------------------?-?-------+-	0	19.1617	0.9738	0	-0.298184	0.0163994	7.09e-74	0.0163994	7.09e-74	616	FALSE	1
	cg17003395-chr20:16239062:INDEL	cg17003395	TSS1500	NM_024704	KIF16B	Island	chr20	16555519	chr20:16239062:INDEL	chr20.16239062	316457	0.191301	0.013858	2.399e-43	16769	D	I	0.1934	0.0189	TRUE	21	?++??++???++?-+?++++??++?+?+?++??+++	32.8	29.7672	0.07371	0.0020242	0.187216	0.0179061	1.384e-25	0.0206257	1.778e-20	616	FALSE	1
	cg17003395-chr20:16516573:SNP	cg17003395	TSS1500	NM_024704	KIF16B	Island	chr20	16555519	chr20:16516573:SNP	rs4440028	38946	0.097564	0.0089108	6.724e-28	27712	A	G	0.36	0.0416	TRUE	36	++++++++++++++++--++++++++++++++++-+	50.6	70.92	0.0003113	0.0029737	0.0964535	0.0133789	5.622e-13	0.0180559	6.537e-08	616	FALSE	1
	cg17003395-chr20:16436464:SNP	cg17003395	TSS1500	NM_024704	KIF16B	Island	chr20	16555519	chr20:16436464:SNP	rs78571109	119055	-0.234615	0.0184312	4.069e-37	25826	T	C	0.0622	0.0111	TRUE	33	-------?---+---+--------?-?-------+-	0	28.2237	0.6583	0	-0.234615	0.0184312	4.069e-37	0.0184312	4.069e-37	616	FALSE	1
	cg17003395-chr20:16376765:SNP	cg17003395	TSS1500	NM_024704	KIF16B	Island	chr20	16555519	chr20:16376765:SNP	rs4813218	178754	-0.151862	0.0115621	2.091e-39	27719	T	C	0.1608	0.0204	TRUE	36	----+----------+---------+--------+-	18.4	42.9039	0.1685	0.0011013	-0.148739	0.0132197	2.281e-29	0.0141732	8.679e-27	616	FALSE	1
	cg17003395-chr20:16475212:SNP	cg17003395	TSS1500	NM_024704	KIF16B	Island	chr20	16555519	chr20:16475212:SNP	rs17741475	80307	-0.178159	0.0112269	1.041e-56	27249	G	T	0.176	0.0202	TRUE	35	++++++++++++++++++++++++?+++++++++++	7.3	36.6878	0.3453	0.0003533	-0.177953	0.0118343	4.199e-51	0.0121145	5.876e-49	616	FALSE	1
	cg17003395-chr20:16603714:SNP	cg17003395	TSS1500	NM_024704	KIF16B	Island	chr20	16555519	chr20:16603714:SNP	rs4813232	48195	-0.110989	0.0094441	6.884e-32	24996	T	C	0.3498	0.0231	TRUE	33	-------?-?----+---------?---------+-	49.6	63.4449	0.0007693	0.0029364	-0.106805	0.0140467	2.881e-14	0.0187244	3.076e-09	616	FALSE	1
	cg17003395-chr20:16648464:INDEL	cg17003395	TSS1500	NM_024704	KIF16B	Island	chr20	16555519	chr20:16648464:INDEL	chr20.16648464	92945	0.313765	0.0092871	3.27e-250	24276	I	D	0.3562	0.0198	TRUE	32	-------?-?--------------?------?----	60.6	78.6029	5.207e-06	0.0043058	0.306304	0.0156087	9.659e-86	0.0235481	1.669e-40	616	FALSE	1
	cg17003395-chr20:16562108:SNP	cg17003395	TSS1500	NM_024704	KIF16B	Island	chr20	16555519	chr20:16562108:SNP	rs34548254	6589	0.949619	0.0111502	0	27249	C	T	0.139	0.0156	TRUE	35	------------------------?-----------	82.6	195.795	1.236e-24	0.0210066	0.927166	0.027848	4.74e-243	0.0642104	1.721e-49	616	FALSE	1
	cg17003395-chr20:16610323:SNP	cg17003395	TSS1500	NM_024704	KIF16B	Island	chr20	16555519	chr20:16610323:SNP	rs6080342	54804	-0.211794	0.0166896	6.708e-37	26440	A	G	0.0726	0.0096	TRUE	34	-------?--------+-------?-----------	15.3	38.9604	0.2193	0.0017336	-0.21445	0.0186286	1.149e-30	0.0197041	6.01e-27	616	FALSE	1
	cg17003395-chr20:16325331:SNP	cg17003395	TSS1500	NM_024704	KIF16B	Island	chr20	16555519	chr20:16325331:SNP	rs118157290	230188	0.662382	0.0337044	5.483e-86	24761	C	A	0.0234	0.0111	TRUE	30	---------------?--?-?--??---?-------	12.9	33.2813	0.2665	0.0051101	0.663687	0.0369821	5.143e-72	0.0386803	9.737e-66	616	FALSE	1
	cg17003395-chr20:16519251:SNP	cg17003395	TSS1500	NM_024704	KIF16B	Island	chr20	16555519	chr20:16519251:SNP	rs6044095	36268	0.0992797	0.0119139	7.877e-17	15505	T	C	0.3654	0.0422	TRUE	18	+??++?+++++++??+????+++???+?+??++???	34.7	26.0498	0.07356	0.0014039	0.0996198	0.0155728	1.584e-10	0.0182562	5.384e-08	616	FALSE	1
	cg17003395-chr20:16559357:SNP	cg17003395	TSS1500	NM_024704	KIF16B	Island	chr20	16555519	chr20:16559357:SNP	rs73106807	3838	-0.338274	0.0150474	6.42e-112	26644	A	C	0.0863	0.0165	TRUE	34	------------------------?-?---------	25.3	44.1795	0.09246	0.0026393	-0.342549	0.0180308	1.773e-80	0.020145	2.794e-63	616	FALSE	1
	cg17003395-chr20:16539464:SNP	cg17003395	TSS1500	NM_024704	KIF16B	Island	chr20	16555519	chr20:16539464:SNP	rs55987246	16055	0.50505	0.0095444	0	27730	A	G	0.2392	0.0179	TRUE	36	++++++++++++++++++++++++++++++++++++	61.9	91.8688	5.363e-07	0.0053936	0.500429	0.0162098	2.85e-209	0.0250524	2.21e-90	616	FALSE	1
	cg17003395-chr20:16627698:INDEL	cg17003395	TSS1500	NM_024704	KIF16B	Island	chr20	16555519	chr20:16627698:INDEL	chr20.16627698	72179	0.467798	0.0167019	1.27e-172	15188	D	I	0.1253	0.0115	TRUE	19	?++??+????++?++?++++??++?+?+??+??+++	74.5	70.547	3.651e-08	0.0160411	0.451209	0.0356549	1.051e-36	0.0654594	8.909e-13	616	FALSE	1
	cg17003395-chr20:16227542:SNP	cg17003395	TSS1500	NM_024704	KIF16B	Island	chr20	16555519	chr20:16227542:SNP	rs2788911	327977	0.0906486	0.009032	1.055e-23	27734	C	A	0.329	0.0203	TRUE	36	----------------------------+---+---	30.2	50.1246	0.04693	0.0012865	0.0881252	0.0113022	6.331e-15	0.012935	2.418e-12	616	FALSE	1
	cg17003395-chr20:16602797:SNP	cg17003395	TSS1500	NM_024704	KIF16B	Island	chr20	16555519	chr20:16602797:SNP	rs6034555	47278	0.111662	0.0087065	1.187e-37	26448	G	A	0.4576	0.0277	TRUE	34	----+--?------+---------?--+--------	62.7	88.4224	5.889e-07	0.0043915	0.106218	0.0150355	1.613e-12	0.0233288	1.698e-06	616	FALSE	1
	cg17003395-chr20:16653508:SNP	cg17003395	TSS1500	NM_024704	KIF16B	Island	chr20	16555519	chr20:16653508:SNP	rs6044212	97989	0.184985	0.0084297	9.8e-107	27730	G	A	0.5048	0.0252	TRUE	36	---------------++-------------------	40.3	58.6196	0.007425	0.0017486	0.181025	0.011436	1.953e-56	0.0141185	3.194e-39	616	FALSE	1
	cg17003395-chr20:16583201:SNP	cg17003395	TSS1500	NM_024704	KIF16B	Island	chr20	16555519	chr20:16583201:SNP	rs6080319	27682	-0.319982	0.0175428	2.479e-74	27245	C	T	0.0623	0.0146	TRUE	35	++++++++++++++++-+++++++?+++++++++-+	18.6	41.7553	0.1694	0.0024889	-0.323174	0.02006	2.155e-58	0.0215442	6.717e-50	616	FALSE	1
	cg17003395-chr20:16412077:SNP	cg17003395	TSS1500	NM_024704	KIF16B	Island	chr20	16555519	chr20:16412077:SNP	rs6043938	143442	0.126897	0.0106016	5.128e-33	27230	C	G	0.2057	0.0139	TRUE	35	+++++++-++++++++++++++++?+++-++-++++	50.5	68.6502	0.0003956	0.0040619	0.1232	0.0158574	7.897e-15	0.021406	3.064e-09	616	FALSE	1
	cg17003395-chr20:16619501:SNP	cg17003395	TSS1500	NM_024704	KIF16B	Island	chr20	16555519	chr20:16619501:SNP	rs112338055	63982	-0.249709	0.0154533	9.821e-59	24389	A	G	0.0965	0.0157	TRUE	32	-------?-?--------------?-?---------	0	22.7341	0.8586	0	-0.249709	0.0154533	9.821e-59	0.0154533	9.821e-59	616	FALSE	1
	cg17003395-chr20:16653304:SNP	cg17003395	TSS1500	NM_024704	KIF16B	Island	chr20	16555519	chr20:16653304:SNP	rs2146219	97785	0.223514	0.0116074	1.254e-82	22149	T	C	0.2102	0.0184	TRUE	30	+++++++++++++-?++++++++??++++??++?++	54.2	63.2882	0.0002367	0.0048671	0.21808	0.0181533	3.028e-33	0.0253314	1.109e-18	616	FALSE	1
	cg17003395-chr20:16288397:SNP	cg17003395	TSS1500	NM_024704	KIF16B	Island	chr20	16555519	chr20:16288397:SNP	rs34543355	267122	0.443898	0.0228801	7.557e-84	26762	A	G	0.0368	0.0111	TRUE	34	++++++++++++++++++++++++?+++?+++++++	42.1	57.0031	0.00586	0.013141	0.453975	0.0319008	5.898e-46	0.0395223	2.853e-29	616	FALSE	1
	cg17003395-chr20:16481270:SNP	cg17003395	TSS1500	NM_024704	KIF16B	Island	chr20	16555519	chr20:16481270:SNP	rs6131831	74249	-0.133545	0.0093447	2.491e-46	27730	G	T	0.2868	0.0225	TRUE	36	+++++++++++++++--++++++++++++++-++++	29.6	49.7029	0.05097	0.0013371	-0.1331	0.0116018	1.818e-30	0.0132702	8.011e-24	616	FALSE	1
	cg17003395-chr20:16220685:SNP	cg17003395	TSS1500	NM_024704	KIF16B	Island	chr20	16555519	chr20:16220685:SNP	rs17656905	334834	-0.19951	0.0172867	8.173e-31	27745	C	T	0.0673	0.0125	TRUE	36	+++++++++++++++-+++++++++++++++-++-+	0	31.5122	0.6373	0	-0.19951	0.0172867	8.173e-31	0.0172867	8.173e-31	616	FALSE	1
	cg17003395-chr20:16274052:SNP	cg17003395	TSS1500	NM_024704	KIF16B	Island	chr20	16555519	chr20:16274052:SNP	rs13042199	281467	0.400552	0.0232207	1.123e-66	27257	T	C	0.0353	0.0115	TRUE	35	+++++++++++-++++++++++++++++?+++++++	51.1	69.5473	0.000308	0.0200279	0.409	0.0354213	7.669e-31	0.0474981	3.369e-17	616	FALSE	1
	cg17003395-chr20:16511062:SNP	cg17003395	TSS1500	NM_024704	KIF16B	Island	chr20	16555519	chr20:16511062:SNP	rs6044078	44457	-0.196501	0.0095004	4.88e-95	26422	C	G	0.2924	0.0344	TRUE	34	-------?----------------?-----------	15.7	39.164	0.2127	0.0005811	-0.19679	0.0106443	2.59e-76	0.0112749	5.048e-68	616	FALSE	1
	cg17003395-chr20:16456751:SNP	cg17003395	TSS1500	NM_024704	KIF16B	Island	chr20	16555519	chr20:16456751:SNP	chr20.16456751	98768	-0.159439	0.0148583	7.305e-27	16762	G	C	0.1597	0.0196	TRUE	21	?++??++???++?++?++++??++?-?+?++??+++	0.4	20.0748	0.4533	1.78e-05	-0.159395	0.0149021	1.061e-26	0.0149138	1.125e-26	616	FALSE	1
	cg17003395-chr20:16420514:SNP	cg17003395	TSS1500	NM_024704	KIF16B	Island	chr20	16555519	chr20:16420514:SNP	rs111410887	135005	-0.144372	0.011217	6.575e-38	27730	T	C	0.1744	0.018	TRUE	36	----+----------+---------+----------	21.7	44.7191	0.1257	0.0012747	-0.141661	0.0131458	4.464e-27	0.0143319	7.238e-24	616	FALSE	1
	cg17003395-chr20:16397484:SNP	cg17003395	TSS1500	NM_024704	KIF16B	Island	chr20	16555519	chr20:16397484:SNP	rs2180472	158035	-0.148601	0.0114159	9.784e-39	27219	G	A	0.1701	0.0174	TRUE	35	++++-++++++++++-++++++++?-++++++++++	20.7	42.8922	0.141	0.0012096	-0.146378	0.0132845	3.105e-28	0.0144015	5.816e-25	616	FALSE	1
	cg17003395-chr20:16414256:SNP	cg17003395	TSS1500	NM_024704	KIF16B	Island	chr20	16555519	chr20:16414256:SNP	rs75012334	141263	0.505711	0.0349059	1.446e-47	16657	T	A	0.0265	0.0098	TRUE	20	?--??--???--?--??---??--?+?-?--??---	69	61.359	2.354e-06	0.0559707	0.495391	0.0671623	1.631e-13	0.112726	7.25e-06	616	FALSE	1
	cg17003395-chr20:16411494:INDEL	cg17003395	TSS1500	NM_024704	KIF16B	Island	chr20	16555519	chr20:16411494:INDEL	chr20.16411494	144025	-0.157182	0.01515	3.219e-25	16640	I	D	0.1546	0.02	TRUE	20	?++??++???++?++??+++??++?-?+?++??+++	9.1	20.9018	0.3423	0.0004722	-0.155991	0.0162312	7.217e-22	0.0166664	4.059e-21	616	FALSE	1
	cg17003395-chr20:16365671:SNP	cg17003395	TSS1500	NM_024704	KIF16B	Island	chr20	16555519	chr20:16365671:SNP	rs112868202	189848	0.528957	0.0223915	2.23e-123	27249	A	G	0.0376	0.0089	TRUE	35	++++++++++++++++++++++++++++?+++++++	53.4	72.9658	0.0001162	0.0204008	0.528175	0.034926	1.147e-51	0.0480533	3.508e-28	616	FALSE	1
	cg17003395-chr20:16496936:SNP	cg17003395	TSS1500	NM_024704	KIF16B	Island	chr20	16555519	chr20:16496936:SNP	rs738556	58583	-0.130303	0.0093583	4.54e-44	27223	C	T	0.2967	0.0239	TRUE	35	++++++++++++++++-+++++++?+++++++++++	25	45.3551	0.09226	0.0010371	-0.129983	0.0112265	5.314e-31	0.0124837	1.666e-25	616	FALSE	1
	cg17003395-chr20:16647671:SNP	cg17003395	TSS1500	NM_024704	KIF16B	Island	chr20	16555519	chr20:16647671:SNP	rs6135833	92152	0.309317	0.0093048	2.58e-242	23655	C	G	0.3798	0.0205	TRUE	31	+++++++?+?++++++++++++++?+?++++?++++	56.1	68.2729	8.237e-05	0.0034816	0.304054	0.0148608	4.88e-93	0.0211754	2.521e-48	616	FALSE	1
	cg17003395-chr20:16513400:SNP	cg17003395	TSS1500	NM_024704	KIF16B	Island	chr20	16555519	chr20:16513400:SNP	rs16997830	42119	0.794134	0.0264758	1.15e-197	23176	C	A	0.0365	0.0132	TRUE	29	------------------?-?--??-??-----?--	38.2	45.3322	0.02041	0.0127973	0.78177	0.0355472	3.4e-107	0.0428645	1.259e-76	616	FALSE	1
	cg17003395-chr20:16564100:SNP	cg17003395	TSS1500	NM_024704	KIF16B	Island	chr20	16555519	chr20:16564100:SNP	rs6111194	8581	0.911059	0.0118953	0	24273	T	C	0.1413	0.0188	TRUE	32	+++++++?+?++++++++++++++?++++++?++++	83.1	183.656	1.354e-23	0.022694	0.879985	0.0301566	3.43e-187	0.0704722	3.131e-38	616	FALSE	1
	cg17003395-chr20:16648560:SNP	cg17003395	TSS1500	NM_024704	KIF16B	Island	chr20	16555519	chr20:16648560:SNP	rs4814530	93041	0.319159	0.0087069	3.72e-294	27747	A	C	0.3556	0.0191	TRUE	36	++++++++++++++++++++++++++++++++++++	58.3	83.94	6.693e-06	0.0038661	0.311901	0.0141818	3.35e-107	0.0208817	9.759e-53	616	FALSE	1
	cg17003395-chr20:16649209:SNP	cg17003395	TSS1500	NM_024704	KIF16B	Island	chr20	16555519	chr20:16649209:SNP	rs6080363	93690	-0.185724	0.008597	1.67e-103	27735	T	C	0.4064	0.0172	TRUE	36	---------------++-------------------	41.5	59.8631	0.005522	0.0019144	-0.180941	0.0117934	3.972e-53	0.0147041	1.43e-36	616	FALSE	1
	cg17003395-chr20:16541089:SNP	cg17003395	TSS1500	NM_024704	KIF16B	Island	chr20	16555519	chr20:16541089:SNP	rs6034530	14430	-0.27385	0.009979	8.52e-166	26961	T	C	0.2396	0.0194	TRUE	35	-------?----------------------------	58.8	82.4579	6.619e-06	0.005037	-0.274059	0.0163935	9.768e-63	0.0242014	1.1e-29	616	FALSE	1
	cg17003395-chr20:16585742:SNP	cg17003395	TSS1500	NM_024704	KIF16B	Island	chr20	16555519	chr20:16585742:SNP	rs6075083	30223	-0.332102	0.0123521	3.18e-159	27130	A	G	0.1395	0.0238	TRUE	35	--------------------------?-------+-	34.2	51.6565	0.02671	0.0028115	-0.332724	0.0159829	3.01e-96	0.0187667	4.471e-70	616	FALSE	1
	cg17003395-chr20:16441155:SNP	cg17003395	TSS1500	NM_024704	KIF16B	Island	chr20	16555519	chr20:16441155:SNP	rs115647696	114364	0.655053	0.020135	3.64e-232	27743	A	G	0.0506	0.0167	TRUE	36	++++++++++++++++++++++++++++++++++++	48	67.2755	0.0008399	0.0137046	0.639589	0.0297982	3.38e-102	0.0387027	2.931e-64	616	FALSE	1
	cg17003395-chr20:16572814:SNP	cg17003395	TSS1500	NM_024704	KIF16B	Island	chr20	16555519	chr20:16572814:SNP	rs6075079	17295	-0.359519	0.010301	7.08e-267	27747	C	T	0.2117	0.0215	TRUE	36	++++++++++++++++++++++++++++++++++++	61.2	90.2554	9.052e-07	0.006107	-0.357676	0.0174055	7.76e-94	0.0265634	9.804e-42	616	FALSE	1
	cg17003395-chr20:16553532:INDEL	cg17003395	TSS1500	NM_024704	KIF16B	Island	chr20	16555519	chr20:16553532:INDEL	chr20.16553532	1987	-0.501779	0.0086437	0	24276	I	D	0.4195	0.0355	TRUE	32	+++++++?+?++++++++++++++?++++++?++++	82.8	179.759	6.989e-23	0.0116587	-0.498239	0.0217367	2.83e-116	0.0501219	1.361e-23	616	FALSE	1
	cg17003395-chr20:16647177:SNP	cg17003395	TSS1500	NM_024704	KIF16B	Island	chr20	16555519	chr20:16647177:SNP	rs1885575	91658	0.318772	0.008706	1.64e-293	27746	T	C	0.3557	0.0192	TRUE	36	++++++++++++++++++++++++++++++++++++	58.3	83.9206	6.734e-06	0.0038637	0.311594	0.0141784	4.82e-107	0.0208747	1.198e-52	616	FALSE	1
	cg17003395-chr20:16647750:SNP	cg17003395	TSS1500	NM_024704	KIF16B	Island	chr20	16555519	chr20:16647750:SNP	rs6135834	92231	0.308097	0.0091953	3.93e-246	24269	A	G	0.3801	0.021	TRUE	32	+++++++?+?++++++++++++++?++++++?++++	55.2	69.2216	9.659e-05	0.0033896	0.302302	0.014526	3.43e-96	0.0205326	6.782e-51	616	FALSE	1
	cg17003395-chr20:16442135:SNP	cg17003395	TSS1500	NM_024704	KIF16B	Island	chr20	16555519	chr20:16442135:SNP	rs16997644	113384	0.660301	0.020167	3.99e-235	27745	A	G	0.0503	0.0167	TRUE	36	++++++++++++++++++++++++++++++++++++	49.2	68.8733	0.0005463	0.014423	0.643021	0.0301812	1.01e-100	0.0396848	3.659e-62	616	FALSE	1
	cg17003395-chr20:16535556:SNP	cg17003395	TSS1500	NM_024704	KIF16B	Island	chr20	16555519	chr20:16535556:SNP	rs4814508	19963	0.167272	0.0084956	2.666e-86	27747	T	C	0.4782	0.0246	TRUE	36	++++++++++++++++++++++++++++++++++++	32.2	51.6014	0.0349	0.0012479	0.167172	0.0107676	2.332e-54	0.0125253	1.111e-40	616	FALSE	1
	cg17003395-chr20:16494254:SNP	cg17003395	TSS1500	NM_024704	KIF16B	Island	chr20	16555519	chr20:16494254:SNP	rs6135777	61265	-0.130364	0.0093414	2.91e-44	27256	G	A	0.2978	0.0239	TRUE	35	++++++++++++++++-+++++++?+++++++++++	26.2	46.0734	0.08098	0.0010987	-0.129959	0.0113067	1.414e-30	0.0126585	7.154e-25	616	FALSE	1
	cg17003395-chr20:16232406:SNP	cg17003395	TSS1500	NM_024704	KIF16B	Island	chr20	16555519	chr20:16232406:SNP	rs74333362	323113	0.101448	0.009126	1.044e-28	26902	C	G	0.3375	0.0231	TRUE	35	+++++++?++++--++-+++++++++++-+++++++	39.1	55.8714	0.01045	0.001901	0.0985636	0.0122803	1.006e-15	0.0149965	1.335e-11	616	FALSE	1
	cg17003395-chr20:16651242:SNP	cg17003395	TSS1500	NM_024704	KIF16B	Island	chr20	16555519	chr20:16651242:SNP	rs6075089	95723	-0.185598	0.0085929	1.83e-103	27738	T	G	0.4068	0.017	TRUE	36	---------------++-------------------	41.4	59.7298	0.005702	0.0019023	-0.180961	0.0117739	2.618e-53	0.0146644	1.031e-36	616	FALSE	1
	cg17003395-chr20:16647112:SNP	cg17003395	TSS1500	NM_024704	KIF16B	Island	chr20	16555519	chr20:16647112:SNP	rs6111235	91593	-0.185436	0.008594	2.93e-103	27749	C	T	0.4066	0.0171	TRUE	36	+++++++++++++++--+++++++++++++++++++	41.3	59.6398	0.005827	0.0018958	-0.180701	0.011765	3.069e-53	0.0146441	9.507e-37	616	FALSE	1
	cg17003395-chr20:16240643:SNP	cg17003395	TSS1500	NM_024704	KIF16B	Island	chr20	16555519	chr20:16240643:SNP	rs6110989	314876	0.171661	0.0130762	2.284e-39	16762	A	G	0.2227	0.0178	TRUE	21	?++??++???++?-+?++++??++?+?+?++??+++	29.2	28.2664	0.1032	0.0015257	0.168343	0.0164076	1.067e-24	0.0184809	1.564e-20	616	FALSE	1
	cg17003395-chr20:16456750:SNP	cg17003395	TSS1500	NM_024704	KIF16B	Island	chr20	16555519	chr20:16456750:SNP	chr20.16456750	98769	-0.159848	0.0148541	5.251e-27	16762	A	C	0.1596	0.0196	TRUE	21	?--??--???--?--?----??--?+?-?--??---	0.4	20.0788	0.453	1.88e-05	-0.159804	0.0149004	7.78e-27	0.0149127	8.297e-27	616	FALSE	1
	cg17003395-chr20:16558790:SNP	cg17003395	TSS1500	NM_024704	KIF16B	Island	chr20	16555519	chr20:16558790:SNP	rs6044141	3271	0.974109	0.011156	0	27251	C	T	0.1363	0.015	TRUE	35	------------------------?-----------	81.9	187.57	3.831e-23	0.0199589	0.953487	0.0272944	2.31e-267	0.0615453	2.01e-56	616	FALSE	1
	cg17003395-chr20:16534461:SNP	cg17003395	TSS1500	NM_024704	KIF16B	Island	chr20	16555519	chr20:16534461:SNP	rs6080300	21058	-0.273498	0.0099734	1.46e-165	27023	A	G	0.2399	0.0196	TRUE	35	-------------------------------?----	59.2	83.3254	5.041e-06	0.005121	-0.274563	0.0164693	2.123e-62	0.0244422	4.586e-29	616	FALSE	1
	cg17003395-chr20:16209878:SNP	cg17003395	TSS1500	NM_024704	KIF16B	Island	chr20	16555519	chr20:16209878:SNP	rs6131802	345641	0.123806	0.0104607	2.561e-32	24758	G	C	0.2452	0.0179	TRUE	33	-------?-?--++------------+-+--?+---	58	76.1207	1.854e-05	0.0050533	0.119148	0.0170213	2.56e-12	0.0248836	6.51e-07	616	FALSE	1
	cg17003395-chr20:16323406:SNP	cg17003395	TSS1500	NM_024704	KIF16B	Island	chr20	16555519	chr20:16323406:SNP	rs6075050	232113	0.455158	0.0225498	1.34e-90	27253	T	C	0.0375	0.0109	TRUE	35	++++++++++++++++++++++++++++?+++++++	43.7	60.3486	0.00355	0.0140052	0.466494	0.0319883	3.588e-48	0.0400249	5.775e-30	616	FALSE	1
	cg17003395-chr20:16650670:SNP	cg17003395	TSS1500	NM_024704	KIF16B	Island	chr20	16555519	chr20:16650670:SNP	rs6034570	95151	0.169483	0.0098748	5.011e-66	24508	T	A	0.2941	0.0141	TRUE	32	-------?-?---+----------?---?-------	41.1	52.6086	0.009042	0.0022092	0.166184	0.0135441	1.316e-34	0.0167581	4.813e-24	616	FALSE	1
	cg17003395-chr20:16660129:INDEL	cg17003395	TSS1500	NM_024704	KIF16B	Island	chr20	16555519	chr20:16660129:INDEL	chr20.16660129	104610	-0.204184	0.0153996	4.002e-40	16050	I	D	0.1595	0.0105	TRUE	20	?++??++???++?++?++++??++?+?+??+??+++	34	28.7884	0.06939	0.0025152	-0.19993	0.0201417	3.203e-23	0.0233332	2.119e-18	616	FALSE	1
	cg17003395-chr20:16460715:SNP	cg17003395	TSS1500	NM_024704	KIF16B	Island	chr20	16555519	chr20:16460715:SNP	rs6044003	94804	0.479267	0.0152807	6.22e-216	27750	T	G	0.0821	0.0115	TRUE	36	++++++++++++++++-+++++++++++++++++++	59.4	86.2767	3.223e-06	0.0124692	0.475662	0.0252122	2.156e-79	0.0376677	4.374e-37	616	FALSE	1
	cg17003395-chr20:16461616:SNP	cg17003395	TSS1500	NM_024704	KIF16B	Island	chr20	16555519	chr20:16461616:SNP	rs34671406	93903	0.675473	0.0187821	3.1e-283	27248	G	A	0.0537	0.0098	TRUE	35	------------------------?-----------	63.4	92.88	2.279e-07	0.021678	0.663447	0.0328487	1.04e-90	0.0513084	1.396e-39	616	FALSE	1
	cg17003395-chr20:16451732:SNP	cg17003395	TSS1500	NM_024704	KIF16B	Island	chr20	16555519	chr20:16451732:SNP	rs6043980	103787	0.126239	0.010237	6.123e-35	27749	A	G	0.2166	0.0166	TRUE	36	+++++++++++++-+++-++++++++++++++++-+	44.5	63.0779	0.002499	0.0030676	0.128731	0.0144685	5.719e-19	0.0184494	7.787e-12	616	FALSE	1
	cg17003395-chr20:16476512:SNP	cg17003395	TSS1500	NM_024704	KIF16B	Island	chr20	16555519	chr20:16476512:SNP	rs6034504	79007	-0.134632	0.0094331	3.252e-46	27255	G	T	0.2866	0.0227	TRUE	35	+++++++++++++++--+++++++?++++++-++++	28.5	47.542	0.06146	0.0012565	-0.134374	0.011616	5.989e-31	0.0131902	1.845e-24	616	FALSE	1
	cg17003395-chr20:16213392:SNP	cg17003395	TSS1500	NM_024704	KIF16B	Island	chr20	16555519	chr20:16213392:SNP	rs77318575	342127	0.196456	0.0125768	5.275e-55	26477	T	C	0.1377	0.0104	TRUE	34	+++++++?+++++-++++++++++?+-+-+++++++	67.2	100.689	9.025e-09	0.0111841	0.198105	0.0231263	1.069e-17	0.0383741	3.063e-07	616	FALSE	1
	cg17003395-chr20:16234050:SNP	cg17003395	TSS1500	NM_024704	KIF16B	Island	chr20	16555519	chr20:16234050:SNP	rs6080193	321469	0.102434	0.0089727	3.472e-30	27746	T	A	0.3386	0.0223	TRUE	36	------------++-++-----------+-------	33.3	52.4449	0.02932	0.0014635	0.0998265	0.0114827	3.509e-18	0.013445	2.561e-14	616	FALSE	1
	cg17003395-chr20:16539724:SNP	cg17003395	TSS1500	NM_024704	KIF16B	Island	chr20	16555519	chr20:16539724:SNP	rs17743285	15795	-0.323373	0.0108028	7.05e-197	27728	C	T	0.1848	0.0289	TRUE	36	++++++++++++++++++++++++++++++++++++	35.9	54.581	0.01859	0.0023783	-0.324636	0.0141031	3.02e-117	0.0168465	4.05e-82	616	FALSE	1
	cg17003395-chr20:16647753:SNP	cg17003395	TSS1500	NM_024704	KIF16B	Island	chr20	16555519	chr20:16647753:SNP	rs6111236	92234	-0.15189	0.010445	6.57e-48	24759	A	G	0.2455	0.018	TRUE	33	-------?-?---------------------?----	36.2	50.1259	0.02168	0.0020681	-0.152006	0.0137042	1.373e-28	0.0163613	1.64e-20	616	FALSE	1
	cg17003395-chr20:16536414:SNP	cg17003395	TSS1500	NM_024704	KIF16B	Island	chr20	16555519	chr20:16536414:SNP	rs6044112	19105	-0.323078	0.0107757	1.68e-197	27748	T	C	0.1852	0.0288	TRUE	36	------------------------------------	35.6	54.3439	0.01957	0.0023375	-0.324422	0.0140279	2.49e-118	0.0167312	4.433e-83	616	FALSE	1
	cg17003395-chr20:16360860:SNP	cg17003395	TSS1500	NM_024704	KIF16B	Island	chr20	16555519	chr20:16360860:SNP	rs41276370	194659	0.64449	0.0322708	9.78e-89	26503	T	C	0.0232	0.0104	TRUE	33	+++++++++++++++?++?+++++++++?+++++++	4.9	33.6377	0.388	0.0017837	0.644706	0.0334329	7.376e-83	0.0339223	1.738e-80	616	FALSE	1
	cg17003395-chr20:16232677:SNP	cg17003395	TSS1500	NM_024704	KIF16B	Island	chr20	16555519	chr20:16232677:SNP	rs2788916	322842	0.102627	0.0089702	2.609e-30	27750	A	G	0.3388	0.0223	TRUE	36	++++++++++++--+--+++++++++++-+++++++	33.8	52.8562	0.0269	0.0014972	0.0999417	0.0115288	4.363e-18	0.0135465	3.566e-14	616	FALSE	1
	cg17003395-chr20:16613108:SNP	cg17003395	TSS1500	NM_024704	KIF16B	Island	chr20	16555519	chr20:16613108:SNP	rs6135815	57589	0.555624	0.0131909	0	27225	C	A	0.1124	0.0144	TRUE	35	------------------------?-----------	65.8	99.4376	2.478e-08	0.0118678	0.543464	0.023676	1.34e-116	0.0385786	4.999e-47	616	FALSE	1
	cg17003395-chr20:16392297:SNP	cg17003395	TSS1500	NM_024704	KIF16B	Island	chr20	16555519	chr20:16392297:SNP	rs75535131	163222	-0.15351	0.0115449	2.414e-40	27222	C	T	0.1654	0.0206	TRUE	35	++++-++++++++++-++++++++?+++++++++-+	8.4	37.1247	0.327	0.0004346	-0.152274	0.0122758	2.473e-35	0.0126059	4.088e-34	616	FALSE	1
	cg17003395-chr20:16443707:SNP	cg17003395	TSS1500	NM_024704	KIF16B	Island	chr20	16555519	chr20:16443707:SNP	rs6080271	111812	-0.140641	0.0104262	1.812e-41	27226	T	C	0.2153	0.0239	TRUE	35	-------------+-+--------?---------+-	17.8	41.3375	0.1808	0.0008324	-0.139545	0.0118623	5.999e-32	0.0126763	1.33e-28	616	FALSE	1
	cg17003395-chr20:16393272:SNP	cg17003395	TSS1500	NM_024704	KIF16B	Island	chr20	16555519	chr20:16393272:SNP	rs6111102	162247	0.223425	0.0099543	1.43e-111	27734	A	T	0.232	0.0176	TRUE	36	++++++++++++++++++++++++++++++++++++	58.8	84.9328	4.913e-06	0.0051551	0.219428	0.0163207	3.304e-41	0.0241556	2.257e-20	616	FALSE	1
	cg17003395-chr20:16444202:SNP	cg17003395	TSS1500	NM_024704	KIF16B	Island	chr20	16555519	chr20:16444202:SNP	rs75286587	111317	0.66206	0.0201919	8.61e-236	27744	T	C	0.0502	0.0168	TRUE	36	++++++++++++++++++++++++++++++++++++	49	68.5827	0.0005911	0.0143361	0.64526	0.0301648	1.62e-101	0.0395662	7.535e-63	616	FALSE	1
	cg17003395-chr20:16475474:SNP	cg17003395	TSS1500	NM_024704	KIF16B	Island	chr20	16555519	chr20:16475474:SNP	rs73597777	80045	-0.138454	0.0097314	6.188e-46	25713	A	C	0.2832	0.0234	TRUE	33	-------?-------++-------?------?----	25.7	43.0632	0.09162	0.001096	-0.139019	0.0117523	2.761e-32	0.0130958	4.003e-26	616	FALSE	1
	cg17003395-chr20:16650202:SNP	cg17003395	TSS1500	NM_024704	KIF16B	Island	chr20	16555519	chr20:16650202:SNP	rs6111237	94683	0.319036	0.0087078	7.08e-294	27750	T	C	0.3556	0.0191	TRUE	36	++++++++++++++++++++++++++++++++++++	58.3	84.0091	6.551e-06	0.0038722	0.311779	0.0141884	5.08e-107	0.0209009	1.324e-52	616	FALSE	1
	cg17003395-chr20:16466203:SNP	cg17003395	TSS1500	NM_024704	KIF16B	Island	chr20	16555519	chr20:16466203:SNP	chr20.16466203	89316	-0.184489	0.014782	9.523e-36	16759	C	A	0.1605	0.0249	TRUE	21	?++??++???++?++?++++??++?+?+?++??+++	24	26.3154	0.1556	0.0014846	-0.184883	0.0176969	1.509e-25	0.0194497	2.414e-21	616	FALSE	1
	cg17003395-chr20:16285087:SNP	cg17003395	TSS1500	NM_024704	KIF16B	Island	chr20	16555519	chr20:16285087:SNP	rs8126093	270432	0.438332	0.0229161	1.484e-81	26760	A	G	0.0367	0.0111	TRUE	34	++++++++++++++++++++++++?+++?+++++++	44.3	59.2529	0.003347	0.0144175	0.448072	0.0326066	5.707e-43	0.0411467	1.69e-26	616	FALSE	1
	cg17003395-chr20:16497559:SNP	cg17003395	TSS1500	NM_024704	KIF16B	Island	chr20	16555519	chr20:16497559:SNP	rs16997803	57960	-0.130442	0.0093423	2.641e-44	27255	G	A	0.2979	0.024	TRUE	35	++++++++++++++++-+++++++?+++++++++++	26	45.9206	0.08328	0.0010851	-0.130032	0.0112865	1.033e-30	0.0126178	4.747e-25	616	FALSE	1
	cg17003395-chr20:16630329:SNP	cg17003395	TSS1500	NM_024704	KIF16B	Island	chr20	16555519	chr20:16630329:SNP	rs6105644	74810	0.517845	0.0126916	0	27739	T	C	0.121	0.0141	TRUE	36	++++++++++++++++++++++++++++++++++++	60.9	89.6017	1.118e-06	0.0091559	0.509501	0.0213201	3.23e-126	0.0324911	3.449e-57	616	FALSE	1
	cg17003395-chr20:16562460:SNP	cg17003395	TSS1500	NM_024704	KIF16B	Island	chr20	16555519	chr20:16562460:SNP	rs34678561	6941	0.944617	0.0111548	0	27240	T	C	0.1393	0.0155	TRUE	35	++++++++++++++++++++++++?+++++++++++	82.4	192.98	4.016e-24	0.0206581	0.922287	0.0276642	1.06e-243	0.0633131	2.451e-50	616	FALSE	1
	cg17003395-chr20:16486124:SNP	cg17003395	TSS1500	NM_024704	KIF16B	Island	chr20	16555519	chr20:16486124:SNP	rs55892570	69395	0.566776	0.0168642	1.27e-247	27240	G	A	0.0667	0.0088	TRUE	35	------------------------?---------+-	60	85.0906	2.883e-06	0.0151658	0.562006	0.0281495	1.11e-88	0.0422055	4.091e-41	616	FALSE	1
	cg17003395-chr20:16240968:SNP	cg17003395	TSS1500	NM_024704	KIF16B	Island	chr20	16555519	chr20:16240968:SNP	chr20.16240968	314551	0.187597	0.014129	3.13e-40	16761	T	C	0.1831	0.0169	TRUE	21	?++??++???++?-+?++++??++?+?+?++??+++	25.4	26.8176	0.1405	0.0014696	0.183272	0.017203	1.68e-26	0.0189453	4.079e-23	616	FALSE	1
	cg17003395-chr20:16269547:SNP	cg17003395	TSS1500	NM_024704	KIF16B	Island	chr20	16555519	chr20:16269547:SNP	rs117159428	285972	0.39928	0.0236218	4.274e-64	26539	G	T	0.0352	0.0117	TRUE	34	-----------+----------------?--?----	51.8	68.4485	0.0002815	0.0206972	0.407738	0.0362988	2.814e-29	0.0489962	3.664e-16	616	FALSE	1
	cg17003395-chr20:16493580:SNP	cg17003395	TSS1500	NM_024704	KIF16B	Island	chr20	16555519	chr20:16493580:SNP	rs6135776	61939	-0.130326	0.0093416	3.099e-44	27257	G	A	0.2978	0.0239	TRUE	35	++++++++++++++++-+++++++?+++++++++++	26.2	46.0467	0.08138	0.0010964	-0.129906	0.0113034	1.437e-30	0.0126515	6.958e-25	616	FALSE	1
	cg17003395-chr20:16406018:SNP	cg17003395	TSS1500	NM_024704	KIF16B	Island	chr20	16555519	chr20:16406018:SNP	rs8118656	149501	-0.144886	0.0111982	2.735e-38	27735	T	A	0.175	0.018	TRUE	36	++++-++++++++++-+++++++++-++++++++++	22.3	45.0263	0.1194	0.0013107	-0.14208	0.0131787	4.231e-27	0.0144061	8.534e-24	616	FALSE	1
	cg17003395-chr20:16232905:SNP	cg17003395	TSS1500	NM_024704	KIF16B	Island	chr20	16555519	chr20:16232905:SNP	rs6034430	322614	0.102627	0.0089702	2.609e-30	27750	T	C	0.3388	0.0223	TRUE	36	++++++++++++--+--+++++++++++-+++++++	33.8	52.8562	0.0269	0.0014972	0.0999417	0.0115288	4.363e-18	0.0135465	3.566e-14	616	FALSE	1
	cg17003395-chr20:16499936:SNP	cg17003395	TSS1500	NM_024704	KIF16B	Island	chr20	16555519	chr20:16499936:SNP	rs8182966	55583	-0.130468	0.009343	2.572e-44	27257	G	A	0.2978	0.024	TRUE	35	++++++++++++++++-+++++++?+++++++++++	24.8	45.2388	0.09421	0.0010231	-0.130047	0.0111918	3.267e-31	0.0124313	9.092e-26	616	FALSE	1
	cg17003395-chr20:16340313:SNP	cg17003395	TSS1500	NM_024704	KIF16B	Island	chr20	16555519	chr20:16340313:SNP	rs34580895	215206	0.493516	0.0236237	6.51e-97	27254	C	A	0.0341	0.0089	TRUE	35	----------------------------?-------	41.7	58.3473	0.00581	0.0141867	0.499989	0.0328008	1.828e-52	0.0405406	4.309e-34	616	FALSE	1
	cg17003395-chr20:16658479:SNP	cg17003395	TSS1500	NM_024704	KIF16B	Island	chr20	16555519	chr20:16658479:SNP	rs6135842	102960	0.226171	0.0104369	3.92e-104	27720	G	T	0.208	0.0179	TRUE	36	-------------+----------------------	49.3	69.0274	0.0005239	0.0038628	0.222669	0.0154247	3.077e-47	0.0205839	4.376e-28	616	FALSE	1
	cg17003395-chr20:16500093:SNP	cg17003395	TSS1500	NM_024704	KIF16B	Island	chr20	16555519	chr20:16500093:SNP	rs6044055	55426	-0.13243	0.0093453	1.392e-45	27748	C	T	0.287	0.0225	TRUE	36	+++++++++++++++--++++++++++++++-++++	31	50.7291	0.04163	0.0014306	-0.131878	0.0117339	2.621e-29	0.0135452	1.415e-22	616	FALSE	1
	cg17003395-chr20:16424096:SNP	cg17003395	TSS1500	NM_024704	KIF16B	Island	chr20	16555519	chr20:16424096:SNP	rs6135757	131423	0.200619	0.0147375	3.363e-42	27257	G	A	0.0927	0.0124	TRUE	35	-----------+------------?+--------+-	51.1	69.4953	0.0003125	0.0080387	0.201716	0.0222414	1.197e-19	0.0301232	2.74e-11	616	FALSE	1
	cg17003395-chr20:16560330:SNP	cg17003395	TSS1500	NM_024704	KIF16B	Island	chr20	16555519	chr20:16560330:SNP	rs6034539	4811	0.974849	0.0111666	0	27245	A	G	0.1362	0.015	TRUE	35	++++++++++++++++++++++++?+++++++++++	81.6	184.882	1.169e-22	0.0196471	0.954422	0.0271308	4.26e-271	0.060721	5.311e-58	616	FALSE	1
	cg17003395-chr20:16497731:SNP	cg17003395	TSS1500	NM_024704	KIF16B	Island	chr20	16555519	chr20:16497731:SNP	rs62199806	57788	-0.130528	0.0093422	2.316e-44	27255	T	C	0.2978	0.024	TRUE	35	----------------+-------?-----------	25.9	45.9092	0.08345	0.001084	-0.130122	0.0112847	9.229e-31	0.0126145	4.299e-25	616	FALSE	1
	cg17003395-chr20:16624498:SNP	cg17003395	TSS1500	NM_024704	KIF16B	Island	chr20	16555519	chr20:16624498:SNP	rs55712739	68979	-0.106367	0.0112806	4.131e-21	27222	A	C	0.1785	0.016	TRUE	35	---------------++------?---+-+------	28.3	47.3902	0.06327	0.0017782	-0.103133	0.013888	1.119e-13	0.0157232	1.333e-11	616	FALSE	1
	cg17003395-chr20:16449216:SNP	cg17003395	TSS1500	NM_024704	KIF16B	Island	chr20	16555519	chr20:16449216:SNP	rs112497698	106303	0.605196	0.0202157	6.51e-197	26234	A	G	0.0527	0.0166	TRUE	34	+++++++?+++++++++++++++++++++++?++++	54.2	72.0303	9.998e-05	0.0167292	0.587612	0.0317418	1.645e-76	0.0441255	8.218e-43	616	FALSE	1
	cg17003395-chr20:16416229:SNP	cg17003395	TSS1500	NM_024704	KIF16B	Island	chr20	16555519	chr20:16416229:SNP	rs74763527	139290	-0.144606	0.011181	2.923e-38	27742	C	T	0.1756	0.0182	TRUE	36	++++-++++++++++-+++++++++-++++++++++	22.4	45.1102	0.1177	0.0013173	-0.141821	0.013166	4.683e-27	0.0144107	1.074e-23	616	FALSE	1
	cg17003395-chr20:16240967:SNP	cg17003395	TSS1500	NM_024704	KIF16B	Island	chr20	16555519	chr20:16240967:SNP	chr20.16240967	314552	0.187085	0.0144642	2.881e-38	16043	A	T	0.1828	0.0172	TRUE	20	?++??++???++?-+?++++??++?+?+??+??+++	29.1	26.7903	0.1096	0.0017694	0.181864	0.0181911	1.564e-23	0.0203948	4.592e-20	616	FALSE	1
	cg17003395-chr20:16269826:SNP	cg17003395	TSS1500	NM_024704	KIF16B	Island	chr20	16555519	chr20:16269826:SNP	rs35933731	285693	0.398329	0.023224	6.114e-66	27260	A	G	0.0354	0.0115	TRUE	35	+++++++++++-++++++++++++++++?+++++++	50.5	68.7065	0.0003895	0.019551	0.406404	0.0351412	6.206e-31	0.0469306	2.109e-17	616	FALSE	1
	cg17003395-chr20:16502377:SNP	cg17003395	TSS1500	NM_024704	KIF16B	Island	chr20	16555519	chr20:16502377:SNP	rs6044062	53142	-0.250593	0.0251853	2.522e-23	16842	C	G	0.0523	0.0079	TRUE	23	-----???-?---+?-----??-??-??--?--?--	16.9	26.4863	0.2314	0.0030494	-0.249616	0.0286638	3.081e-18	0.0303211	1.401e-16	616	FALSE	1
	cg17003395-chr20:16647682:SNP	cg17003395	TSS1500	NM_024704	KIF16B	Island	chr20	16555519	chr20:16647682:SNP	rs11905320	92163	0.255562	0.012097	4.58e-99	23665	G	A	0.1727	0.0137	TRUE	31	-------?-?--------------?-?----?----	52.4	62.9737	0.000396	0.0050674	0.252433	0.0185425	3.319e-42	0.025393	7.95e-24	616	FALSE	1
	cg17003395-chr20:16301495:SNP	cg17003395	TSS1500	NM_024704	KIF16B	Island	chr20	16555519	chr20:16301495:SNP	rs73112319	254024	0.451129	0.0227326	1.217e-87	26758	T	C	0.0374	0.0106	TRUE	34	++++++++++++++++++++++++?+++?+++++++	42.2	57.1338	0.005675	0.0130432	0.460065	0.0317319	1.238e-47	0.0393576	2.04e-30	616	FALSE	1
	cg17003395-chr20:16262733:SNP	cg17003395	TSS1500	NM_024704	KIF16B	Island	chr20	16555519	chr20:16262733:SNP	rs112635995	292786	-0.201303	0.0171399	7.516e-32	27720	A	G	0.0692	0.0124	TRUE	36	-----------+---+---------------+--+-	0	32.6793	0.5806	0	-0.201303	0.0171399	7.516e-32	0.0171399	7.516e-32	616	FALSE	1
	cg17003395-chr20:16556644:SNP	cg17003395	TSS1500	NM_024704	KIF16B	Island	chr20	16555519	chr20:16556644:SNP	rs6034536	1125	-0.502055	0.0081578	0	27251	A	C	0.4213	0.0347	TRUE	35	------------------------?-----------	81.4	183.011	2.539e-22	0.0103466	-0.499457	0.0197334	2.46e-141	0.0439106	2.842e-30	616	FALSE	1
	cg17003395-chr20:16270343:SNP	cg17003395	TSS1500	NM_024704	KIF16B	Island	chr20	16555519	chr20:16270343:SNP	rs6043863	285176	0.397588	0.0232826	2.216e-65	27253	A	G	0.0352	0.0116	TRUE	35	+++++++++++-++++++++++++++++?+++++++	49.9	67.903	0.0004865	0.019196	0.406216	0.0350172	4.1e-31	0.0464988	1.226e-17	616	FALSE	1
	cg17003395-chr20:16587230:SNP	cg17003395	TSS1500	NM_024704	KIF16B	Island	chr20	16555519	chr20:16587230:SNP	rs16997942	31711	0.852274	0.0191891	0	27238	G	C	0.0551	0.0168	TRUE	35	------------------------?-----------	62.3	90.1837	5.556e-07	0.0216421	0.834498	0.0331332	5.69e-140	0.0508982	6.194e-63	616	FALSE	1
	cg17003395-chr20:16562205:INDEL	cg17003395	TSS1500	NM_024704	KIF16B	Island	chr20	16555519	chr20:16562205:INDEL	chr20.16562205	6686	-0.455049	0.009	0	24275	D	I	0.3768	0.0433	TRUE	32	-------?-?--------------?------?----	76.6	132.261	1.804e-14	0.0086048	-0.451414	0.0195621	8.08e-118	0.0383982	2.131e-32	616	FALSE	1
	cg17003395-chr20:16509803:SNP	cg17003395	TSS1500	NM_024704	KIF16B	Island	chr20	16555519	chr20:16509803:SNP	rs6080285	45716	-0.317592	0.0116367	5.25e-164	24998	C	T	0.1747	0.0275	TRUE	33	+++++++?+?++++++++++++++?+++++++++++	38.1	51.6979	0.01519	0.0027868	-0.31768	0.0154893	1.76e-93	0.0187998	5.037e-64	616	FALSE	1
	cg17003395-chr20:16654356:SNP	cg17003395	TSS1500	NM_024704	KIF16B	Island	chr20	16555519	chr20:16654356:SNP	rs62197860	98837	0.538037	0.0515889	1.822e-25	9163	G	A	0.0215	0.0061	TRUE	10	-???-??????-?-???-????-??-?????--?-?	32.6	13.3466	0.1475	0.0141431	0.531483	0.069273	1.689e-14	0.0765041	2.024e-12	616	FALSE	1
	cg17003395-chr20:16653370:INDEL	cg17003395	TSS1500	NM_024704	KIF16B	Island	chr20	16555519	chr20:16653370:INDEL	chr20.16653370	97851	0.280762	0.0114586	1.4e-132	16756	D	I	0.3313	0.0274	TRUE	21	?++??++???++?++?++++??++?+?+?++??+++	56.6	46.0464	0.0007943	0.0036947	0.275319	0.0186251	1.909e-49	0.0263814	1.892e-26	616	FALSE	1
	cg17003395-chr20:16222093:SNP	cg17003395	TSS1500	NM_024704	KIF16B	Island	chr20	16555519	chr20:16222093:SNP	rs6131805	333426	0.0944442	0.0090701	2.17e-25	24989	T	G	0.3959	0.0287	TRUE	33	+++++++?+?++--+-++++++++?+++-++--+++	30.1	45.7685	0.05447	0.0011851	0.0910034	0.011319	8.992e-16	0.0129727	3.332e-13	616	FALSE	1
	cg17003395-chr20:16230867:SNP	cg17003395	TSS1500	NM_024704	KIF16B	Island	chr20	16555519	chr20:16230867:SNP	rs76377793	324652	-0.199374	0.017307	1.048e-30	27750	A	G	0.0674	0.0125	TRUE	36	---------------+---------------+--+-	0	32.6228	0.5834	0	-0.199374	0.017307	1.048e-30	0.017307	1.048e-30	616	FALSE	1
	cg17003395-chr20:16413058:SNP	cg17003395	TSS1500	NM_024704	KIF16B	Island	chr20	16555519	chr20:16413058:SNP	rs8121801	142461	-0.146027	0.0112228	1.051e-38	27254	T	C	0.1779	0.0184	TRUE	35	----+----------+--------?+----------	23.1	44.2277	0.1125	0.0013442	-0.143316	0.0132893	4.084e-27	0.0145988	1.483e-23	616	FALSE	1
	cg17003395-chr20:16481942:SNP	cg17003395	TSS1500	NM_024704	KIF16B	Island	chr20	16555519	chr20:16481942:SNP	chr20.16481942	73577	-0.137538	0.0119413	1.073e-30	16769	T	G	0.2948	0.0286	TRUE	21	?--??--???--?--?+---??--?-?-?--??---	24	26.3085	0.1559	0.0009695	-0.136432	0.0143298	1.717e-21	0.0157079	2.023e-18	616	FALSE	1
	cg17003395-chr20:16605259:INDEL	cg17003395	TSS1500	NM_024704	KIF16B	Island	chr20	16555519	chr20:16605259:INDEL	chr20.16605259	49740	0.144722	0.0092165	1.456e-55	24245	I	D	0.4016	0.0313	TRUE	32	----+-+?+?-----+--------?------?----	75.8	128.256	8.627e-14	0.0086675	0.130086	0.0196825	3.863e-11	0.0381314	0.0001474	616	FALSE	1
	cg17003395-chr20:16472860:SNP	cg17003395	TSS1500	NM_024704	KIF16B	Island	chr20	16555519	chr20:16472860:SNP	rs6044024	82659	-0.133856	0.0094328	1.049e-45	27257	T	C	0.2864	0.0226	TRUE	35	---------------++-------?------+----	29.7	48.3459	0.05259	0.001331	-0.133503	0.0117242	4.859e-30	0.0134129	1.871e-23	616	FALSE	1
	cg17003395-chr20:16648155:SNP	cg17003395	TSS1500	NM_024704	KIF16B	Island	chr20	16555519	chr20:16648155:SNP	rs5014591	92636	0.223892	0.0106342	2.1e-98	26468	C	T	0.2097	0.0176	TRUE	34	-------?-----+----------?-----------	50.9	67.1702	0.0004036	0.0040376	0.219253	0.0159933	8.962e-43	0.0216455	4.475e-25	616	FALSE	1
	cg17003395-chr20:16632493:SNP	cg17003395	TSS1500	NM_024704	KIF16B	Island	chr20	16555519	chr20:16632493:SNP	rs6105645	76974	0.516965	0.0126849	0	27738	C	T	0.1211	0.0141	TRUE	36	------------------------------------	60.8	89.3929	1.195e-06	0.0091109	0.508755	0.0212821	2.7e-126	0.0323984	2.566e-57	616	FALSE	1
	cg17003395-chr20:16402168:SNP	cg17003395	TSS1500	NM_024704	KIF16B	Island	chr20	16555519	chr20:16402168:SNP	rs1998085	153351	-0.147076	0.0112909	8.7e-39	27245	A	C	0.1752	0.0183	TRUE	35	----+----------+--------?+----------	21.8	43.4975	0.1275	0.0012636	-0.144698	0.0132457	8.833e-28	0.0144449	2.389e-24	616	FALSE	1
	cg17003395-chr20:16577852:SNP	cg17003395	TSS1500	NM_024704	KIF16B	Island	chr20	16555519	chr20:16577852:SNP	rs17681726	22333	0.846009	0.0201018	0	27220	G	A	0.0518	0.0178	TRUE	35	------------------------?-----------	58.7	82.2511	7.06e-06	0.0204348	0.832825	0.0333696	1.77e-137	0.0486293	8.681e-68	616	FALSE	1
	cg17003395-chr20:16453349:SNP	cg17003395	TSS1500	NM_024704	KIF16B	Island	chr20	16555519	chr20:16453349:SNP	rs6034486	102170	0.127173	0.0102403	2.064e-35	27734	A	G	0.2166	0.0165	TRUE	36	+++++++++++++-+++-++++++++++++++++++	44.1	62.5853	0.002829	0.0030157	0.129746	0.0144153	2.244e-19	0.0183113	3.782e-12	616	FALSE	1
	cg17003395-chr20:16376017:SNP	cg17003395	TSS1500	NM_024704	KIF16B	Island	chr20	16555519	chr20:16376017:SNP	rs56363732	179502	-0.172001	0.0146357	6.884e-32	17261	A	G	0.1592	0.0221	TRUE	22	?--??--???--?--?----??---+?-?--??-+-	8.5	22.9578	0.3462	0.0004507	-0.170772	0.0156237	8.254e-28	0.0160002	5.93e-27	616	FALSE	1
	cg17003395-chr20:16605076:SNP	cg17003395	TSS1500	NM_024704	KIF16B	Island	chr20	16555519	chr20:16605076:SNP	rs6075087	49557	-0.223598	0.0155856	1.121e-46	27255	T	C	0.082	0.0108	TRUE	35	----------------+-------?-----------	19.7	42.3342	0.1544	0.0021118	-0.22541	0.0179743	4.471e-36	0.0194059	1.021e-30	616	FALSE	1
	cg17003395-chr20:16281419:SNP	cg17003395	TSS1500	NM_024704	KIF16B	Island	chr20	16555519	chr20:16281419:SNP	rs78127576	274100	0.237904	0.0190677	9.993e-36	26433	G	C	0.0567	0.0065	TRUE	34	-------?----------------?-+-+-------	51.4	67.8845	0.0003302	0.0132549	0.246628	0.0288357	1.201e-17	0.0392243	1.318e-09	616	FALSE	1
	cg17003395-chr20:16643206:SNP	cg17003395	TSS1500	NM_024704	KIF16B	Island	chr20	16555519	chr20:16643206:SNP	rs1885574	87687	0.330314	0.010986	1.31e-198	27739	T	A	0.1729	0.0171	TRUE	36	------------------------------------	57	81.3828	1.47e-05	0.0058274	0.326506	0.0175986	7.727e-77	0.0255448	3.018e-38	616	FALSE	1
	cg17003395-chr20:16608318:INDEL	cg17003395	TSS1500	NM_024704	KIF16B	Island	chr20	16555519	chr20:16608318:INDEL	chr20.16608318	52799	0.182987	0.0109944	3.366e-62	16768	D	I	0.409	0.0272	TRUE	21	?++??++???++?++?++++??++?+?+?++??+++	69.2	64.8433	1.236e-06	0.0058488	0.17464	0.0211701	1.592e-16	0.0356457	2.844e-07	616	FALSE	1
	cg17003395-chr20:16552335:SNP	cg17003395	TSS1500	NM_024704	KIF16B	Island	chr20	16555519	chr20:16552335:SNP	rs35834087	3184	0.975151	0.0111722	0	27253	T	C	0.1358	0.0149	TRUE	35	++++++++++++++++++++++++?+++++++++++	82.2	190.688	1.046e-23	0.0204247	0.953193	0.0275567	3.54e-262	0.0626589	1.302e-54	616	FALSE	1
	cg17003395-chr20:16465247:SNP	cg17003395	TSS1500	NM_024704	KIF16B	Island	chr20	16555519	chr20:16465247:SNP	rs6034500	90272	0.567642	0.0169693	2.48e-245	27255	A	G	0.0665	0.0105	TRUE	35	++++++++++++++++++++++++?+++++++++++	65	97.1886	5.345e-08	0.0189729	0.556555	0.0302082	8.433e-76	0.0485065	1.239e-31	616	FALSE	1
	cg17003395-chr20:16633713:SNP	cg17003395	TSS1500	NM_024704	KIF16B	Island	chr20	16555519	chr20:16633713:SNP	rs73105262	78194	-0.107072	0.0112747	2.167e-21	27231	C	A	0.1788	0.016	TRUE	35	++++-++++++++++--++++++?+++-+-++++++	30.1	48.641	0.04962	0.0019423	-0.103659	0.0140846	1.843e-13	0.0161298	3.176e-11	616	FALSE	1
	cg17003395-chr20:16656920:SNP	cg17003395	TSS1500	NM_024704	KIF16B	Island	chr20	16555519	chr20:16656920:SNP	rs79126623	101401	0.721359	0.0192119	0	27128	T	C	0.0559	0.0196	TRUE	35	++++++++++++++++++++++++++?+++++++++	54.3	74.3683	7.714e-05	0.0155717	0.711442	0.0300882	1.32e-123	0.0420224	4.766e-66	616	FALSE	1
	cg17003395-chr20:16470570:SNP	cg17003395	TSS1500	NM_024704	KIF16B	Island	chr20	16555519	chr20:16470570:SNP	rs6044020	84949	0.5763	0.0172133	9.42e-246	27256	A	C	0.0646	0.0101	TRUE	35	++++++++++++++++++++++++?+++++++++++	65.9	99.7695	2.211e-08	0.0203234	0.568032	0.0310234	6.911e-75	0.0505105	3.749e-30	616	FALSE	1
	cg17003395-chr20:16579228:SNP	cg17003395	TSS1500	NM_024704	KIF16B	Island	chr20	16555519	chr20:16579228:SNP	rs2328048	23709	-0.359375	0.0103055	1.97e-266	27738	G	A	0.2117	0.0217	TRUE	36	++++++++++++++++++++++++++++++++++++	60.9	89.599	1.119e-06	0.0060397	-0.357218	0.0173497	3.42e-94	0.0263818	2.96e-42	616	FALSE	1
	cg17003395-chr20:16477601:SNP	cg17003395	TSS1500	NM_024704	KIF16B	Island	chr20	16555519	chr20:16477601:SNP	rs12480660	77918	-0.173408	0.0111201	7.983e-55	27247	T	C	0.1814	0.0207	TRUE	35	----------------+-------?-----------	10.4	37.9469	0.2941	0.0005089	-0.173068	0.011982	2.736e-47	0.012411	2.306e-44	616	FALSE	1
	cg17003395-chr20:16612911:SNP	cg17003395	TSS1500	NM_024704	KIF16B	Island	chr20	16555519	chr20:16612911:SNP	rs4813233	57392	0.182726	0.0091524	1.115e-88	27257	C	T	0.3254	0.0114	TRUE	35	------------------------?+--------+-	55.1	75.7955	5.06e-05	0.00365	0.183862	0.0143702	1.755e-37	0.0204033	3.375e-19	616	FALSE	1
	cg17003395-chr20:16413639:SNP	cg17003395	TSS1500	NM_024704	KIF16B	Island	chr20	16555519	chr20:16413639:SNP	rs61664184	141880	-0.14592	0.0112242	1.217e-38	27254	C	T	0.1779	0.0184	TRUE	35	++++-++++++++++-++++++++?-++++++++++	23.1	44.2403	0.1123	0.0013462	-0.143184	0.0132932	4.71e-27	0.0146048	1.665e-23	616	FALSE	1
	cg17003395-chr20:16654965:SNP	cg17003395	TSS1500	NM_024704	KIF16B	Island	chr20	16555519	chr20:16654965:SNP	rs6135836	99446	0.277212	0.0119409	3.19e-119	27107	A	G	0.1484	0.0113	TRUE	35	++++++++++++++++++++++++++?+++++++++	64.3	95.2772	1.021e-07	0.0091014	0.270886	0.0209422	2.859e-38	0.0334615	1.186e-16	616	FALSE	1
	cg17003395-chr20:16603419:SNP	cg17003395	TSS1500	NM_024704	KIF16B	Island	chr20	16555519	chr20:16603419:SNP	rs6080332	47900	0.104208	0.0087063	5.149e-33	26429	T	C	0.4548	0.0269	TRUE	34	++++-++?++++-+-+++++++++?++-++++++++	66.1	97.3451	2.887e-08	0.0050982	0.0975709	0.0157604	5.982e-10	0.0256824	4.958e-05	616	FALSE	1
	cg17003395-chr20:16232409:SNP	cg17003395	TSS1500	NM_024704	KIF16B	Island	chr20	16555519	chr20:16232409:SNP	rs35717516	323110	0.101526	0.0089723	1.1e-29	27736	C	A	0.3399	0.0223	TRUE	36	------------++-++-----------+-------	33.9	52.9305	0.02648	0.0015042	0.098745	0.0115404	1.164e-17	0.0135689	7.303e-14	616	FALSE	1
	cg17003395-chr20:16604854:SNP	cg17003395	TSS1500	NM_024704	KIF16B	Island	chr20	16555519	chr20:16604854:SNP	rs6080334	49335	0.1695	0.0086282	6.413e-86	27248	A	T	0.4173	0.0335	TRUE	35	++++++++++++++++++++++++?+++++++++++	62	89.415	7.146e-07	0.0043039	0.16242	0.014734	2.943e-28	0.022691	8.026e-14	616	FALSE	1
	cg17003395-chr20:16415329:SNP	cg17003395	TSS1500	NM_024704	KIF16B	Island	chr20	16555519	chr20:16415329:SNP	rs6034476	140190	-0.145536	0.0111996	1.309e-38	27254	C	G	0.1789	0.0185	TRUE	35	----+----------+--------?+----------	24	44.7187	0.1033	0.0014028	-0.142724	0.0133447	1.072e-26	0.0147303	5.08e-23	616	FALSE	1
	cg17003395-chr20:16263808:SNP	cg17003395	TSS1500	NM_024704	KIF16B	Island	chr20	16555519	chr20:16263808:SNP	rs6043852	291711	0.395609	0.022946	1.311e-66	27745	A	G	0.0357	0.0117	TRUE	36	+++++++++++-++++++++++++++++++++++++	48.1	67.4039	0.0008116	0.017804	0.405111	0.0339	6.479e-33	0.0441901	3.477e-19	616	FALSE	1
	cg17003395-chr20:16459798:SNP	cg17003395	TSS1500	NM_024704	KIF16B	Island	chr20	16555519	chr20:16459798:SNP	rs76351965	95721	-0.18313	0.0120117	1.751e-52	26431	T	C	0.1536	0.0171	TRUE	34	-------?-------+--------?-----------	22.1	42.3407	0.1278	0.0014085	-0.180951	0.0141207	1.358e-37	0.0154116	1.457e-32	616	FALSE	1
	cg17003395-chr20:16651394:SNP	cg17003395	TSS1500	NM_024704	KIF16B	Island	chr20	16555519	chr20:16651394:SNP	rs75029089	95875	-0.185501	0.0085927	2.32e-103	27739	T	G	0.4067	0.017	TRUE	36	---------------++-------------------	41.3	59.6257	0.005846	0.0018942	-0.18086	0.0117629	2.392e-53	0.0146384	8.435e-37	616	FALSE	1
	cg17003395-chr20:16497743:SNP	cg17003395	TSS1500	NM_024704	KIF16B	Island	chr20	16555519	chr20:16497743:SNP	rs62199807	57776	-0.130528	0.0093422	2.316e-44	27255	T	C	0.2978	0.024	TRUE	35	----------------+-------?-----------	25.9	45.9092	0.08345	0.001084	-0.130122	0.0112847	9.229e-31	0.0126145	4.299e-25	616	FALSE	1
	cg17003395-chr20:16518017:SNP	cg17003395	TSS1500	NM_024704	KIF16B	Island	chr20	16555519	chr20:16518017:SNP	rs16997837	37502	0.0970267	0.0089036	1.185e-27	27707	T	C	0.3613	0.041	TRUE	36	++++++++++++++++--++++++++++++++++-+	50.4	70.5003	0.0003497	0.0029341	0.0953606	0.0133289	8.403e-13	0.0179345	6.3e-08	616	FALSE	1
	cg17003395-chr20:16622691:SNP	cg17003395	TSS1500	NM_024704	KIF16B	Island	chr20	16555519	chr20:16622691:SNP	rs870255	67172	0.154257	0.0091552	1.066e-63	27241	G	T	0.3265	0.0243	TRUE	35	-----------+------------?+--------+-	39.3	56.0477	0.01003	0.0019262	0.155691	0.0123026	1.049e-36	0.015092	1.596e-24	616	FALSE	1
	cg17003395-chr20:16298653:SNP	cg17003395	TSS1500	NM_024704	KIF16B	Island	chr20	16555519	chr20:16298653:SNP	rs66481149	256866	0.447299	0.0229496	1.322e-84	26764	A	G	0.0367	0.0111	TRUE	34	++++++++++++++++++++++++?+++?+++++++	42.3	57.1651	0.005632	0.0133128	0.456309	0.0320613	5.769e-46	0.039755	2.28e-29	616	FALSE	1
	cg17003395-chr20:16504310:SNP	cg17003395	TSS1500	NM_024704	KIF16B	Island	chr20	16555519	chr20:16504310:SNP	rs78386587	51209	-0.12895	0.0097761	9.967e-40	24998	C	T	0.2961	0.0253	TRUE	33	++++-++?+?++++++-+++++++?+++++++++++	27.4	44.0957	0.0755	0.0012099	-0.128367	0.0119693	7.792e-27	0.0134713	1.047e-21	616	FALSE	1
	cg17003395-chr20:16611978:SNP	cg17003395	TSS1500	NM_024704	KIF16B	Island	chr20	16555519	chr20:16611978:SNP	rs6111207	56459	0.18393	0.0091487	6.74e-90	27251	T	C	0.3254	0.0112	TRUE	35	++++++++++++++++++++++++?-++++++++-+	55.5	76.3283	4.317e-05	0.0036935	0.185082	0.0144149	9.825e-38	0.0205383	3.384e-19	616	FALSE	1
	cg17003395-chr20:16592652:SNP	cg17003395	TSS1500	NM_024704	KIF16B	Island	chr20	16555519	chr20:16592652:SNP	rs1105623	37133	0.488056	0.0085436	0	27720	A	G	0.3406	0.0246	TRUE	36	++++++++++++++++++++++++++++++++++++	65.9	102.657	1.444e-08	0.0051459	0.483298	0.0153854	1.36e-216	0.0250588	1.74e-84	616	FALSE	1
	cg17003395-chr20:16653994:INDEL	cg17003395	TSS1500	NM_024704	KIF16B	Island	chr20	16555519	chr20:16653994:INDEL	chr20.16653994	98475	0.214218	0.0133789	1.06e-57	16769	D	I	0.2084	0.0203	TRUE	21	?++??++???++?-+?++++??++?+?+?++??+++	53.1	42.6598	0.002267	0.0043806	0.208444	0.0209285	2.285e-23	0.0285371	6.066e-14	616	FALSE	1
	cg17003395-chr20:16458404:SNP	cg17003395	TSS1500	NM_024704	KIF16B	Island	chr20	16555519	chr20:16458404:SNP	rs6105612	97115	0.260237	0.009405	1.6e-168	27738	G	T	0.2708	0.0176	TRUE	36	-------------+----------------------	53	74.4102	0.000116	0.0036322	0.261893	0.0144357	1.482e-73	0.019995	1.004e-38	616	FALSE	1
	cg17003395-chr20:16317915:SNP	cg17003395	TSS1500	NM_024704	KIF16B	Island	chr20	16555519	chr20:16317915:SNP	rs78080466	237604	0.322369	0.0203952	2.826e-56	27235	T	C	0.0473	0.0058	TRUE	35	++++++++++++++++++++++++?+-+++++++++	41	57.6086	0.00694	0.0102464	0.331167	0.0278663	1.431e-32	0.0345571	1.073e-20	616	FALSE	1
	cg17003395-chr20:16616817:SNP	cg17003395	TSS1500	NM_024704	KIF16B	Island	chr20	16555519	chr20:16616817:SNP	rs4814520	61298	0.109118	0.0089664	4.515e-34	24998	G	A	0.4937	0.0183	TRUE	33	-------?-?++-+---+------?---------+-	49.5	63.3873	0.0007816	0.0026413	0.110022	0.0133174	1.438e-16	0.0177612	8.067e-10	616	FALSE	1
	cg17003395-chr20:16654110:SNP	cg17003395	TSS1500	NM_024704	KIF16B	Island	chr20	16555519	chr20:16654110:SNP	rs957641	98591	0.185705	0.008426	1.2e-107	27733	C	T	0.5019	0.026	TRUE	36	---------------++-------------------	40.6	58.9343	0.006893	0.0017701	0.182249	0.0114599	6.022e-57	0.014188	3.813e-39	616	FALSE	1
	cg17003395-chr20:16265606:SNP	cg17003395	TSS1500	NM_024704	KIF16B	Island	chr20	16555519	chr20:16265606:SNP	rs6034439	289913	0.399113	0.0230172	2.356e-67	27747	G	A	0.0355	0.0117	TRUE	36	-----------+------------------------	49.7	69.6459	0.0004424	0.0191522	0.408399	0.0345678	3.288e-32	0.0458015	2.934e-18	616	FALSE	1
	cg17003395-chr20:16241362:SNP	cg17003395	TSS1500	NM_024704	KIF16B	Island	chr20	16555519	chr20:16241362:SNP	rs6034433	314157	0.147404	0.0100071	4.137e-49	24997	C	T	0.274	0.0227	TRUE	33	-------?-?---+----------?---+-------	28	44.445	0.07062	0.0013041	0.146336	0.0122949	1.152e-32	0.0138989	2.81e-26	616	FALSE	1
	cg17003395-chr20:16564210:SNP	cg17003395	TSS1500	NM_024704	KIF16B	Island	chr20	16555519	chr20:16564210:SNP	rs4814512	8691	-0.361052	0.0104121	1.8e-263	27245	C	A	0.2115	0.0217	TRUE	35	++++++++++++++++++++++++?+++++++++++	63.3	92.5351	2.556e-07	0.0066178	-0.35801	0.0180823	3.045e-87	0.0283378	3.499e-37	616	FALSE	1
	cg17003395-chr20:16408272:SNP	cg17003395	TSS1500	NM_024704	KIF16B	Island	chr20	16555519	chr20:16408272:SNP	rs12625552	147247	0.604433	0.014304	0	27257	G	A	0.0943	0.0148	TRUE	35	------------------------?-----------	71	117.07	4.696e-11	0.0177387	0.592846	0.0278583	1.71e-100	0.049252	1.277e-34	616	FALSE	1
	cg17003395-chr20:16613814:SNP	cg17003395	TSS1500	NM_024704	KIF16B	Island	chr20	16555519	chr20:16613814:SNP	rs6105639	58295	0.182394	0.0091523	2.288e-88	27250	T	G	0.3253	0.0114	TRUE	35	++++++++++++++++++++++++?-++++++++-+	54.9	75.3417	5.789e-05	0.0036103	0.183346	0.0143272	1.703e-37	0.0202809	2.396e-19	616	FALSE	1
	cg17003395-chr20:16427286:SNP	cg17003395	TSS1500	NM_024704	KIF16B	Island	chr20	16555519	chr20:16427286:SNP	rs111339848	128233	0.637695	0.0200227	1.38e-222	27739	T	A	0.0508	0.016	TRUE	36	------------------------------------	55.2	78.1309	3.91e-05	0.0180979	0.617169	0.0318726	1.565e-83	0.0446969	3.51e-46	616	FALSE	1
	cg17003395-chr20:16460094:SNP	cg17003395	TSS1500	NM_024704	KIF16B	Island	chr20	16555519	chr20:16460094:SNP	rs6034494	95425	0.474396	0.0154094	4e-208	27721	T	C	0.0807	0.0116	TRUE	36	++++++++++++++++-+++++++++++++++++-+	61.4	90.6385	7.997e-07	0.0137603	0.469059	0.026064	2.078e-72	0.0399051	1.365e-32	616	FALSE	1
	cg17003395-chr20:16650450:SNP	cg17003395	TSS1500	NM_024704	KIF16B	Island	chr20	16555519	chr20:16650450:SNP	rs6044207	94931	-0.152113	0.0099489	8.98e-53	27742	A	G	0.2389	0.0118	TRUE	36	------------------------------------	37.1	55.675	0.0146	0.0021307	-0.151611	0.013139	8.387e-31	0.0158258	7.133e-22	616	FALSE	1
	cg17003395-chr20:16270433:SNP	cg17003395	TSS1500	NM_024704	KIF16B	Island	chr20	16555519	chr20:16270433:SNP	rs6043864	285086	0.39641	0.0232311	2.76e-65	27260	A	C	0.0353	0.0115	TRUE	35	+++++++++++-++++++++++++++++?+++++++	50	68.059	0.000466	0.0191982	0.404555	0.0349821	6.227e-31	0.0465024	1.535e-17	616	FALSE	1
	cg17003395-chr20:16333924:SNP	cg17003395	TSS1500	NM_024704	KIF16B	Island	chr20	16555519	chr20:16333924:SNP	rs116356705	221595	0.64749	0.0322286	8.93e-90	26917	T	C	0.0232	0.0108	TRUE	34	+++++++++++++++?++++++++++++?+++++++	5.6	34.9696	0.3747	0.0021383	0.647872	0.0335932	7.067e-83	0.0341522	3.723e-80	616	FALSE	1
	cg17003395-chr20:16351751:INDEL	cg17003395	TSS1500	NM_024704	KIF16B	Island	chr20	16555519	chr20:16351751:INDEL	chr20.16351751	203768	-0.173	0.0129349	8.496e-41	24276	D	I	0.1449	0.0192	TRUE	32	-------?-?---+-+--------?+-----?--+-	22.2	39.8444	0.1326	0.0015511	-0.170217	0.0152356	5.569e-29	0.0166252	2.33e-25	616	FALSE	1
	cg17003395-chr20:16550801:SNP	cg17003395	TSS1500	NM_024704	KIF16B	Island	chr20	16555519	chr20:16550801:SNP	rs73104828	4718	-0.335232	0.0150445	5.44e-110	26632	G	A	0.0864	0.0168	TRUE	34	++++++++++++++++++++++++?+?+++++++++	19.9	41.2166	0.1542	0.0019389	-0.338582	0.0173181	4.064e-85	0.0187904	3.423e-71	616	FALSE	1
	cg17003395-chr20:16498054:SNP	cg17003395	TSS1500	NM_024704	KIF16B	Island	chr20	16555519	chr20:16498054:SNP	rs6034511	57465	-0.130516	0.0093423	2.363e-44	27254	T	C	0.2979	0.024	TRUE	35	----------------+-------?-----------	26	45.9445	0.08292	0.0010872	-0.130096	0.0112898	1.006e-30	0.0126244	4.722e-25	616	FALSE	1
	cg17003395-chr20:16448567:SNP	cg17003395	TSS1500	NM_024704	KIF16B	Island	chr20	16555519	chr20:16448567:SNP	rs77647972	106952	0.607697	0.0201879	4.56e-199	26958	C	A	0.0517	0.0168	TRUE	35	-------?----------------------------	55.1	75.7597	5.114e-05	0.0178363	0.58902	0.0320649	2.299e-75	0.0449833	1.377e-41	616	FALSE	1
	cg17003395-chr20:16520359:SNP	cg17003395	TSS1500	NM_024704	KIF16B	Island	chr20	16555519	chr20:16520359:SNP	rs12480324	35160	-0.333765	0.0102555	2.47e-232	27740	C	T	0.2082	0.0307	TRUE	36	++++++++++++++++++++++++++++++++++++	43	61.4239	0.003776	0.0028939	-0.33529	0.0142524	2.26e-122	0.0179981	9.043e-77	616	FALSE	1
	cg17003395-chr20:16651050:SNP	cg17003395	TSS1500	NM_024704	KIF16B	Island	chr20	16555519	chr20:16651050:SNP	rs6044209	95531	-0.148937	0.0100722	1.779e-49	26934	T	C	0.2414	0.0138	TRUE	35	-------?----------------------------	35.4	52.6576	0.02153	0.0019735	-0.148071	0.013124	1.602e-29	0.0155994	1.327e-21	616	FALSE	1
	cg17003395-chr20:16445319:SNP	cg17003395	TSS1500	NM_024704	KIF16B	Island	chr20	16555519	chr20:16445319:SNP	rs6105607	110200	0.614003	0.0232395	7.93e-154	26769	A	G	0.0359	0.0087	TRUE	34	++++++++++++++++++++++++?+++?+++++++	58.2	78.8855	1.256e-05	0.0259135	0.616139	0.0382998	3.135e-58	0.0555533	2.132e-28	616	FALSE	1
	cg17003395-chr20:16376473:SNP	cg17003395	TSS1500	NM_024704	KIF16B	Island	chr20	16555519	chr20:16376473:SNP	rs4814484	179046	-0.135001	0.0103079	3.432e-39	27749	A	G	0.2145	0.0186	TRUE	36	----+--------+-+-+------------------	23.8	45.9108	0.1026	0.0012074	-0.131817	0.0122419	4.892e-27	0.0135212	1.785e-23	616	FALSE	1
	cg17003395-chr20:16427798:SNP	cg17003395	TSS1500	NM_024704	KIF16B	Island	chr20	16555519	chr20:16427798:SNP	rs6043954	127721	0.601582	0.0232302	7.29e-148	26771	T	C	0.0359	0.0085	TRUE	34	++++++++++++++++-+++++++?+++?+++++++	59.4	81.3452	5.809e-06	0.0272805	0.602139	0.0388469	3.454e-54	0.0572627	8.136e-26	616	FALSE	1
	cg17003395-chr20:16475471:SNP	cg17003395	TSS1500	NM_024704	KIF16B	Island	chr20	16555519	chr20:16475471:SNP	rs73597775	80048	-0.138365	0.0100091	1.828e-43	24276	T	C	0.2839	0.024	TRUE	32	-------?-?-----++-------?------?----	25.2	41.445	0.09957	0.0010969	-0.138611	0.0120536	1.326e-30	0.0133815	4.644e-25	616	FALSE	1
	cg17003395-chr20:16592083:SNP	cg17003395	TSS1500	NM_024704	KIF16B	Island	chr20	16555519	chr20:16592083:SNP	rs6080323	36564	-0.320664	0.0175064	6.06e-75	27255	A	G	0.0628	0.0142	TRUE	35	----------------+-------?---------+-	18.5	41.7234	0.1702	0.0024689	-0.323646	0.0200171	8.418e-59	0.0214832	2.223e-50	616	FALSE	1
	cg17003395-chr20:16410559:SNP	cg17003395	TSS1500	NM_024704	KIF16B	Island	chr20	16555519	chr20:16410559:SNP	rs34550969	144960	-0.148195	0.0113046	2.915e-39	27226	T	A	0.1749	0.0182	TRUE	35	++++?++++++++++-+++++++++-++++++++++	12.9	39.0212	0.2542	0.0006697	-0.14686	0.0124161	2.791e-32	0.0129741	3.233e-30	616	FALSE	1
	cg17003395-chr20:16569684:SNP	cg17003395	TSS1500	NM_024704	KIF16B	Island	chr20	16555519	chr20:16569684:SNP	rs78149293	14165	-0.322348	0.0175239	1.448e-75	27245	T	A	0.0627	0.0144	TRUE	35	++++++++++++++++-+++++++?+++++++++-+	22.7	43.9736	0.1176	0.0031941	-0.325995	0.0206608	4.381e-56	0.0226645	6.633e-46	616	FALSE	1
	cg17003395-chr20:16532983:SNP	cg17003395	TSS1500	NM_024704	KIF16B	Island	chr20	16555519	chr20:16532983:SNP	rs73102810	22536	-0.298789	0.0143863	8.25e-96	26641	A	G	0.0977	0.0189	TRUE	34	------------------------?-?---------	24.1	43.4931	0.1046	0.0022637	-0.301752	0.0170732	6.658e-70	0.0189607	6.023e-56	616	FALSE	1
	cg17003395-chr20:16653713:INDEL	cg17003395	TSS1500	NM_024704	KIF16B	Island	chr20	16555519	chr20:16653713:INDEL	chr20.16653713	98194	-0.152884	0.0128692	1.507e-32	16769	D	I	0.2366	0.0133	TRUE	21	?--??--???--?--?----??--?-?-?--??---	35.1	30.8397	0.05734	0.0019349	-0.150345	0.0169381	6.922e-19	0.0198441	1.316e-14	616	FALSE	1
	cg17003395-chr20:16623458:SNP	cg17003395	TSS1500	NM_024704	KIF16B	Island	chr20	16555519	chr20:16623458:SNP	rs1105698	67939	0.517745	0.0126821	0	27748	T	C	0.1213	0.0144	TRUE	36	++++++++++++++++++++++++++++++++++++	60.5	88.5479	1.567e-06	0.0089654	0.509467	0.0211782	7.18e-128	0.0320849	1.408e-58	616	FALSE	1
	cg17003395-chr20:16240478:SNP	cg17003395	TSS1500	NM_024704	KIF16B	Island	chr20	16555519	chr20:16240478:SNP	rs71331814	315041	0.0922433	0.0093635	6.765e-23	24265	C	A	0.3807	0.041	TRUE	32	-------?-?-----++-------?---+--?+---	13.4	35.7877	0.2537	0.0004404	0.0910847	0.010337	1.234e-18	0.0108097	1.421e-17	616	FALSE	1
	cg17003395-chr20:16520300:SNP	cg17003395	TSS1500	NM_024704	KIF16B	Island	chr20	16555519	chr20:16520300:SNP	rs6044096	35219	0.0979546	0.0089058	3.866e-28	27738	T	G	0.3604	0.0413	TRUE	36	++++++++++++++++--++++++++++++++++-+	50.3	70.4036	0.0003592	0.0029277	0.0966989	0.0133253	3.964e-13	0.0179143	4.553e-08	616	FALSE	1
	cg17003395-chr20:16562106:SNP	cg17003395	TSS1500	NM_024704	KIF16B	Island	chr20	16555519	chr20:16562106:SNP	rs112026770	6587	-0.337073	0.0122863	1.05e-165	27257	A	G	0.1404	0.024	TRUE	35	------------------------?---------+-	34.1	51.5578	0.02728	0.0027649	-0.337922	0.0158648	1.13e-100	0.018631	3.681e-73	616	FALSE	1
	cg17003395-chr20:16486698:SNP	cg17003395	TSS1500	NM_024704	KIF16B	Island	chr20	16555519	chr20:16486698:SNP	rs2295115	68821	-0.129951	0.0093421	5.496e-44	27257	A	G	0.2979	0.0238	TRUE	35	----------------+-------?-----------	26.4	46.1801	0.0794	0.0011087	-0.129564	0.011323	2.563e-30	0.0126889	1.295e-24	616	FALSE	1
	cg17003395-chr20:16472378:SNP	cg17003395	TSS1500	NM_024704	KIF16B	Island	chr20	16555519	chr20:16472378:SNP	rs17741318	83141	-0.173453	0.0111257	8.476e-55	27247	C	T	0.1812	0.0206	TRUE	35	++++++++++++++++-+++++++?+++++++++++	12.8	39.0065	0.2547	0.0006462	-0.173042	0.0121991	1.137e-45	0.0127639	4.636e-42	616	FALSE	1
	cg17003395-chr20:16644031:SNP	cg17003395	TSS1500	NM_024704	KIF16B	Island	chr20	16555519	chr20:16644031:SNP	rs11087179	88512	0.328454	0.0112749	1.44e-186	26455	G	A	0.1724	0.0165	TRUE	34	-------?----------------?-----------	57.7	78.0526	1.626e-05	0.0059785	0.323994	0.0182629	2.04e-70	0.0266678	7.383e-35	616	FALSE	1
	cg17003395-chr20:16540426:INDEL	cg17003395	TSS1500	NM_024704	KIF16B	Island	chr20	16555519	chr20:16540426:INDEL	chr20.16540426	15093	-0.403972	0.0106834	6.93999999998648e-313	16768	I	D	0.4132	0.0429	TRUE	21	?++??++???++?++?++++??++?+?+?++??+++	77.8	90.0645	7.223e-11	0.0086216	-0.398649	0.0240786	1.446e-61	0.0481098	4.585e-17	616	FALSE	1
	cg17003395-chr20:16604590:SNP	cg17003395	TSS1500	NM_024704	KIF16B	Island	chr20	16555519	chr20:16604590:SNP	rs6080333	49071	0.169611	0.0086284	5e-86	27246	G	T	0.4173	0.0335	TRUE	35	------------------------?-----------	61.9	89.1932	7.682e-07	0.0042868	0.162593	0.0147161	2.226e-28	0.0226351	6.717e-14	616	FALSE	1
	cg17003395-chr20:16625371:SNP	cg17003395	TSS1500	NM_024704	KIF16B	Island	chr20	16555519	chr20:16625371:SNP	rs73103361	69852	-0.106595	0.0112763	3.291e-21	27223	C	T	0.1786	0.0161	TRUE	35	++++-++++++++++--++++++?+++-+-++++++	30.2	48.7133	0.04892	0.0019524	-0.103231	0.0140961	2.418e-13	0.016156	4.171e-11	616	FALSE	1
	cg17003395-chr20:16322358:SNP	cg17003395	TSS1500	NM_024704	KIF16B	Island	chr20	16555519	chr20:16322358:SNP	rs34009116	233161	0.456479	0.0225909	8.61e-91	27253	G	A	0.0374	0.0109	TRUE	35	----------------------------?-------	43.1	59.7155	0.004156	0.0137191	0.467553	0.0318651	9.616e-49	0.0396772	1.248e-30	616	FALSE	1
	cg17003395-chr20:16633606:SNP	cg17003395	TSS1500	NM_024704	KIF16B	Island	chr20	16555519	chr20:16633606:SNP	rs1988504	78087	0.286145	0.0100082	8.69e-180	27244	T	C	0.2321	0.0116	TRUE	35	++++++++++++++++++++++++?+++++++++++	54.3	74.3824	7.682e-05	0.0042192	0.282926	0.0155937	1.443e-73	0.0218951	4.959e-39	616	FALSE	1
	cg17003395-chr20:16630029:SNP	cg17003395	TSS1500	NM_024704	KIF16B	Island	chr20	16555519	chr20:16630029:SNP	rs4813236	74510	-0.129589	0.010576	1.616e-34	27246	G	A	0.2085	0.0169	TRUE	35	++++++++++++++++-+++++++?+++++++++++	5.7	36.0379	0.3734	0.000238	-0.128583	0.0110252	1.978e-31	0.0112099	6.554e-31	616	FALSE	1
	cg17003395-chr20:16654002:SNP	cg17003395	TSS1500	NM_024704	KIF16B	Island	chr20	16555519	chr20:16654002:SNP	rs5016046	98483	0.224449	0.0107353	4.58e-97	26139	T	C	0.2086	0.0183	TRUE	34	++++++?++++++-+++++++++++++++++?++++	50.2	66.2176	0.0005263	0.004003	0.220507	0.016059	6.617e-43	0.0215415	2.023e-25	616	FALSE	1
	cg17003395-chr20:16397299:SNP	cg17003395	TSS1500	NM_024704	KIF16B	Island	chr20	16555519	chr20:16397299:SNP	rs1014887	158220	0.565839	0.0182821	2.51e-210	27237	T	C	0.06	0.0147	TRUE	35	++++++++++++++++++++++++?+++++++++++	58.3	81.4601	9.034e-06	0.0165667	0.548818	0.0298419	1.556e-75	0.0438019	3.557e-38	616	FALSE	1
	cg17003395-chr20:16368144:SNP	cg17003395	TSS1500	NM_024704	KIF16B	Island	chr20	16555519	chr20:16368144:SNP	rs7260832	187375	0.529462	0.0223968	1.49e-123	27251	T	C	0.0376	0.0089	TRUE	35	++++++++++++++++++++++++++++?+++++++	53.7	73.4568	0.0001007	0.0206683	0.529048	0.035061	1.902e-51	0.0483881	7.259e-28	616	FALSE	1
	cg17003395-chr20:16643372:SNP	cg17003395	TSS1500	NM_024704	KIF16B	Island	chr20	16555519	chr20:16643372:SNP	rs6080358	87853	0.330723	0.0109819	3.05e-199	27749	C	T	0.1729	0.0171	TRUE	36	------------------------------------	56.8	80.9851	1.659e-05	0.0057731	0.326922	0.0175498	1.896e-77	0.0254106	1.003e-38	616	FALSE	1
	cg17003395-chr20:16603596:SNP	cg17003395	TSS1500	NM_024704	KIF16B	Island	chr20	16555519	chr20:16603596:SNP	rs4813231	48077	0.19496	0.0088309	5.25e-108	26451	A	G	0.3889	0.0253	TRUE	34	+++++++?++++++++++++++++?+++++++++++	58	78.6487	1.352e-05	0.0037197	0.18816	0.0143867	4.357e-39	0.0210465	1.983e-20	616	FALSE	1
	cg17003395-chr20:16506369:SNP	cg17003395	TSS1500	NM_024704	KIF16B	Island	chr20	16555519	chr20:16506369:SNP	rs720592	49150	-0.129711	0.0093428	7.982e-44	27257	T	C	0.2976	0.0241	TRUE	35	----------------+-------?-----------	23.3	44.3229	0.1107	0.0009397	-0.129277	0.011061	1.474e-31	0.0121794	1.744e-26	616	FALSE	1
	cg17003395-chr20:16620977:SNP	cg17003395	TSS1500	NM_024704	KIF16B	Island	chr20	16555519	chr20:16620977:SNP	rs6044188	65458	0.182903	0.0093178	8.676e-86	26443	A	T	0.3243	0.0131	TRUE	34	+++++++?++++++++++++++++?-++++++++-+	53.9	71.536	0.0001156	0.0034939	0.18352	0.0144479	5.747e-37	0.0201988	1.364e-19	616	FALSE	1
	cg17003395-chr20:16226089:SNP	cg17003395	TSS1500	NM_024704	KIF16B	Island	chr20	16555519	chr20:16226089:SNP	rs6034425	329430	0.0912776	0.0090211	4.585e-24	27739	T	A	0.3306	0.0203	TRUE	36	----------------------------+---+---	29.5	49.667	0.05133	0.0012446	0.0886299	0.0112321	3.003e-15	0.0128014	1.002e-12	616	FALSE	1
	cg17003395-chr20:16454004:SNP	cg17003395	TSS1500	NM_024704	KIF16B	Island	chr20	16555519	chr20:16454004:SNP	rs6034487	101515	0.601865	0.0189788	1.05e-220	27745	T	C	0.0548	0.0146	TRUE	36	++++++++++++++++++++++++++++++++++++	57.8	82.9681	9.04e-06	0.0180353	0.58483	0.0308465	3.696e-80	0.0449897	8.146e-41	616	TRUE	1
	cg17003395-chr20:16240967:INDEL	cg17003395	TSS1500	NM_024704	KIF16B	Island	chr20	16555519	chr20:16240967:INDEL	chr20.16240967	314552	0.191705	0.0141871	1.317e-41	16050	D	I	0.1925	0.0192	TRUE	20	?++??++???++?-+?++++??++?+?+??+??+++	36	29.6832	0.05597	0.0023328	0.187137	0.0188951	3.999e-23	0.0221642	5.181e-18	616	FALSE	1
	cg17003395-chr20:16393851:SNP	cg17003395	TSS1500	NM_024704	KIF16B	Island	chr20	16555519	chr20:16393851:SNP	rs2144944	161668	0.212233	0.0098785	2.18e-102	27750	C	T	0.2378	0.0174	TRUE	36	------------------------------------	58.9	85.1921	4.531e-06	0.0051038	0.209511	0.0162286	3.955e-38	0.0240447	1.079e-18	616	FALSE	1
	cg17003395-chr20:16220943:SNP	cg17003395	TSS1500	NM_024704	KIF16B	Island	chr20	16555519	chr20:16220943:SNP	rs883968	334576	0.196176	0.0123799	1.49e-56	27256	A	C	0.1384	0.0106	TRUE	35	+++++++++++++-++++++++++?+-+++++++++	66.4	101.248	1.327e-08	0.010749	0.197806	0.0224671	1.317e-18	0.0368659	1.03e-07	616	FALSE	1
	cg17003395-chr20:16536155:INDEL	cg17003395	TSS1500	NM_024704	KIF16B	Island	chr20	16555519	chr20:16536155:INDEL	chr20.16536155	19364	0.85539	0.0123805	0	24276	D	I	0.131	0.0155	TRUE	32	+++++++?+?++++++++++++++?++++++?++++	76.8	133.519	1.1e-14	0.0164835	0.840473	0.0269289	7.6e-214	0.0533237	6.56e-58	616	FALSE	1
	cg17003395-chr20:16334223:INDEL	cg17003395	TSS1500	NM_024704	KIF16B	Island	chr20	16555519	chr20:16334223:INDEL	chr20.16334223	221296	0.636322	0.0343726	1.639e-76	23470	D	I	0.0239	0.0113	TRUE	30	+++++++?+?+++++?++++++++?+++?++?++++	11.3	32.6817	0.2908	0.0045793	0.638062	0.0373815	2.529e-65	0.0387364	1.226e-60	616	FALSE	1
	cg17003395-chr20:16457330:SNP	cg17003395	TSS1500	NM_024704	KIF16B	Island	chr20	16555519	chr20:16457330:SNP	rs6105609	98189	0.258904	0.0094555	4.57e-165	27717	G	A	0.2672	0.0175	TRUE	36	-------------+----------------------	51.4	72.0827	0.0002249	0.0034545	0.26057	0.01428	2.178e-74	0.0194736	2.471e-40	616	FALSE	1
	cg17003395-chr20:16450206:INDEL	cg17003395	TSS1500	NM_024704	KIF16B	Island	chr20	16555519	chr20:16450206:INDEL	chr20.16450206	105313	-0.174818	0.0144466	1.043e-33	16767	D	I	0.1693	0.0177	TRUE	21	?--??--???--?--?----??--?+?-?--??---	0	18.914	0.5274	0	-0.174818	0.0144466	1.043e-33	0.0144466	1.043e-33	616	FALSE	1
	cg17003395-chr20:16620994:SNP	cg17003395	TSS1500	NM_024704	KIF16B	Island	chr20	16555519	chr20:16620994:SNP	rs55948244	65475	0.585962	0.0389845	4.624e-51	14032	A	G	0.0252	0.0067	TRUE	15	+++?+???++???+?+?+????+??+????+++?+?	24	18.4149	0.1885	0.007459	0.587029	0.0468242	4.693e-36	0.0512782	3.061e-30	616	FALSE	1
	cg17003395-chr20:16231372:SNP	cg17003395	TSS1500	NM_024704	KIF16B	Island	chr20	16555519	chr20:16231372:SNP	rs6043837	324147	0.102953	0.0090981	1.095e-29	26952	C	T	0.3384	0.0224	TRUE	35	-------?----++-++-----------+-------	38.5	55.2888	0.01195	0.0018391	0.0997659	0.0121801	2.593e-16	0.0147948	3.434e-12	616	FALSE	1
	cg17003395-chr20:16239128:SNP	cg17003395	TSS1500	NM_024704	KIF16B	Island	chr20	16555519	chr20:16239128:SNP	rs114480685	316391	0.177369	0.0164905	5.564e-27	12580	C	G	0.1825	0.0098	TRUE	16	?++???????++?-+?+++???++?+???++???++	47.7	28.6573	0.0178	0.0041634	0.172487	0.0250471	5.718e-12	0.0315049	1.803e-08	616	FALSE	1
	cg17003395-chr20:16497387:SNP	cg17003395	TSS1500	NM_024704	KIF16B	Island	chr20	16555519	chr20:16497387:SNP	rs7272792	58132	-0.130442	0.0093423	2.641e-44	27255	T	C	0.2979	0.024	TRUE	35	----------------+-------?-----------	26	45.9206	0.08328	0.0010851	-0.130032	0.0112865	1.033e-30	0.0126178	4.747e-25	616	FALSE	1
	cg17003395-chr20:16515824:SNP	cg17003395	TSS1500	NM_024704	KIF16B	Island	chr20	16555519	chr20:16515824:SNP	rs6075067	39695	-0.215937	0.0104798	2.47e-94	27226	C	T	0.2082	0.0299	TRUE	35	++++++++++++++++++++++++?+++++++++++	39.1	55.8574	0.01048	0.0025019	-0.216586	0.0140735	1.921e-53	0.017217	4.391e-36	616	FALSE	1
	cg17003395-chr20:16562007:SNP	cg17003395	TSS1500	NM_024704	KIF16B	Island	chr20	16555519	chr20:16562007:SNP	rs55776240	6488	0.949225	0.0111476	0	27251	A	G	0.139	0.0155	TRUE	35	++++++++++++++++++++++++?+++++++++++	82.7	196.541	9.036e-25	0.0210937	0.926377	0.0278946	7.74e-242	0.0644403	4.118e-49	616	FALSE	1
	cg17003395-chr20:16655702:SNP	cg17003395	TSS1500	NM_024704	KIF16B	Island	chr20	16555519	chr20:16655702:SNP	rs6044215	100183	-0.151267	0.0099675	5.098e-52	27729	T	C	0.2379	0.0115	TRUE	36	------------------------------------	34.2	53.2227	0.0249	0.001885	-0.150651	0.0128482	9.437e-32	0.0151571	1.865e-23	616	FALSE	1
	cg17003395-chr20:16456755:SNP	cg17003395	TSS1500	NM_024704	KIF16B	Island	chr20	16555519	chr20:16456755:SNP	chr20.16456755	98764	-0.159029	0.0148639	1.029e-26	16762	G	C	0.1595	0.0195	TRUE	21	?++??++???++?++?++++??++?-?+?++??+++	0.5	20.0968	0.4519	2.31e-05	-0.158972	0.0149206	1.661e-26	0.0149358	1.792e-26	616	FALSE	1
	cg17003395-chr20:16643716:SNP	cg17003395	TSS1500	NM_024704	KIF16B	Island	chr20	16555519	chr20:16643716:SNP	rs36038495	88197	0.129894	0.0136776	2.163e-21	24997	G	A	0.1192	0.01	TRUE	33	-------?-?-+-+---+------?---------+-	42.2	55.3208	0.006417	0.0045658	0.119772	0.0189335	2.517e-10	0.0236455	3.943e-08	616	FALSE	1
	cg17003395-chr20:16646849:SNP	cg17003395	TSS1500	NM_024704	KIF16B	Island	chr20	16555519	chr20:16646849:SNP	rs2146222	91330	-0.152263	0.0099403	5.83e-53	27742	G	A	0.2388	0.0118	TRUE	36	+++++++++++++-++++++++++++++++++++++	36	54.6709	0.01822	0.0020237	-0.151679	0.0129999	1.865e-31	0.0155271	1.058e-22	616	FALSE	1
	cg17003395-chr20:16503209:SNP	cg17003395	TSS1500	NM_024704	KIF16B	Island	chr20	16555519	chr20:16503209:SNP	rs6034515	52310	-0.128655	0.0098071	2.58e-39	24778	T	A	0.2978	0.0248	TRUE	32	++++++++++++++?+-++++++??++++?+-++++	29.9	44.2183	0.05841	0.0013325	-0.128442	0.0122481	9.947e-26	0.0139888	3.682e-20	616	FALSE	1
	cg17003395-chr20:16549723:SNP	cg17003395	TSS1500	NM_024704	KIF16B	Island	chr20	16555519	chr20:16549723:SNP	rs6075072	5796	-0.367777	0.0098836	4.58e-303	27719	G	A	0.2323	0.0199	TRUE	36	++++++++++++++++++++++++++++++++++++	67.8	108.603	1.826e-09	0.00749	-0.364737	0.0182822	1.489e-88	0.0306683	3.909e-33	616	FALSE	1
	cg17003395-chr20:16451849:SNP	cg17003395	TSS1500	NM_024704	KIF16B	Island	chr20	16555519	chr20:16451849:SNP	rs6043981	103670	0.127989	0.0102484	8.601e-36	27718	A	C	0.2161	0.0166	TRUE	36	+++++++++++++-+++-++++++++++++++++-+	45.4	64.1024	0.001926	0.0031866	0.131086	0.0146057	2.834e-19	0.0187698	9.176e-12	616	FALSE	1
	cg17003395-chr20:16487785:SNP	cg17003395	TSS1500	NM_024704	KIF16B	Island	chr20	16555519	chr20:16487785:SNP	rs6034509	67734	-0.130099	0.0093414	4.334e-44	27255	G	A	0.2979	0.0238	TRUE	35	++++++++++++++++-+++++++?+++++++++++	26.4	46.2062	0.07902	0.0011108	-0.129697	0.0113254	2.302e-30	0.012695	1.208e-24	616	FALSE	1
	cg17003395-chr20:16503528:SNP	cg17003395	TSS1500	NM_024704	KIF16B	Island	chr20	16555519	chr20:16503528:SNP	rs6044067	51991	-0.130508	0.0093427	2.408e-44	27257	C	T	0.2977	0.024	TRUE	35	++++++++++++++++-+++++++?+++++++++++	24	44.7477	0.1028	0.0009784	-0.130104	0.0111216	1.3e-31	0.012296	2.568e-26	616	FALSE	1
	cg17003395-chr20:16572601:SNP	cg17003395	TSS1500	NM_024704	KIF16B	Island	chr20	16555519	chr20:16572601:SNP	rs6080313	17082	-0.359348	0.0102992	1.02e-266	27749	G	A	0.2118	0.0215	TRUE	36	++++++++++++++++++++++++++++++++++++	61.1	89.9167	1.01e-06	0.0060674	-0.357329	0.0173695	4.86e-94	0.0264591	5.175e-42	616	FALSE	1
	cg17003395-chr20:16464660:INDEL	cg17003395	TSS1500	NM_024704	KIF16B	Island	chr20	16555519	chr20:16464660:INDEL	chr20.16464660	90859	0.478334	0.0163887	2.85e-187	24275	I	D	0.0816	0.0116	TRUE	32	-------?-?--------------?------?--+-	65.3	89.2253	1.519e-07	0.016392	0.473106	0.0293133	1.343e-58	0.0471704	3.651e-24	616	FALSE	1
	cg17003395-chr20:16464662:INDEL	cg17003395	TSS1500	NM_024704	KIF16B	Island	chr20	16555519	chr20:16464662:INDEL	chr20.16464662	90857	-0.457516	0.0317647	4.933e-47	6178	D	I	0.9135	0.0127	TRUE	9	-??--???-???-??-????--????-?????????	60.7	20.355	0.009073	0.0145416	-0.467295	0.0526021	6.474e-19	0.0808211	1.506e-08	616	FALSE	1
	cg17003395-chr20:16233482:SNP	cg17003395	TSS1500	NM_024704	KIF16B	Island	chr20	16555519	chr20:16233482:SNP	rs6043839	322037	0.102691	0.0089703	2.41e-30	27750	G	A	0.3388	0.0223	TRUE	36	------------++-++-----------+-------	33.8	52.9021	0.02664	0.0015011	0.0999622	0.0115342	4.453e-18	0.0135585	3.622e-14	616	FALSE	1
	cg17003395-chr20:16470481:SNP	cg17003395	TSS1500	NM_024704	KIF16B	Island	chr20	16555519	chr20:16470481:SNP	rs6044019	85038	0.486779	0.0155863	4.02e-214	27257	C	T	0.0803	0.011	TRUE	35	------------------------?---------+-	62.5	90.7818	4.564e-07	0.0143872	0.483461	0.0267802	7.484e-73	0.0416164	1.323e-31	616	FALSE	1
	cg17003395-chr20:16209108:SNP	cg17003395	TSS1500	NM_024704	KIF16B	Island	chr20	16555519	chr20:16209108:SNP	rs6043816	346411	0.127318	0.0099262	1.166e-37	27728	T	C	0.2431	0.0155	TRUE	36	+++++++++++++-++++++++++++-+-+++-+++	55.7	79.0492	2.973e-05	0.004522	0.12292	0.0157036	4.976e-15	0.0224188	1.354e-08	616	FALSE	1
	cg17003395-chr20:16506382:SNP	cg17003395	TSS1500	NM_024704	KIF16B	Island	chr20	16555519	chr20:16506382:SNP	rs10485556	49137	-0.174226	0.0111129	2.143e-55	27749	G	A	0.1765	0.0203	TRUE	36	++++++++++++++++++++++++++++++++++++	8.8	38.362	0.3196	0.0004324	-0.173849	0.0118334	7.327e-49	0.0121803	2.069e-46	616	FALSE	1
	cg17003395-chr20:16437479:INDEL	cg17003395	TSS1500	NM_024704	KIF16B	Island	chr20	16555519	chr20:16437479:INDEL	chr20.16437479	118040	0.597139	0.0249075	5.17e-127	23790	D	I	0.0354	0.0093	TRUE	31	+++++++?+?++++++++++++++?+++?++?++++	62.6	80.1768	1.863e-06	0.0327589	0.601394	0.0436325	3.219e-43	0.0665669	2.951e-19	616	FALSE	1
	cg17003395-chr20:16560143:SNP	cg17003395	TSS1500	NM_024704	KIF16B	Island	chr20	16555519	chr20:16560143:SNP	rs6044143	4624	-0.375141	0.0095218	0	27236	A	G	0.262	0.0235	TRUE	35	------------------------?-----------	70.5	115.439	8.522e-11	0.007706	-0.372106	0.0184287	1.16e-90	0.0323288	3.936e-31	616	FALSE	1
	cg17003395-chr20:16648002:SNP	cg17003395	TSS1500	NM_024704	KIF16B	Island	chr20	16555519	chr20:16648002:SNP	rs5014588	92483	0.319078	0.0087097	7.95e-294	27748	T	C	0.3553	0.019	TRUE	36	++++++++++++++++++++++++++++++++++++	58.5	84.2667	6.047e-06	0.0038943	0.311904	0.0142139	9.99e-107	0.0209696	2.759e-52	616	FALSE	1
	cg17003395-chr20:16204497:SNP	cg17003395	TSS1500	NM_024704	KIF16B	Island	chr20	16555519	chr20:16204497:SNP	rs13044372	351022	0.19683	0.0123953	8.802e-57	27232	G	A	0.138	0.0106	TRUE	35	-------------+----------?-+-+-------	66.1	100.315	1.832e-08	0.0106252	0.198986	0.0223811	6.067e-19	0.0365718	7.365e-08	616	FALSE	1
	cg17003395-chr20:16206277:SNP	cg17003395	TSS1500	NM_024704	KIF16B	Island	chr20	16555519	chr20:16206277:SNP	rs6514663	349242	0.127557	0.0099248	8.349e-38	27743	T	C	0.2427	0.0156	TRUE	36	+++++++++++++-++++++++++++-+-+++-+++	55.6	78.8219	3.183e-05	0.0044975	0.12324	0.0156801	3.851e-15	0.0223513	1.15e-08	616	FALSE	1
	cg17003395-chr20:16561232:INDEL	cg17003395	TSS1500	NM_024704	KIF16B	Island	chr20	16555519	chr20:16561232:INDEL	chr20.16561232	5713	-0.374426	0.0101299	4.58e-299	24275	I	D	0.2595	0.0256	TRUE	32	+++++++?+?++++++++++++++?++++++?++++	70.5	104.948	5.775e-10	0.0079649	-0.370327	0.0196587	3.697e-79	0.0342939	9.44e-28	616	FALSE	1
	cg17003395-chr20:16455774:SNP	cg17003395	TSS1500	NM_024704	KIF16B	Island	chr20	16555519	chr20:16455774:SNP	rs932541	99745	0.257734	0.0094359	2.89e-164	27743	T	G	0.2681	0.0173	TRUE	36	+++++++++++++-++++++++++++++++++++++	50.2	70.2859	0.000371	0.0032736	0.259072	0.0140748	1.159e-75	0.018949	3.925e-42	616	FALSE	1
	cg17003395-chr20:16534797:SNP	cg17003395	TSS1500	NM_024704	KIF16B	Island	chr20	16555519	chr20:16534797:SNP	rs6111175	20722	-0.272284	0.0098351	1.06e-168	27748	A	C	0.2404	0.0195	TRUE	36	------------------------------------	58.3	83.9874	6.596e-06	0.004938	-0.273147	0.0160446	5.436e-65	0.0236007	8.576e-31	616	FALSE	1
	cg17003395-chr20:16451879:SNP	cg17003395	TSS1500	NM_024704	KIF16B	Island	chr20	16555519	chr20:16451879:SNP	rs6043982	103640	0.12601	0.0102363	7.984e-35	27741	T	C	0.2167	0.0167	TRUE	36	+++++++++++++-+++-++++++++++++++++-+	44.5	63.0349	0.002526	0.0030624	0.128505	0.0144618	6.346e-19	0.0184355	8.189e-12	616	FALSE	1
	cg17003395-chr20:16320472:SNP	cg17003395	TSS1500	NM_024704	KIF16B	Island	chr20	16555519	chr20:16320472:SNP	rs66752755	235047	0.455003	0.0225551	1.69e-90	27253	A	G	0.0375	0.0109	TRUE	35	++++++++++++++++++++++++++++?+++++++	42.2	58.7892	0.005218	0.0131824	0.465382	0.0315495	3.039e-49	0.0389999	1.884e-31	616	FALSE	1
	cg17003395-chr20:16649513:SNP	cg17003395	TSS1500	NM_024704	KIF16B	Island	chr20	16555519	chr20:16649513:SNP	rs4814533	93994	-0.152476	0.0099458	4.771e-53	27741	A	G	0.2389	0.0118	TRUE	36	------------------------------------	36.5	55.13	0.01647	0.0020732	-0.15195	0.0130656	2.908e-31	0.0156661	2.184e-22	616	FALSE	1
	cg17003395-chr20:16240966:INDEL	cg17003395	TSS1500	NM_024704	KIF16B	Island	chr20	16555519	chr20:16240966:INDEL	chr20.16240966	314553	0.191705	0.0141871	1.317e-41	16050	I	D	0.1925	0.0192	TRUE	20	?--??--???--?+-?----??--?-?-??-??---	36	29.6832	0.05597	0.0023328	0.187137	0.0188951	3.999e-23	0.0221642	5.181e-18	616	FALSE	1
	cg17003395-chr20:16649134:SNP	cg17003395	TSS1500	NM_024704	KIF16B	Island	chr20	16555519	chr20:16649134:SNP	rs77006162	93615	0.675029	0.0179	3.26999999999997e-311	27232	C	T	0.0627	0.0188	TRUE	35	----------------+-------?-----------	57.7	80.3913	1.257e-05	0.0155215	0.656656	0.0290368	3.11e-113	0.0423237	2.886e-57	616	FALSE	1
	cg17003395-chr20:16239127:SNP	cg17003395	TSS1500	NM_024704	KIF16B	Island	chr20	16555519	chr20:16239127:SNP	rs117344667	316392	0.177369	0.0164905	5.564e-27	12580	A	G	0.1825	0.0098	TRUE	16	?++???????++?-+?+++???++?+???++???++	47.7	28.6573	0.0178	0.0041634	0.172487	0.0250471	5.718e-12	0.0315049	1.803e-08	616	FALSE	1
	cg17003395-chr20:16643674:SNP	cg17003395	TSS1500	NM_024704	KIF16B	Island	chr20	16555519	chr20:16643674:SNP	rs13039755	88155	0.330349	0.0109921	1.97e-198	27719	G	T	0.1727	0.0168	TRUE	36	------------------------------------	57.3	81.8952	1.257e-05	0.0058983	0.326331	0.0176634	3.283e-76	0.02572	9.288e-38	616	FALSE	1
	cg17003395-chr20:16506939:SNP	cg17003395	TSS1500	NM_024704	KIF16B	Island	chr20	16555519	chr20:16506939:SNP	rs6034517	48580	-0.129781	0.0093433	7.263e-44	27257	T	C	0.2973	0.0241	TRUE	35	----------------+-------?-----------	23.2	44.2627	0.1119	0.0009343	-0.129338	0.0110523	1.24e-31	0.0121636	1.412e-26	616	FALSE	1
	cg17003395-chr20:16500883:SNP	cg17003395	TSS1500	NM_024704	KIF16B	Island	chr20	16555519	chr20:16500883:SNP	rs6044059	54636	-0.130078	0.0093424	4.569e-44	27255	G	A	0.2977	0.024	TRUE	35	++++++++++++++++-+++++++?+++++++++++	25.2	45.4244	0.09112	0.0010399	-0.129617	0.0112172	6.942e-31	0.0124816	1.976e-25	616	FALSE	1
	cg17003395-chr20:16509392:INDEL	cg17003395	TSS1500	NM_024704	KIF16B	Island	chr20	16555519	chr20:16509392:INDEL	chr20.16509392	46127	-0.645444	0.0314841	2.13e-93	20452	D	I	0.9737	0.0066	TRUE	24	----?--???--?--??----?--?-?-?--?----	56.2	52.5289	0.0004244	0.0315646	-0.638247	0.0511555	1.002e-35	0.0719054	2.801e-19	616	FALSE	1
	cg17003395-chr20:16233423:INDEL	cg17003395	TSS1500	NM_024704	KIF16B	Island	chr20	16555519	chr20:16233423:INDEL	chr20.16233423	322096	0.103706	0.0095918	3.022e-27	24276	I	D	0.3394	0.0235	TRUE	32	-------?-?--++-++-------?---+--?----	35.8	48.3009	0.02462	0.0016692	0.101645	0.0125751	6.316e-16	0.0149449	3.943e-12	616	FALSE	1
	cg17003395-chr20:16571977:SNP	cg17003395	TSS1500	NM_024704	KIF16B	Island	chr20	16555519	chr20:16571977:SNP	rs73106834	16458	-0.321855	0.0174761	9.62e-76	27255	T	G	0.0631	0.0143	TRUE	35	----------------+-------?---------+-	22.7	44.0088	0.1169	0.0031882	-0.325322	0.0206194	4.444e-56	0.0226207	6.11e-46	616	FALSE	1
	cg17003395-chr20:16402858:SNP	cg17003395	TSS1500	NM_024704	KIF16B	Island	chr20	16555519	chr20:16402858:SNP	rs62198127	152661	0.579986	0.0183679	7.89e-219	27241	T	A	0.0586	0.0126	TRUE	35	------------------------?-----------	58.5	81.895	7.89e-06	0.0168759	0.560159	0.0300508	1.51e-77	0.0442425	2.914e-39	616	FALSE	1
	cg17003395-chr20:16487362:INDEL	cg17003395	TSS1500	NM_024704	KIF16B	Island	chr20	16555519	chr20:16487362:INDEL	chr20.16487362	68157	-0.133922	0.0098897	8.884e-42	24274	D	I	0.2969	0.0252	TRUE	32	-------?-?------+-------?------?----	21.8	39.6303	0.1376	0.0008849	-0.133992	0.0116058	7.801e-31	0.012643	3.224e-26	616	FALSE	1
	cg17003395-chr20:16495151:SNP	cg17003395	TSS1500	NM_024704	KIF16B	Island	chr20	16555519	chr20:16495151:SNP	rs6034510	60368	-0.130381	0.0093438	2.985e-44	27250	T	C	0.2978	0.0239	TRUE	35	----------------+-------?-----------	26.2	46.0551	0.08125	0.0010976	-0.129958	0.0113061	1.406e-30	0.0126567	6.952e-25	616	FALSE	1
	cg17003395-chr20:16457847:INDEL	cg17003395	TSS1500	NM_024704	KIF16B	Island	chr20	16555519	chr20:16457847:INDEL	chr20.16457847	97672	0.245232	0.0124833	6.403e-86	16759	I	D	0.2471	0.0204	TRUE	21	?--??--???--?+-?----??--?-?-?--??---	58.6	48.2996	0.0003861	0.0047627	0.247307	0.0207934	1.278e-32	0.0301468	4.134e-16	616	FALSE	1
	cg17003395-chr20:16492685:SNP	cg17003395	TSS1500	NM_024704	KIF16B	Island	chr20	16555519	chr20:16492685:SNP	rs6044042	62834	-0.131765	0.0094989	9.412e-44	26457	G	A	0.2952	0.0242	TRUE	34	+++++++?++++++++-+++++++?+++++++++++	28	45.8102	0.06822	0.0012074	-0.131693	0.0116677	1.522e-29	0.0131862	1.642e-23	616	FALSE	1
	cg17003395-chr20:16483210:SNP	cg17003395	TSS1500	NM_024704	KIF16B	Island	chr20	16555519	chr20:16483210:SNP	rs10485554	72309	-0.263017	0.0168175	3.919e-55	26637	G	C	0.0751	0.0121	TRUE	34	++++++++++++++++++++++++?+?+++++++-+	0	23.8847	0.8773	0	-0.263017	0.0168175	3.919e-55	0.0168175	3.919e-55	616	FALSE	1
	cg17003395-chr20:16456812:SNP	cg17003395	TSS1500	NM_024704	KIF16B	Island	chr20	16555519	chr20:16456812:SNP	rs6034489	98707	0.258131	0.0094322	6.8e-165	27749	A	G	0.2683	0.0173	TRUE	36	+++++++++++++-++++++++++++++++++++++	50.8	71.189	0.0002888	0.0033547	0.259682	0.0141583	3.871e-75	0.0191849	2.881e-41	616	FALSE	1
	cg17003395-chr20:16419879:SNP	cg17003395	TSS1500	NM_024704	KIF16B	Island	chr20	16555519	chr20:16419879:SNP	rs7268027	135640	-0.144058	0.0112655	1.926e-37	27244	G	A	0.1764	0.0184	TRUE	35	++++-++++++++++-++++++++?-++++++++++	23.6	44.4766	0.1078	0.0013876	-0.141266	0.0133891	5.033e-26	0.0147368	1.437e-22	616	FALSE	1
	cg17003395-chr20:16415603:SNP	cg17003395	TSS1500	NM_024704	KIF16B	Island	chr20	16555519	chr20:16415603:SNP	rs78303109	139916	-0.145258	0.0111849	1.451e-38	27741	A	G	0.1753	0.0185	TRUE	36	----+----------+---------+----------	24	46.037	0.1004	0.0014391	-0.142311	0.0133275	1.29e-26	0.014712	5.428e-23	616	FALSE	1
	cg17003395-chr20:16603989:SNP	cg17003395	TSS1500	NM_024704	KIF16B	Island	chr20	16555519	chr20:16603989:SNP	rs4814519	48470	0.166926	0.0113015	2.278e-49	16768	C	T	0.364	0.0159	TRUE	21	?--??--???--?--?----??--?+?-?--??-+-	65.6	58.1491	1.372e-05	0.0052545	0.162965	0.0205967	2.529e-15	0.0328586	3.772e-07	616	FALSE	1
	cg17003395-chr20:16522124:SNP	cg17003395	TSS1500	NM_024704	KIF16B	Island	chr20	16555519	chr20:16522124:SNP	rs17675170	33395	-0.2841	0.015506	5.534e-75	26642	A	G	0.0884	0.0159	TRUE	34	------------------------?-?-------+-	0	22.3379	0.9198	0	-0.2841	0.015506	5.534e-75	0.015506	5.534e-75	616	FALSE	1
	cg17003395-chr20:16456295:SNP	cg17003395	TSS1500	NM_024704	KIF16B	Island	chr20	16555519	chr20:16456295:SNP	rs11699251	99224	0.258086	0.0094392	1.35e-164	27748	T	C	0.2677	0.0175	TRUE	36	+++++++++++++-++++++++++++++++++++++	49.8	69.7228	0.0004332	0.0032236	0.259403	0.0140207	2.008e-76	0.0188037	7.167e-43	616	FALSE	1
	cg17003395-chr20:16565025:SNP	cg17003395	TSS1500	NM_024704	KIF16B	Island	chr20	16555519	chr20:16565025:SNP	rs6111195	9506	0.942904	0.0111678	0	27239	G	A	0.1389	0.0154	TRUE	35	------------------------?-----------	82.3	192.31	5.314e-24	0.02062	0.921074	0.0276491	2.5e-243	0.063167	2.194e-50	616	FALSE	1
	cg17003395-chr20:16449411:SNP	cg17003395	TSS1500	NM_024704	KIF16B	Island	chr20	16555519	chr20:16449411:SNP	rs74181917	106108	0.661033	0.050845	1.208e-38	12701	C	T	0.0158	0.003	TRUE	16	----???------???---??????-?????--???	47.4	28.5341	0.01845	0.0378429	0.669308	0.0724761	2.586e-20	0.0967212	8.234e-12	616	FALSE	1
	cg17003395-chr20:16515311:SNP	cg17003395	TSS1500	NM_024704	KIF16B	Island	chr20	16555519	chr20:16515311:SNP	rs6044083	40208	-0.235705	0.0100462	9.93e-122	27222	C	T	0.2318	0.0323	TRUE	35	++++++++++++++++++++++++?+++++++++++	41.4	58.0407	0.006256	0.0025298	-0.23671	0.0137687	3.058e-66	0.0171496	5.529e-43	616	FALSE	1
	cg17003395-chr20:16457639:SNP	cg17003395	TSS1500	NM_024704	KIF16B	Island	chr20	16555519	chr20:16457639:SNP	rs6043993	97880	0.254171	0.0095675	1.68e-155	26958	A	G	0.2688	0.0179	TRUE	35	+++++++?+++++-++++++++++++++++++++++	49	66.6733	0.000681	0.003121	0.25557	0.0141167	2.959e-73	0.0187617	8.217e-42	616	FALSE	1
	cg17003395-chr20:16644779:SNP	cg17003395	TSS1500	NM_024704	KIF16B	Island	chr20	16555519	chr20:16644779:SNP	rs76715496	89260	0.711933	0.0188504	3.8799999999982e-312	27728	T	C	0.0565	0.0197	TRUE	36	++++++++++++++++++++++++++++++++++++	55.3	78.3598	3.653e-05	0.0160811	0.700672	0.0298466	7.21e-122	0.0422032	7.586e-64	616	FALSE	1
	cg17003395-chr20:16200911:SNP	cg17003395	TSS1500	NM_024704	KIF16B	Island	chr20	16555519	chr20:16200911:SNP	rs6075034	354608	0.0864696	0.0090561	1.32e-21	26481	C	A	0.3642	0.0228	TRUE	34	-------?----++-+--------?---+--++---	39.2	54.3149	0.01114	0.0018277	0.0843533	0.0122282	5.263e-12	0.0149055	6.585e-09	616	FALSE	1
	cg17003395-chr20:16465576:SNP	cg17003395	TSS1500	NM_024704	KIF16B	Island	chr20	16555519	chr20:16465576:SNP	rs1008506	89943	-0.19025	0.0114293	3.241e-62	26474	A	T	0.1741	0.0195	TRUE	34	-------?----------------?-----------	8.5	36.0488	0.3278	0.0004159	-0.190209	0.01215	3.071e-55	0.0124852	1.976e-52	616	FALSE	1
	cg17003395-chr20:16501681:SNP	cg17003395	TSS1500	NM_024704	KIF16B	Island	chr20	16555519	chr20:16501681:SNP	rs6044060	53838	-0.13005	0.0093543	6.094e-44	27248	G	A	0.2969	0.0238	TRUE	35	++++++++++++++++-+++++++?+++++++++++	24.7	45.1577	0.09558	0.0010182	-0.129705	0.0111937	4.777e-31	0.012424	1.216e-25	616	FALSE	1
	cg17003395-chr20:16495503:SNP	cg17003395	TSS1500	NM_024704	KIF16B	Island	chr20	16555519	chr20:16495503:SNP	rs56072219	60016	-0.177114	0.0111008	2.627e-57	27719	T	C	0.177	0.0203	TRUE	36	------------------------------------	12.4	39.9654	0.259	0.0006371	-0.176592	0.0121315	5.311e-48	0.0126757	2.286e-44	616	FALSE	1
	cg17003395-chr20:16415958:SNP	cg17003395	TSS1500	NM_024704	KIF16B	Island	chr20	16555519	chr20:16415958:SNP	rs13044284	139561	0.601024	0.0233261	2.12e-146	26771	C	G	0.0355	0.0084	TRUE	34	++++++++++++++++++++++++?+++?+++++++	58.5	79.5864	1.01e-05	0.0265098	0.602388	0.0386118	7.149e-55	0.0562558	1.212e-26	616	FALSE	1
	cg17003395-chr20:16653591:SNP	cg17003395	TSS1500	NM_024704	KIF16B	Island	chr20	16555519	chr20:16653591:SNP	rs11697128	98072	0.181954	0.0086218	7.31e-99	26501	C	T	0.5057	0.0257	TRUE	34	---------------++-------?------?----	40.8	55.7397	0.007955	0.0017659	0.176859	0.0117691	4.853e-51	0.0145629	8.017e-36	616	FALSE	1
	cg17003395-chr20:16653581:SNP	cg17003395	TSS1500	NM_024704	KIF16B	Island	chr20	16555519	chr20:16653581:SNP	rs56097621	98062	-0.182587	0.0087835	5.63e-96	26516	T	C	0.4072	0.017	TRUE	34	---------------++-------?------?----	43.3	58.1546	0.00441	0.0020273	-0.176962	0.01226	3.155e-47	0.0154789	4.1e-32	616	FALSE	1
	cg17003395-chr20:16506405:SNP	cg17003395	TSS1500	NM_024704	KIF16B	Island	chr20	16555519	chr20:16506405:SNP	rs720593	49114	-0.129459	0.0093427	1.16e-43	27257	G	T	0.2975	0.0241	TRUE	35	++++++++++++++++-+++++++?+++++++++++	23.4	44.3646	0.1099	0.0009435	-0.129015	0.0110669	2.095e-31	0.0121908	2.421e-26	616	FALSE	1
	cg17003395-chr20:16645846:SNP	cg17003395	TSS1500	NM_024704	KIF16B	Island	chr20	16555519	chr20:16645846:SNP	rs8118634	90327	0.384673	0.0145145	9.02e-155	26453	C	T	0.0968	0.0105	TRUE	34	-------?-------+--------?-----------	72.9	121.902	4.034e-12	0.0195416	0.368101	0.0291334	1.354e-36	0.0536164	7.256e-13	616	FALSE	1
	cg17003395-chr20:16647469:SNP	cg17003395	TSS1500	NM_024704	KIF16B	Island	chr20	16555519	chr20:16647469:SNP	rs1885578	91950	0.318698	0.0087067	2.5e-293	27749	G	A	0.3557	0.0191	TRUE	36	------------------------------------	58.7	84.7401	5.218e-06	0.0039291	0.311468	0.014248	6.17e-106	0.0210803	1.226e-51	616	FALSE	1
	cg17003395-chr20:16224796:SNP	cg17003395	TSS1500	NM_024704	KIF16B	Island	chr20	16555519	chr20:16224796:SNP	rs1541066	330723	0.0917477	0.009018	2.594e-24	27750	G	A	0.3307	0.0203	TRUE	36	----------------------------+---+---	29.2	49.4054	0.054	0.0012217	0.0891647	0.0111963	1.668e-15	0.0127296	5.702e-13	616	FALSE	1
	cg17003395-chr20:16519238:SNP	cg17003395	TSS1500	NM_024704	KIF16B	Island	chr20	16555519	chr20:16519238:SNP	rs7267108	36281	0.824785	0.0128181	0	27257	T	G	0.1108	0.0134	TRUE	35	++++++++++++++++++++++++?+++++++++++	67.2	103.778	5.502e-09	0.0119429	0.814999	0.0234555	1.56e-264	0.0391246	1.19e-98	616	FALSE	1
	cg17003395-chr20:16230105:SNP	cg17003395	TSS1500	NM_024704	KIF16B	Island	chr20	16555519	chr20:16230105:SNP	rs75774202	325414	-0.198811	0.0173089	1.551e-30	27750	A	C	0.0673	0.0125	TRUE	36	---------------+---------------+--+-	0	32.7273	0.5783	0	-0.198811	0.0173089	1.551e-30	0.0173089	1.551e-30	616	FALSE	1
	cg17003395-chr20:16491439:SNP	cg17003395	TSS1500	NM_024704	KIF16B	Island	chr20	16555519	chr20:16491439:SNP	rs75850958	64080	-0.130251	0.0093421	3.5e-44	27255	G	A	0.2978	0.0239	TRUE	35	++++++++++++++++-+++++++?+++++++++++	26.3	46.1081	0.08046	0.0011021	-0.129822	0.0113125	1.743e-30	0.012669	8.575e-25	616	FALSE	1
	cg17003395-chr20:16648091:SNP	cg17003395	TSS1500	NM_024704	KIF16B	Island	chr20	16555519	chr20:16648091:SNP	rs5014590	92572	0.317181	0.0091032	5.44e-266	25479	A	G	0.3513	0.0215	TRUE	34	+++++++?+?++++++++++++++++++++++++++	55.6	74.2843	5.12e-05	0.0035768	0.310821	0.0143954	2.15e-103	0.0204916	4.838e-54	616	FALSE	1
	cg17003395-chr20:16528288:SNP	cg17003395	TSS1500	NM_024704	KIF16B	Island	chr20	16555519	chr20:16528288:SNP	rs1997902	27231	0.0982212	0.0089036	2.691e-28	27742	A	G	0.3603	0.0414	TRUE	36	+++++++++++++++++-++++++++++++++++-+	49.2	68.9223	0.0005391	0.0028038	0.0970806	0.0131788	1.753e-13	0.0175331	2.119e-08	616	FALSE	1
	cg17003395-chr20:16524972:SNP	cg17003395	TSS1500	NM_024704	KIF16B	Island	chr20	16555519	chr20:16524972:SNP	rs6044100	30547	0.0981322	0.0089072	3.156e-28	27741	T	C	0.36	0.0415	TRUE	36	++++++++++++++++--++++++++++++++++-+	49.2	68.9158	0.00054	0.0028055	0.0969851	0.013184	1.891e-13	0.0175384	2.203e-08	616	FALSE	1
	cg17003395-chr20:16662559:SNP	cg17003395	TSS1500	NM_024704	KIF16B	Island	chr20	16555519	chr20:16662559:SNP	rs78562351	107040	0.653628	0.0289107	3.58e-113	11088	T	C	0.0631	0.0192	TRUE	14	?++???+???++?+??++????+??+?+?+?+???+	63.6	35.7608	0.0006462	0.0214304	0.629368	0.0516911	4.195e-34	0.0795286	2.056e-16	616	FALSE	1
	cg17003395-chr20:16511863:SNP	cg17003395	TSS1500	NM_024704	KIF16B	Island	chr20	16555519	chr20:16511863:SNP	rs6075065	43656	-0.21716	0.0109952	7.959e-87	27254	G	A	0.1863	0.0138	TRUE	35	+++++++++++++-++++++++++?+++++++++++	43.9	60.5811	0.00335	0.0033528	-0.219356	0.0154484	9.259e-46	0.0195912	1.491e-28	616	FALSE	1
	cg17003395-chr20:16574626:SNP	cg17003395	TSS1500	NM_024704	KIF16B	Island	chr20	16555519	chr20:16574626:SNP	rs4814514	19107	0.446056	0.0085376	0	27236	A	G	0.3682	0.0224	TRUE	35	++++++++++++++++++++++++?+++++++++++	62.3	90.1948	5.535e-07	0.0042728	0.443253	0.0146395	2.24e-201	0.0226485	2.393e-86	616	FALSE	1
	cg17003395-chr20:16476352:SNP	cg17003395	TSS1500	NM_024704	KIF16B	Island	chr20	16555519	chr20:16476352:SNP	rs6135764	79167	-0.134598	0.0094318	3.338e-46	27257	G	A	0.2864	0.0226	TRUE	35	+++++++++++++++--+++++++?++++++-++++	28.8	47.7455	0.0591	0.001275	-0.134394	0.0116421	7.936e-31	0.0132449	2.924e-24	616	FALSE	1
	cg17003395-chr20:16475724:SNP	cg17003395	TSS1500	NM_024704	KIF16B	Island	chr20	16555519	chr20:16475724:SNP	rs6044031	79795	-0.134755	0.0094314	2.602e-46	27257	C	T	0.2865	0.0226	TRUE	35	+++++++++++++++--+++++++?++++++-++++	28.3	47.4041	0.06311	0.0012432	-0.134499	0.0115955	4.156e-31	0.0131496	1.21e-24	616	FALSE	1
	cg17003395-chr20:16561203:SNP	cg17003395	TSS1500	NM_024704	KIF16B	Island	chr20	16555519	chr20:16561203:SNP	rs997972	5684	0.957856	0.0111295	0	27257	G	A	0.1386	0.0146	TRUE	35	------------------------?-----------	81.9	187.43	4.06e-23	0.0198457	0.936415	0.0272175	2.13e-259	0.0613528	6.008e-55	616	FALSE	1
	cg17003395-chr20:16412764:SNP	cg17003395	TSS1500	NM_024704	KIF16B	Island	chr20	16555519	chr20:16412764:SNP	rs8120353	142755	-0.146195	0.0112185	8.095e-39	27257	T	C	0.1779	0.0184	TRUE	35	----+----------+--------?+----------	23.2	44.2787	0.1116	0.0013499	-0.143454	0.0132941	3.806e-27	0.01461	1.428e-23	616	FALSE	1
	cg17003395-chr20:16506298:SNP	cg17003395	TSS1500	NM_024704	KIF16B	Island	chr20	16555519	chr20:16506298:SNP	rs6135784	49221	-0.130067	0.0093435	4.75e-44	27247	G	A	0.2976	0.0241	TRUE	35	++++++++++++++++-+++++++?+++++++++++	23.9	44.6929	0.1038	0.0009735	-0.129532	0.0111139	2.167e-31	0.012282	3.315e-26	616	FALSE	1
	cg17003395-chr20:16457833:SNP	cg17003395	TSS1500	NM_024704	KIF16B	Island	chr20	16555519	chr20:16457833:SNP	rs67928141	97686	0.267299	0.0119447	6.43e-111	17259	T	G	0.272	0.0186	TRUE	22	?++??++???++?-+?++++??++++?+?++??+++	59.2	51.4508	0.0002284	0.0046729	0.270206	0.0199846	1.18e-41	0.0292649	6.615e-20	616	FALSE	1
	cg17003395-chr20:16624533:SNP	cg17003395	TSS1500	NM_024704	KIF16B	Island	chr20	16555519	chr20:16624533:SNP	rs6111218	69014	0.518145	0.012692	0	27749	G	A	0.121	0.0142	TRUE	36	------------------------------------	60.8	89.3693	1.204e-06	0.0091174	0.509556	0.0212937	1.5e-126	0.0324078	1.543e-57	616	FALSE	1
	cg17003395-chr20:16529656:INDEL	cg17003395	TSS1500	NM_024704	KIF16B	Island	chr20	16555519	chr20:16529656:INDEL	chr20.16529656	25863	-0.218165	0.0109533	2.855e-88	16761	I	D	0.4333	0.0185	TRUE	21	?++??++???++?++?-+++??++?+?+?++??+++	63.2	54.3269	5.173e-05	0.0044491	-0.212681	0.0193501	4.212e-28	0.0297528	2.258e-13	616	FALSE	1
	cg17003395-chr20:16452607:SNP	cg17003395	TSS1500	NM_024704	KIF16B	Island	chr20	16555519	chr20:16452607:SNP	rs17740473	102912	-0.156984	0.0113978	3.698e-43	27226	G	A	0.1695	0.0177	TRUE	35	++++-++++++++++-++++++++?-++++++++++	12.1	38.6634	0.2671	0.0006323	-0.155706	0.0124436	6.345e-36	0.0129611	9.137e-34	616	FALSE	1
	cg17003395-chr20:16588574:SNP	cg17003395	TSS1500	NM_024704	KIF16B	Island	chr20	16555519	chr20:16588574:SNP	rs17681978	33055	-0.331486	0.0123438	7.47e-159	27135	A	T	0.1397	0.0238	TRUE	35	--------------------------?-------+-	33.3	50.9574	0.03096	0.0026965	-0.331995	0.0158532	2.23e-97	0.0185002	8.542e-72	616	FALSE	1
	cg17003395-chr20:16552181:INDEL	cg17003395	TSS1500	NM_024704	KIF16B	Island	chr20	16555519	chr20:16552181:INDEL	chr20.16552181	3338	0.971477	0.0118318	0	24273	D	I	0.1363	0.0156	TRUE	32	+++++++?+?++++++++++++++?++++++?++++	82.8	180.174	5.869e-23	0.0219286	0.948478	0.0297706	9.72e-223	0.0687672	2.588e-45	616	FALSE	1
	cg17003395-chr20:16620031:INDEL	cg17003395	TSS1500	NM_024704	KIF16B	Island	chr20	16555519	chr20:16620031:INDEL	chr20.16620031	64512	0.158176	0.0093849	9.754e-64	24275	I	D	0.3763	0.0134	TRUE	32	-------?-?--------------?------?--+-	45	56.3627	0.003534	0.0023409	0.158374	0.013334	1.55e-32	0.0170631	1.861e-20	616	FALSE	1
	cg17003395-chr20:16576128:SNP	cg17003395	TSS1500	NM_024704	KIF16B	Island	chr20	16555519	chr20:16576128:SNP	rs2328047	20609	0.851353	0.0192309	0	27241	A	C	0.055	0.0172	TRUE	35	++++++++++++++++++++++++?+++++++++++	64.7	96.3368	7.137e-08	0.0241192	0.834563	0.0342926	8.05e-131	0.0544895	4.984e-55	616	FALSE	1
	cg17003395-chr20:16496415:SNP	cg17003395	TSS1500	NM_024704	KIF16B	Island	chr20	16555519	chr20:16496415:SNP	rs6131837	59104	-0.130368	0.0093436	3.034e-44	27255	C	T	0.2976	0.0239	TRUE	35	++++-+++++++++++-+++++++?+++++++++++	26.9	46.5261	0.07448	0.0011405	-0.129902	0.0113718	3.206e-30	0.012786	2.063e-24	616	FALSE	1
	cg17003395-chr20:16322609:SNP	cg17003395	TSS1500	NM_024704	KIF16B	Island	chr20	16555519	chr20:16322609:SNP	rs34271129	232910	0.458006	0.0226472	6.08e-91	27252	C	T	0.0372	0.0109	TRUE	35	----------------------------?-------	43.5	60.2041	0.003681	0.0140509	0.469409	0.032089	1.852e-48	0.0401017	3.28e-30	616	FALSE	1
	cg17003395-chr20:16648312:INDEL	cg17003395	TSS1500	NM_024704	KIF16B	Island	chr20	16555519	chr20:16648312:INDEL	chr20.16648312	92793	0.320342	0.0111035	5e-183	16769	D	I	0.3608	0.0235	TRUE	21	?++??++???++?++?++++??++?+?+?++??+++	60.3	50.3718	0.0001959	0.0040412	0.311732	0.0188564	2.161e-61	0.0279653	2.22e-30	616	FALSE	1
	cg17003395-chr20:16457021:SNP	cg17003395	TSS1500	NM_024704	KIF16B	Island	chr20	16555519	chr20:16457021:SNP	rs6034490	98498	0.25732	0.0094362	9.77e-164	27747	A	G	0.268	0.0172	TRUE	36	+++++++++++++-++++++++++++++++++++++	50.5	70.7619	0.0003253	0.0033179	0.258907	0.0141217	4.428e-75	0.0190779	1.842e-41	616	FALSE	1
	cg17003395-chr20:16650695:SNP	cg17003395	TSS1500	NM_024704	KIF16B	Island	chr20	16555519	chr20:16650695:SNP	rs6044208	95176	-0.217106	0.0116456	1.446e-77	27225	A	G	0.1623	0.011	TRUE	35	------------------------?-----------	48.9	66.4953	0.0007147	0.0045932	-0.216931	0.0171268	9.107e-37	0.0227758	1.538e-21	616	FALSE	1
	cg17003395-chr20:16653862:SNP	cg17003395	TSS1500	NM_024704	KIF16B	Island	chr20	16555519	chr20:16653862:SNP	rs4481061	98343	0.186057	0.0084266	4.94e-108	27740	G	A	0.5047	0.0253	TRUE	36	---------------++-------------------	40.9	59.2214	0.006439	0.0017917	0.182191	0.0114916	1.312e-56	0.0142581	6.421e-39	616	FALSE	1
	cg17003395-chr20:16536324:SNP	cg17003395	TSS1500	NM_024704	KIF16B	Island	chr20	16555519	chr20:16536324:SNP	rs6044111	19195	-0.321885	0.0107792	6.22e-196	27749	C	T	0.1852	0.0287	TRUE	36	++++++++++++++++++++++++++++++++++++	35.1	53.8932	0.02157	0.0022846	-0.322876	0.0139712	3.66e-118	0.0165979	8.834e-84	616	FALSE	1
	cg17003395-chr20:16378906:SNP	cg17003395	TSS1500	NM_024704	KIF16B	Island	chr20	16555519	chr20:16378906:SNP	rs35596738	176613	0.643138	0.0444149	1.616e-47	16370	C	T	0.0163	0.003	TRUE	22	----?-?------??----??-???---???---??	31.7	30.7288	0.07829	0.0203433	0.650839	0.0553041	5.681e-32	0.0649913	4.343e-23	616	FALSE	1
	cg17003395-chr20:16541214:SNP	cg17003395	TSS1500	NM_024704	KIF16B	Island	chr20	16555519	chr20:16541214:SNP	rs13038650	14305	0.8634	0.0118751	0	26487	A	G	0.1302	0.0152	TRUE	34	+++++++?++++++++++++++++?+++++++++++	76.2	138.943	5.876e-15	0.0156163	0.846945	0.0255123	1.17e-241	0.0499991	8.152e-67	616	FALSE	1
	cg17003395-chr20:16365084:SNP	cg17003395	TSS1500	NM_024704	KIF16B	Island	chr20	16555519	chr20:16365084:SNP	rs73095021	190435	0.528254	0.0228972	9.13e-118	26387	C	T	0.0371	0.0087	TRUE	34	------?---------------------?-------	54.8	72.9458	7.631e-05	0.0219121	0.527549	0.0363173	8.279e-48	0.0506139	1.681e-25	616	FALSE	1
	cg17003395-chr20:16578186:SNP	cg17003395	TSS1500	NM_024704	KIF16B	Island	chr20	16555519	chr20:16578186:SNP	rs6080314	22667	-0.336886	0.0124752	1.31e-160	26638	C	A	0.1394	0.0237	TRUE	34	++++++++++++++++++++++++?+?+++++++-+	34.8	50.5799	0.0258	0.0028587	-0.33771	0.0162217	2.95e-96	0.0191211	1.775e-69	616	FALSE	1
	cg17003395-chr20:16617783:SNP	cg17003395	TSS1500	NM_024704	KIF16B	Island	chr20	16555519	chr20:16617783:SNP	rs6111212	62264	0.520976	0.0126951	0	27729	T	C	0.1211	0.014	TRUE	36	++++++++++++++++++++++++++++++++++++	61.8	91.6871	5.69e-07	0.0095112	0.511904	0.0215697	1.66e-124	0.0332566	2.61e-55	616	FALSE	1
	cg17003395-chr20:16497266:SNP	cg17003395	TSS1500	NM_024704	KIF16B	Island	chr20	16555519	chr20:16497266:SNP	rs76658386	58253	-0.171789	0.0110287	1.05e-54	27734	A	G	0.181	0.0205	TRUE	36	----------------+-------------------	11	39.3124	0.2828	0.0005462	-0.171283	0.0119299	9.565e-47	0.0123875	9.91e-44	616	FALSE	1
	cg17003395-chr20:16650669:SNP	cg17003395	TSS1500	NM_024704	KIF16B	Island	chr20	16555519	chr20:16650669:SNP	rs6034569	95150	0.165758	0.0099218	1.174e-62	24272	A	G	0.2943	0.0144	TRUE	32	+++++++?+?+++-++++++++++?++++++?++++	39.3	51.0295	0.01318	0.0020682	0.161817	0.0134066	1.524e-33	0.0163323	3.345e-24	616	FALSE	1
	cg17003395-chr20:16232488:SNP	cg17003395	TSS1500	NM_024704	KIF16B	Island	chr20	16555519	chr20:16232488:SNP	rs2749747	323031	0.102627	0.0089702	2.609e-30	27750	T	C	0.3388	0.0223	TRUE	36	++++++++++++--+--+++++++++++-+++++++	33.8	52.8562	0.0269	0.0014972	0.0999417	0.0115288	4.363e-18	0.0135465	3.566e-14	616	FALSE	1
	cg17003395-chr20:16554225:SNP	cg17003395	TSS1500	NM_024704	KIF16B	Island	chr20	16555519	chr20:16554225:SNP	rs56063556	1294	-0.297667	0.0163763	7.903e-74	26643	G	A	0.0785	0.0148	TRUE	34	++++++++++++++++++++++++?+?+++++++-+	0	18.9339	0.9762	0	-0.297667	0.0163763	7.903e-74	0.0163763	7.903e-74	616	FALSE	1
	cg17003395-chr20:16532541:SNP	cg17003395	TSS1500	NM_024704	KIF16B	Island	chr20	16555519	chr20:16532541:SNP	rs6111174	22978	0.0983627	0.0089005	2.158e-28	27742	T	C	0.3606	0.0413	TRUE	36	+++++++++++++++++-++++++++++++++++-+	49.5	69.3208	0.0004836	0.0028347	0.0972847	0.0132136	1.805e-13	0.0176282	2.407e-08	616	FALSE	1
	cg17003395-chr20:16434162:SNP	cg17003395	TSS1500	NM_024704	KIF16B	Island	chr20	16555519	chr20:16434162:SNP	rs34937054	121357	0.608433	0.023327	5.72e-150	26771	A	G	0.0357	0.0088	TRUE	34	++++++++++++++++++++++++?+++?+++++++	58.7	79.8179	9.392e-06	0.0266485	0.611191	0.0387238	4.053e-56	0.0564216	4.11e-27	616	FALSE	1
	cg17003395-chr20:16412727:SNP	cg17003395	TSS1500	NM_024704	KIF16B	Island	chr20	16555519	chr20:16412727:SNP	rs6111116	142792	-0.145327	0.011214	2.077e-38	27257	G	A	0.1782	0.0184	TRUE	35	++++-++++++++++-++++++++?-++++++++++	23.3	44.3335	0.1105	0.001356	-0.142579	0.0132989	8.102e-27	0.0146222	2.822e-23	616	FALSE	1
	cg17003395-chr20:16408802:SNP	cg17003395	TSS1500	NM_024704	KIF16B	Island	chr20	16555519	chr20:16408802:SNP	rs111737911	146717	0.580617	0.0183389	5.44e-220	27256	A	C	0.0588	0.0125	TRUE	35	++++++++++++++++++++++++?+++++++++++	58.5	81.9514	7.753e-06	0.016842	0.560874	0.0300169	6.527e-78	0.0442028	2.067e-39	616	FALSE	1
	cg17003395-chr20:16560990:SNP	cg17003395	TSS1500	NM_024704	KIF16B	Island	chr20	16555519	chr20:16560990:SNP	rs2143989	5471	-0.373966	0.0095382	0	27257	T	C	0.2607	0.0234	TRUE	35	------------------------?-----------	70.7	115.948	7.077e-11	0.007781	-0.370762	0.0185004	2.43e-89	0.0325275	1.367e-30	616	FALSE	1
	cg17003395-chr20:16646990:SNP	cg17003395	TSS1500	NM_024704	KIF16B	Island	chr20	16555519	chr20:16646990:SNP	rs11906823	91471	0.676361	0.0178917	1.0099999999981e-312	27231	C	T	0.0628	0.0188	TRUE	35	----------------+-------?-----------	57.5	80.0553	1.395e-05	0.0153956	0.658069	0.0289748	3.43e-114	0.0421272	5.257e-58	616	FALSE	1
	cg17003395-chr20:16528914:SNP	cg17003395	TSS1500	NM_024704	KIF16B	Island	chr20	16555519	chr20:16528914:SNP	rs6075069	26605	-0.32401	0.0107969	7.34e-198	27746	T	C	0.1846	0.029	TRUE	36	------------------------------------	35	53.8208	0.02191	0.0022835	-0.325039	0.0139905	2.12e-119	0.0166028	8.112e-85	616	FALSE	1
	cg17003395-chr20:16472340:SNP	cg17003395	TSS1500	NM_024704	KIF16B	Island	chr20	16555519	chr20:16472340:SNP	rs6044023	83179	-0.133925	0.0094337	9.652e-46	27257	T	C	0.2864	0.0226	TRUE	35	---------------++-------?------+----	29.9	48.5236	0.05078	0.0013477	-0.133587	0.011749	5.896e-30	0.0134635	2.593e-23	616	FALSE	1
	cg17003395-chr20:16633138:SNP	cg17003395	TSS1500	NM_024704	KIF16B	Island	chr20	16555519	chr20:16633138:SNP	rs6135825	77619	0.518875	0.0132723	0	27229	A	T	0.1107	0.0114	TRUE	35	++++++++++++++++++++++++?+++++++++++	64.1	94.5888	1.287e-07	0.0111261	0.513096	0.0232514	6.52e-108	0.0369238	7.428e-45	616	FALSE	1
	cg17003395-chr20:16243562:SNP	cg17003395	TSS1500	NM_024704	KIF16B	Island	chr20	16555519	chr20:16243562:SNP	rs13045699	311957	0.616077	0.0527732	1.73e-31	11801	A	G	0.0159	0.003	TRUE	17	?+++???++++++-??+++??????++????++???	37.6	25.6323	0.05943	0.0289224	0.611291	0.0690073	8.12e-19	0.0845439	3.168e-13	616	FALSE	1
	cg17003395-chr20:16510024:SNP	cg17003395	TSS1500	NM_024704	KIF16B	Island	chr20	16555519	chr20:16510024:SNP	rs6080286	45495	-0.219714	0.0109753	3.77e-89	24997	C	T	0.2054	0.0305	TRUE	33	+++++++?+?++++++++++++++?+++++++++++	33.8	48.3395	0.032	0.0020578	-0.220161	0.0141087	6.771e-55	0.0165795	4.383e-40	616	FALSE	1
	cg17003395-chr20:16637414:SNP	cg17003395	TSS1500	NM_024704	KIF16B	Island	chr20	16555519	chr20:16637414:SNP	rs7274937	81895	-0.523083	0.0246208	3.62e-100	7504	T	C	0.8773	0.0128	TRUE	11	-??--???-???-??-????--????-?-???-???	0	9.9688	0.4432	0	-0.523083	0.0246208	3.62e-100	0.0246208	3.62e-100	616	FALSE	1
	cg17003395-chr20:16497257:SNP	cg17003395	TSS1500	NM_024704	KIF16B	Island	chr20	16555519	chr20:16497257:SNP	rs6044049	58262	-0.130075	0.0093426	4.609e-44	27250	C	A	0.2979	0.0239	TRUE	35	++++-+++++++++++-+++++++?+++++++++++	25.8	45.834	0.0846	0.0010772	-0.129595	0.0112749	1.412e-30	0.0125944	5.265e-25	616	FALSE	1
	cg17003395-chr20:16320185:SNP	cg17003395	TSS1500	NM_024704	KIF16B	Island	chr20	16555519	chr20:16320185:SNP	rs67199324	235334	0.453853	0.0225042	1.89e-90	27250	A	G	0.0376	0.0108	TRUE	35	++++++++++++++++++++++++++++?+++++++	43	59.6478	0.004226	0.0135743	0.46336	0.0316931	2.088e-48	0.0394801	1.386e-30	616	FALSE	1
	cg17003395-chr20:16590042:SNP	cg17003395	TSS1500	NM_024704	KIF16B	Island	chr20	16555519	chr20:16590042:SNP	rs6044163	34523	-0.358519	0.0103453	3.73e-263	27731	G	C	0.21	0.0216	TRUE	36	++++++++++++++++++++++++++++++++++++	59.5	86.3635	3.136e-06	0.0057263	-0.356751	0.017111	1.55e-96	0.0255273	8.324e-45	616	FALSE	1
	cg17003395-chr20:16433159:SNP	cg17003395	TSS1500	NM_024704	KIF16B	Island	chr20	16555519	chr20:16433159:SNP	rs113173727	122360	0.65491	0.0201341	4.36e-232	27746	T	C	0.0506	0.0168	TRUE	36	++++++++++++++++++++++++++++++++++++	48	67.3484	0.0008238	0.0137353	0.639905	0.0298178	3.65e-102	0.0387427	4.198e-64	616	FALSE	1
	cg17003395-chr20:16475112:SNP	cg17003395	TSS1500	NM_024704	KIF16B	Island	chr20	16555519	chr20:16475112:SNP	rs6044027	80407	-0.134118	0.009432	6.946e-46	27257	A	G	0.2864	0.0225	TRUE	35	---------------++-------?------+----	28.2	47.342	0.06386	0.0012376	-0.133752	0.0115873	8.006e-31	0.0131333	1.751e-24	616	FALSE	1
	cg17003395-chr20:16375700:SNP	cg17003395	TSS1500	NM_024704	KIF16B	Island	chr20	16555519	chr20:16375700:SNP	rs77917086	179819	-0.154766	0.0117576	1.431e-39	27008	A	G	0.1597	0.0204	TRUE	35	----+----------+---------+-----?--+-	16.8	40.8664	0.1943	0.000991	-0.152075	0.013298	2.766e-30	0.0141321	6.543e-28	616	FALSE	1
	cg17003395-chr20:16497218:SNP	cg17003395	TSS1500	NM_024704	KIF16B	Island	chr20	16555519	chr20:16497218:SNP	rs6044048	58301	-0.130214	0.0093431	3.774e-44	27255	C	T	0.2978	0.024	TRUE	35	++++++++++++++++-+++++++?+++++++++++	26	45.976	0.08244	0.0010903	-0.129793	0.0112951	1.462e-30	0.012634	6.576e-25	616	FALSE	1
	cg17003395-chr20:16647678:SNP	cg17003395	TSS1500	NM_024704	KIF16B	Island	chr20	16555519	chr20:16647678:SNP	rs6080361	92159	-0.148465	0.0104822	1.54e-45	24758	A	G	0.2426	0.0136	TRUE	33	-------?-?---+-----------------?----	35	49.2419	0.02634	0.0019819	-0.148157	0.0136323	1.635e-27	0.0161301	3.442e-20	616	FALSE	1
	cg17003395-chr20:16386548:SNP	cg17003395	TSS1500	NM_024704	KIF16B	Island	chr20	16555519	chr20:16386548:SNP	rs2273424	168971	0.555629	0.0183955	2.07e-200	27252	C	T	0.0598	0.0153	TRUE	35	------------------------?-----------	58.7	82.29	6.975e-06	0.0170688	0.539524	0.0301823	1.831e-71	0.0445226	9.636e-36	616	FALSE	1
	cg17003395-chr20:16451430:SNP	cg17003395	TSS1500	NM_024704	KIF16B	Island	chr20	16555519	chr20:16451430:SNP	rs6043978	104089	0.126153	0.0102378	6.872e-35	27745	T	A	0.2167	0.0166	TRUE	36	-------------+---+----------------+-	44.2	62.7031	0.002746	0.0030271	0.128642	0.014425	4.748e-19	0.0183411	6.064e-12	616	FALSE	1
	cg17003395-chr20:16372815:SNP	cg17003395	TSS1500	NM_024704	KIF16B	Island	chr20	16555519	chr20:16372815:SNP	rs8124834	182704	0.526816	0.0224884	2.31e-121	26771	A	G	0.0378	0.0087	TRUE	34	++++++++++++++++++++++++?+++?+++++++	54.5	72.5176	8.661e-05	0.0208841	0.524687	0.0354342	1.313e-49	0.0494183	1.56e-26	616	FALSE	1
	cg17003395-chr20:16504525:SNP	cg17003395	TSS1500	NM_024704	KIF16B	Island	chr20	16555519	chr20:16504525:SNP	rs116147523	50994	-0.194534	0.0153486	8.196e-37	27254	T	C	0.0851	0.008	TRUE	35	----------------++------?---------++	29.8	48.46	0.05142	0.0035533	-0.192552	0.0191115	7.111e-24	0.0218762	5.975e-19	616	FALSE	1
	cg17003395-chr20:16300477:SNP	cg17003395	TSS1500	NM_024704	KIF16B	Island	chr20	16555519	chr20:16300477:SNP	rs13040454	255042	0.451095	0.022732	1.239e-87	26759	A	G	0.0374	0.0106	TRUE	34	++++++++++++++++++++++++?+++?+++++++	42.3	57.164	0.005633	0.0130587	0.460049	0.03174	1.317e-47	0.0393772	2.201e-30	616	FALSE	1
	cg17003395-chr20:16412022:SNP	cg17003395	TSS1500	NM_024704	KIF16B	Island	chr20	16555519	chr20:16412022:SNP	rs62198128	143497	0.57897	0.0183439	1.23e-218	27252	C	T	0.0587	0.0124	TRUE	35	------------------------?-----------	60.5	86.0509	2.122e-06	0.0182928	0.558418	0.0307642	1.248e-73	0.0464267	1.08e-35	616	FALSE	1
	cg17003395-chr20:16418729:SNP	cg17003395	TSS1500	NM_024704	KIF16B	Island	chr20	16555519	chr20:16418729:SNP	rs8125188	136790	-0.144946	0.0112599	6.404e-38	27252	A	T	0.1766	0.0184	TRUE	35	----+----------+--------?+----------	24.7	45.1513	0.09569	0.0014754	-0.14206	0.0134979	6.656e-26	0.0149529	3.212e-22	616	FALSE	1
	cg17003395-chr20:16293571:SNP	cg17003395	TSS1500	NM_024704	KIF16B	Island	chr20	16555519	chr20:16293571:SNP	rs35583105	261948	0.446798	0.0229427	1.806e-84	26771	T	C	0.0367	0.0111	TRUE	34	++++++++++++++++++++++++?+++?+++++++	42.6	57.504	0.005181	0.0134928	0.456841	0.0321726	9.201e-46	0.0399787	5.351e-29	616	FALSE	1
	cg17003395-chr20:16348291:SNP	cg17003395	TSS1500	NM_024704	KIF16B	Island	chr20	16555519	chr20:16348291:SNP	rs41306786	207228	0.492789	0.0236768	3.29e-96	27256	G	T	0.0339	0.0088	TRUE	35	----------------------------?-------	42.6	59.1936	0.004726	0.0147465	0.49996	0.0331405	2e-51	0.0412211	6.128e-33	616	FALSE	1
	cg17003395-chr20:16617625:SNP	cg17003395	TSS1500	NM_024704	KIF16B	Island	chr20	16555519	chr20:16617625:SNP	rs4813235	62106	0.155783	0.0089524	8.071e-68	26462	T	G	0.3844	0.0137	TRUE	34	+++++++?++++++++++++++++?+++++++++-+	46.2	61.3051	0.001975	0.0023689	0.156669	0.0128384	2.992e-34	0.0166312	7.466e-21	616	FALSE	1
	cg17003395-chr20:16457351:SNP	cg17003395	TSS1500	NM_024704	KIF16B	Island	chr20	16555519	chr20:16457351:SNP	rs6105611	98168	0.258776	0.009444	2.67e-165	27732	T	C	0.2679	0.0173	TRUE	36	+++++++++++++-++++++++++++++++++++++	50.8	71.1144	0.0002949	0.0033561	0.260391	0.0141661	1.854e-75	0.0191888	1.896e-41	616	FALSE	1
	cg17003395-chr20:16188170:SNP	cg17003395	TSS1500	NM_024704	KIF16B	Island	chr20	16555519	chr20:16188170:SNP	rs11698060	367349	0.094023	0.0116374	6.508e-16	26446	A	G	0.1695	0.0155	TRUE	34	+++++-+?++++++-+-+++++++?++-++++++++	34.8	50.6281	0.02553	0.0024902	0.0922859	0.0150471	8.616e-10	0.0178539	1.392e-07	616	FALSE	1
	cg17003395-chr20:16511240:SNP	cg17003395	TSS1500	NM_024704	KIF16B	Island	chr20	16555519	chr20:16511240:SNP	rs73101048	44279	-0.218737	0.0106391	6.3e-94	26491	T	C	0.207	0.0303	TRUE	34	-------?----------------?-----------	33.7	49.7843	0.03059	0.0019831	-0.219623	0.0136678	4.232e-58	0.0160503	2.721e-42	616	FALSE	1
	cg17003395-chr20:16366488:SNP	cg17003395	TSS1500	NM_024704	KIF16B	Island	chr20	16555519	chr20:16366488:SNP	rs34419300	189031	0.529371	0.0229121	4.18e-118	26388	G	A	0.037	0.0088	TRUE	34	------?---------------------?-------	54.3	72.2507	9.37e-05	0.0215604	0.529204	0.0361779	1.866e-48	0.050164	4.931e-26	616	FALSE	1
	cg17003395-chr20:16412387:SNP	cg17003395	TSS1500	NM_024704	KIF16B	Island	chr20	16555519	chr20:16412387:SNP	rs66702572	143132	0.598459	0.023338	5.05e-145	26769	C	T	0.0355	0.0083	TRUE	34	------------------------?---?-------	58.6	79.7395	9.625e-06	0.0266233	0.598404	0.0386542	4.663e-54	0.0563928	2.611e-26	616	FALSE	1
	cg17003395-chr20:16528893:SNP	cg17003395	TSS1500	NM_024704	KIF16B	Island	chr20	16555519	chr20:16528893:SNP	rs35726665	26626	0.676837	0.0213307	5.88e-221	23582	A	G	0.0484	0.0114	TRUE	30	+++++?+?+++++++++++++++??+?++++++?++	40.3	48.6155	0.01268	0.009336	0.677155	0.0287573	1.34e-122	0.0357587	6.721e-80	616	FALSE	1
	cg17003395-chr20:16225900:SNP	cg17003395	TSS1500	NM_024704	KIF16B	Island	chr20	16555519	chr20:16225900:SNP	rs6034423	329619	0.0957199	0.0090122	2.375e-26	27740	G	C	0.332	0.0201	TRUE	36	----------------------------+---+---	26.1	47.3536	0.07937	0.0010463	0.0933149	0.0109245	1.321e-17	0.0121931	4.149e-15	616	FALSE	1
	cg17003395-chr20:16648428:SNP	cg17003395	TSS1500	NM_024704	KIF16B	Island	chr20	16555519	chr20:16648428:SNP	rs4814528	92909	0.31852	0.0087089	7.38e-293	27744	G	A	0.3557	0.0192	TRUE	36	------------------------------------	57.9	83.1036	8.67e-06	0.0038017	0.311314	0.0141148	8.38e-108	0.0206783	1.548e-53	616	FALSE	1
	cg17003395-chr20:16458707:SNP	cg17003395	TSS1500	NM_024704	KIF16B	Island	chr20	16555519	chr20:16458707:SNP	rs6111157	96812	0.255175	0.0098656	1.65e-147	24997	C	T	0.2739	0.0187	TRUE	33	-------?-?---+----------?-----------	53.6	68.9269	0.0001622	0.0037627	0.256622	0.0152807	2.703e-63	0.0212502	3.22e-33	616	FALSE	1
	cg17003395-chr20:16471488:SNP	cg17003395	TSS1500	NM_024704	KIF16B	Island	chr20	16555519	chr20:16471488:SNP	rs6044022	84031	-0.133439	0.0094333	1.991e-45	27253	T	A	0.2865	0.0226	TRUE	35	+++++++++++++++--+++++++?++++++-++++	29.8	48.4551	0.05147	0.0013413	-0.133016	0.0117395	9.252e-30	0.0134439	3.221e-23	616	FALSE	1
	cg17003395-chr20:16548343:SNP	cg17003395	TSS1500	NM_024704	KIF16B	Island	chr20	16555519	chr20:16548343:SNP	rs6034534	7176	-0.376011	0.0094834	0	27730	A	C	0.257	0.0227	TRUE	36	------------------------------------	69.9	116.204	1.214e-10	0.007612	-0.373692	0.01814	2.72e-94	0.031486	7.133e-33	616	FALSE	1
	cg17003395-chr20:16376202:SNP	cg17003395	TSS1500	NM_024704	KIF16B	Island	chr20	16555519	chr20:16376202:SNP	rs56085833	179317	-0.153873	0.0117277	2.516e-39	27024	C	A	0.1604	0.0205	TRUE	35	++++-++++++++++-+++++++++-+++++?++-+	16.5	40.7272	0.1985	0.0009659	-0.151161	0.013234	3.241e-30	0.0140482	6.412e-28	616	FALSE	1
	cg17003395-chr20:16457853:INDEL	cg17003395	TSS1500	NM_024704	KIF16B	Island	chr20	16555519	chr20:16457853:INDEL	chr20.16457853	97666	0.255616	0.0127314	1.16e-89	15188	D	I	0.2744	0.0197	TRUE	19	?++??+????++?-+?++++??++?+?+??+??+++	62.1	47.4616	0.000181	0.0052101	0.258995	0.0222884	3.256e-31	0.0335695	2.646e-14	616	FALSE	1
	cg17003395-chr20:16360177:SNP	cg17003395	TSS1500	NM_024704	KIF16B	Island	chr20	16555519	chr20:16360177:SNP	rs2236144	195342	0.647947	0.032252	9e-90	26503	T	G	0.0233	0.0104	TRUE	33	+++++++++++++++?++?+++++++++?+++++++	5.4	33.8429	0.3786	0.0020047	0.648278	0.0335505	3.477e-83	0.0341095	1.836e-80	616	FALSE	1
	cg17003395-chr20:16653708:INDEL	cg17003395	TSS1500	NM_024704	KIF16B	Island	chr20	16555519	chr20:16653708:INDEL	chr20.16653708	98189	0.199906	0.0186926	1.081e-26	8368	D	I	0.2196	0.0156	TRUE	12	+??++?+?+???+??+????++????+?+???+???	12.8	12.6218	0.3188	0.0006332	0.198807	0.0203318	1.398e-22	0.0214486	1.161e-20	616	FALSE	1
	cg17003395-chr20:16556905:SNP	cg17003395	TSS1500	NM_024704	KIF16B	Island	chr20	16555519	chr20:16556905:SNP	rs6034537	1386	-0.497115	0.0084026	0	25672	C	G	0.4205	0.0354	TRUE	33	------?-----------------?----?------	81.7	175.277	1.105e-21	0.0105915	-0.494191	0.0205558	1.03e-127	0.0460243	3.4e-27	616	FALSE	1
	cg17003395-chr20:16537803:INDEL	cg17003395	TSS1500	NM_024704	KIF16B	Island	chr20	16555519	chr20:16537803:INDEL	chr20.16537803	17716	-0.146165	0.0139592	1.176e-25	10361	I	D	0.4612	0.0301	TRUE	12	??????+????+?++??+????++?+?+??+???++	36.8	17.3964	0.09668	0.0014467	-0.142729	0.0190672	7.125e-14	0.0220765	3.572e-11	616	FALSE	1
	cg17003395-chr20:16537615:SNP	cg17003395	TSS1500	NM_024704	KIF16B	Island	chr20	16555519	chr20:16537615:SNP	rs12479533	17904	-0.335031	0.0102621	8.68e-234	27740	C	T	0.2083	0.0307	TRUE	36	++++++++++++++++++++++++++++++++++++	43.7	62.1251	0.003174	0.0029744	-0.336813	0.0143432	6.18e-122	0.0182152	1.496e-75	616	FALSE	1
	cg17003395-chr20:16659289:SNP	cg17003395	TSS1500	NM_024704	KIF16B	Island	chr20	16555519	chr20:16659289:SNP	rs2876434	103770	0.225826	0.0104423	1.02e-103	27731	T	C	0.2076	0.0175	TRUE	36	+++++++++++++-++++++++++++++++++++++	49.8	69.7365	0.0004316	0.0039473	0.222456	0.0155126	1.224e-46	0.0208059	1.911e-27	616	FALSE	1
	cg17003395-chr20:16602649:SNP	cg17003395	TSS1500	NM_024704	KIF16B	Island	chr20	16555519	chr20:16602649:SNP	rs6044175	47130	0.112626	0.0087051	2.748e-38	26457	T	C	0.4577	0.0283	TRUE	34	++++-++?++++++-+++++++++?++-++++++++	63.2	89.6844	3.876e-07	0.0044901	0.107318	0.0151401	1.357e-12	0.023658	1.93e-06	616	FALSE	1
	cg17003395-chr20:16302999:SNP	cg17003395	TSS1500	NM_024704	KIF16B	Island	chr20	16555519	chr20:16302999:SNP	rs13042286	252520	0.450586	0.0227228	1.65e-87	26759	A	C	0.0375	0.0107	TRUE	34	++++++++++++++++++++++++?+++?+++++++	42.4	57.2896	0.005462	0.013116	0.459632	0.0317654	1.886e-47	0.0394478	3.235e-30	616	FALSE	1
	cg17003395-chr20:16286052:SNP	cg17003395	TSS1500	NM_024704	KIF16B	Island	chr20	16555519	chr20:16286052:SNP	rs78224724	269467	-0.230978	0.0205977	3.489e-29	26429	A	C	0.0489	0.0115	TRUE	34	-------?---+---+--------?------+--+-	0	31.7783	0.5278	0	-0.230978	0.0205977	3.489e-29	0.0205977	3.489e-29	616	FALSE	1
	cg17003395-chr20:16472870:SNP	cg17003395	TSS1500	NM_024704	KIF16B	Island	chr20	16555519	chr20:16472870:SNP	rs6034503	82649	-0.133881	0.0094329	1.013e-45	27257	T	C	0.2864	0.0226	TRUE	35	---------------++-------?------+----	29.7	48.3709	0.05233	0.0013333	-0.133524	0.0117277	4.942e-30	0.0134199	1.936e-23	616	FALSE	1
	cg17003395-chr20:16622024:SNP	cg17003395	TSS1500	NM_024704	KIF16B	Island	chr20	16555519	chr20:16622024:SNP	rs4814521	66505	0.192678	0.009301	2.49e-95	27729	T	C	0.2975	0.0193	TRUE	36	+++++++++++++++++++++++++-++++++++-+	50.6	70.8632	0.0003162	0.0032298	0.193565	0.0138863	3.657e-44	0.0188313	1.429e-24	616	FALSE	1
	cg17003395-chr20:16581319:SNP	cg17003395	TSS1500	NM_024704	KIF16B	Island	chr20	16555519	chr20:16581319:SNP	rs7272341	25800	0.489735	0.0085356	0	27745	C	T	0.3409	0.0243	TRUE	36	------------------------------------	66.1	103.16	1.214e-08	0.0051743	0.485552	0.0154049	4.72e-218	0.025158	2.119e-84	616	FALSE	1
	cg17003395-chr20:16475579:SNP	cg17003395	TSS1500	NM_024704	KIF16B	Island	chr20	16555519	chr20:16475579:SNP	rs6044029	79940	-0.134681	0.0094313	2.911e-46	27257	C	T	0.2865	0.0226	TRUE	35	+++++++++++++++--+++++++?++++++-++++	27.9	47.1442	0.06631	0.0012191	-0.134378	0.0115595	3.082e-31	0.0130774	7.142e-25	616	FALSE	1
	cg17003395-chr20:16298486:SNP	cg17003395	TSS1500	NM_024704	KIF16B	Island	chr20	16555519	chr20:16298486:SNP	rs34822784	257033	0.445731	0.0229341	3.881e-84	26769	A	G	0.0368	0.0111	TRUE	34	++++++++++++++++++++++++?+++?+++++++	42.8	57.6933	0.004945	0.0135861	0.45494	0.0322081	2.664e-45	0.0400952	1.039e-28	616	FALSE	1
	cg17003395-chr20:16661366:SNP	cg17003395	TSS1500	NM_024704	KIF16B	Island	chr20	16555519	chr20:16661366:SNP	rs6111245	105847	-0.182222	0.0091554	3.815e-88	24388	G	A	0.3995	0.0176	TRUE	32	+++++++?+?+++++--+++++++?+?+++++++++	36.6	48.8782	0.02164	0.001571	-0.179118	0.0120685	7.871e-50	0.0144354	1.572e-36	616	FALSE	1
	cg17003395-chr20:16629440:SNP	cg17003395	TSS1500	NM_024704	KIF16B	Island	chr20	16555519	chr20:16629440:SNP	rs6111222	73921	0.232117	0.0095268	4.05e-131	27750	A	G	0.2633	0.0201	TRUE	36	++++++++++++++++++++++++++++++++++++	49.8	69.7685	0.0004278	0.0032882	0.230207	0.0141511	1.67e-59	0.0189905	2.349e-34	616	FALSE	1
	cg17003395-chr20:16458922:SNP	cg17003395	TSS1500	NM_024704	KIF16B	Island	chr20	16555519	chr20:16458922:SNP	rs6043996	96597	0.256632	0.0098933	2.35e-148	24997	T	C	0.2715	0.0193	TRUE	33	+++++++?+?+++-++++++++++?+++++++++++	53.6	68.9635	0.0001605	0.003788	0.257971	0.015331	1.553e-63	0.0213211	2.283e-33	616	FALSE	1
	cg17003395-chr20:16346880:SNP	cg17003395	TSS1500	NM_024704	KIF16B	Island	chr20	16555519	chr20:16346880:SNP	rs67813233	208639	0.491329	0.0236781	1.22e-95	27256	A	G	0.0339	0.0089	TRUE	35	++++++++++++++++++++++++++++?+++++++	43.2	59.8494	0.00402	0.0151315	0.498256	0.0333308	1.586e-50	0.04168	4.494e-32	616	FALSE	1
	cg17003395-chr20:16501879:SNP	cg17003395	TSS1500	NM_024704	KIF16B	Island	chr20	16555519	chr20:16501879:SNP	rs6131838	53640	-0.12975	0.0093496	8.657e-44	27239	C	T	0.2973	0.0239	TRUE	35	++++++++++++++++-+++++++?+++++++++++	24.9	45.2451	0.0941	0.0010252	-0.129318	0.0112003	7.741e-31	0.0124419	1.837e-25	616	FALSE	1
	cg17003395-chr20:16501194:SNP	cg17003395	TSS1500	NM_024704	KIF16B	Island	chr20	16555519	chr20:16501194:SNP	rs6135783	54325	-0.130232	0.0093438	3.736e-44	27257	C	T	0.2977	0.0239	TRUE	35	++++++++++++++++-+++++++?+++++++++++	24.9	45.2492	0.09403	0.0010243	-0.129804	0.0111939	4.321e-31	0.0124353	1.153e-25	616	FALSE	1
	cg17003395-chr20:16369611:SNP	cg17003395	TSS1500	NM_024704	KIF16B	Island	chr20	16555519	chr20:16369611:SNP	rs34810159	185908	0.529043	0.0223917	2.05e-123	27251	A	G	0.0376	0.0089	TRUE	35	++++++++++++++++++++++++++++?+++++++	53.4	72.9865	0.0001155	0.020412	0.528235	0.0349312	1.158e-51	0.0480673	3.564e-28	616	FALSE	1
	cg17003395-chr20:16550951:SNP	cg17003395	TSS1500	NM_024704	KIF16B	Island	chr20	16555519	chr20:16550951:SNP	rs12481403	4568	-0.350147	0.0113603	1.33e-208	27249	G	A	0.1644	0.026	TRUE	35	++++++++++++++++++++++++?+++++++++++	28.1	47.2626	0.06483	0.0017836	-0.351503	0.013933	1.96e-140	0.0157917	6.28e-109	616	FALSE	1
	cg17003395-chr20:16646941:SNP	cg17003395	TSS1500	NM_024704	KIF16B	Island	chr20	16555519	chr20:16646941:SNP	rs6111234	91422	-0.173259	0.0085147	4.81e-92	27240	A	G	0.4555	0.0205	TRUE	35	---------------++-------?-----------	44.1	60.8167	0.003157	0.0020282	-0.167978	0.0119602	8.295e-45	0.0152304	5.516e-30	616	FALSE	1
	cg17003395-chr20:16545951:SNP	cg17003395	TSS1500	NM_024704	KIF16B	Island	chr20	16555519	chr20:16545951:SNP	rs6044120	9568	-0.493016	0.0081582	0	27242	T	C	0.4229	0.038	TRUE	35	------------------------?-----------	80.9	178.13	1.901e-21	0.0100076	-0.488629	0.0194717	5.73e-139	0.042742	8.82e-31	616	FALSE	1
	cg17003395-chr20:16241655:SNP	cg17003395	TSS1500	NM_024704	KIF16B	Island	chr20	16555519	chr20:16241655:SNP	rs36033261	313864	0.204314	0.0120319	1.134e-64	24997	A	G	0.1663	0.0172	TRUE	33	+++++++?+?+++-++++++++++?+++-+++++++	23.2	41.6886	0.1174	0.0014688	0.202336	0.0142795	1.411e-45	0.0156747	7.776e-39	616	FALSE	1
	cg17003395-chr20:16456756:SNP	cg17003395	TSS1500	NM_024704	KIF16B	Island	chr20	16555519	chr20:16456756:SNP	chr20.16456756	98763	-0.158703	0.0148636	1.3e-26	16762	T	A	0.1596	0.0196	TRUE	21	?++??++???++?++?++++??++?-?+?++??+++	1.4	20.2855	0.4402	6.81e-05	-0.158538	0.0150294	5.16e-26	0.0150758	6.487e-26	616	FALSE	1
	cg17003395-chr20:16647418:SNP	cg17003395	TSS1500	NM_024704	KIF16B	Island	chr20	16555519	chr20:16647418:SNP	rs1885577	91899	0.675373	0.0179055	2.43999999999981e-311	27231	A	T	0.0627	0.0188	TRUE	35	++++++++++++++++-+++++++?+++++++++++	57.4	79.8916	1.467e-05	0.0153647	0.657176	0.0289671	6.03e-114	0.0420734	5.513e-58	616	FALSE	1
	cg17003395-chr20:16419245:SNP	cg17003395	TSS1500	NM_024704	KIF16B	Island	chr20	16555519	chr20:16419245:SNP	rs12624346	136274	-0.144946	0.0112599	6.404e-38	27252	C	T	0.1766	0.0184	TRUE	35	++++-++++++++++-++++++++?-++++++++++	24.7	45.1513	0.09569	0.0014754	-0.14206	0.0134979	6.656e-26	0.0149529	3.212e-22	616	FALSE	1
	cg17003395-chr20:16540439:SNP	cg17003395	TSS1500	NM_024704	KIF16B	Island	chr20	16555519	chr20:16540439:SNP	rs6111180	15080	-0.405133	0.0083856	0	26980	C	T	0.421	0.0377	TRUE	35	+++++++?++++++++++++++++++++++++++++	73.7	129.494	4.571e-13	0.0070045	-0.403347	0.0171532	2.9e-122	0.0319379	7.161e-37	616	FALSE	1
	cg17003395-chr20:16450983:SNP	cg17003395	TSS1500	NM_024704	KIF16B	Island	chr20	16555519	chr20:16450983:SNP	rs35991066	104536	0.126248	0.0102406	6.391e-35	27744	T	G	0.2166	0.0166	TRUE	36	+++++++++++++-+++-++++++++++++++++-+	44.2	62.7333	0.002726	0.0030319	0.128876	0.0144314	4.251e-19	0.0183551	6.067e-12	616	FALSE	1
	cg17003395-chr20:16645477:INDEL	cg17003395	TSS1500	NM_024704	KIF16B	Island	chr20	16555519	chr20:16645477:INDEL	chr20.16645477	89958	0.396173	0.0151075	1.43e-151	24276	I	D	0.097	0.01	TRUE	32	-------?-?-----+--------?------?----	71.3	108.019	1.87e-10	0.0184061	0.381516	0.0295411	3.717e-38	0.0526421	5.24e-14	616	FALSE	1
	cg17003395-chr20:16264072:SNP	cg17003395	TSS1500	NM_024704	KIF16B	Island	chr20	16555519	chr20:16264072:SNP	rs76016743	291447	-0.202709	0.0171533	3.169e-32	27727	T	C	0.069	0.0125	TRUE	36	-----------+---+---------------+--+-	0	32.5145	0.5887	0	-0.202709	0.0171533	3.169e-32	0.0171533	3.169e-32	616	FALSE	1
	cg17003395-chr20:16455165:SNP	cg17003395	TSS1500	NM_024704	KIF16B	Island	chr20	16555519	chr20:16455165:SNP	rs6043988	100354	0.257845	0.009433	1.65e-164	27750	T	C	0.2679	0.0172	TRUE	36	+++++++++++++-++++++++++++++++++++++	50.3	70.3956	0.00036	0.0032817	0.259242	0.0140801	1.054e-75	0.0189726	4.566e-42	616	FALSE	1
	cg17003395-chr20:16411605:INDEL	cg17003395	TSS1500	NM_024704	KIF16B	Island	chr20	16555519	chr20:16411605:INDEL	chr20.16411605	143914	0.46868	0.0421229	9.324e-29	7759	D	I	0.0374	0.0055	TRUE	11	+??++?+?+???+??+????++??????+???+???	60.7	25.4142	0.004613	0.0311058	0.482554	0.0702439	6.434e-12	0.107052	1.197e-05	616	FALSE	1
	cg17003395-chr20:16477866:SNP	cg17003395	TSS1500	NM_024704	KIF16B	Island	chr20	16555519	chr20:16477866:SNP	rs56347736	77653	0.561339	0.0168325	7.67e-244	27239	G	T	0.067	0.0088	TRUE	35	------------------------?---------+-	60.2	85.4017	2.611e-06	0.0152012	0.556793	0.0281548	4.777e-87	0.0422802	3.163e-40	616	FALSE	1
	cg17003395-chr20:16362235:SNP	cg17003395	TSS1500	NM_024704	KIF16B	Island	chr20	16555519	chr20:16362235:SNP	rs4814479	193284	-0.142666	0.0115484	4.648e-35	27220	A	G	0.1651	0.0209	TRUE	35	----+----------+--------?+--------+-	30.7	49.0761	0.04551	0.0020972	-0.13692	0.0144879	3.366e-21	0.0166691	1.141e-17	616	FALSE	1
	cg17003395-chr20:16390715:SNP	cg17003395	TSS1500	NM_024704	KIF16B	Island	chr20	16555519	chr20:16390715:SNP	chr20.16390715	164804	0.513586	0.0281945	3.863e-74	16769	C	G	0.0382	0.0101	TRUE	21	?++??++???++?++?++++??++?+?+?++??+++	63.2	54.3525	5.128e-05	0.029447	0.498344	0.0501664	2.966e-23	0.076622	2.044e-11	616	FALSE	1
	cg17003395-chr20:16606719:INDEL	cg17003395	TSS1500	NM_024704	KIF16B	Island	chr20	16555519	chr20:16606719:INDEL	chr20.16606719	51200	0.156182	0.0166243	5.734e-21	9560	I	D	0.2484	0.0239	TRUE	11	?-+???????--?-???-????-??-????-???--	27.9	13.8718	0.1789	0.0012676	0.156196	0.0211513	1.528e-13	0.0230609	1.265e-11	616	FALSE	1
	cg17003395-chr20:16589003:SNP	cg17003395	TSS1500	NM_024704	KIF16B	Island	chr20	16555519	chr20:16589003:SNP	rs6080322	33484	-0.330841	0.0123165	6.17e-159	27132	G	T	0.1407	0.0247	TRUE	35	++++++++++++++++++++++++++?+++++++-+	34.9	52.2381	0.02358	0.0028872	-0.331523	0.016034	5.67e-95	0.0189233	1.921e-68	616	FALSE	1
	cg17003395-chr20:16369043:SNP	cg17003395	TSS1500	NM_024704	KIF16B	Island	chr20	16555519	chr20:16369043:SNP	rs75753315	186476	-0.149584	0.0115856	3.89e-38	27725	T	G	0.1601	0.0203	TRUE	36	----+----------+---------+--------+-	18.1	42.7323	0.1731	0.0010817	-0.146583	0.0132129	1.343e-28	0.0141451	3.892e-26	616	FALSE	1
	cg17003395-chr20:16618492:INDEL	cg17003395	TSS1500	NM_024704	KIF16B	Island	chr20	16555519	chr20:16618492:INDEL	chr20.16618492	62973	0.111093	0.0090982	2.731e-34	24275	I	D	0.492	0.0196	TRUE	32	-------?-?-+-+---+------?------?--+-	49	60.7532	0.001099	0.0025828	0.112111	0.0134658	8.388e-17	0.0178304	4.647e-10	616	FALSE	1
	cg17003395-chr20:16596613:SNP	cg17003395	TSS1500	NM_024704	KIF16B	Island	chr20	16555519	chr20:16596613:SNP	rs13042615	41094	0.933294	0.0113004	0	27226	A	G	0.1367	0.015	TRUE	35	++++++++++++++++++++++++?+++++++++++	81.9	187.77	3.525e-23	0.0205082	0.910691	0.0276539	7.73e-238	0.0624081	1.451e-50	616	FALSE	1
	cg17003395-chr20:16475473:SNP	cg17003395	TSS1500	NM_024704	KIF16B	Island	chr20	16555519	chr20:16475473:SNP	rs73597776	80046	-0.137932	0.0100112	3.468e-43	24276	C	T	0.2833	0.0241	TRUE	32	+++++++?+?+++++--+++++++?++++++?++++	22.7	40.1029	0.1267	0.0009564	-0.13817	0.0118295	1.611e-31	0.0129508	1.736e-26	616	FALSE	1
	cg17003395-chr20:16466204:SNP	cg17003395	TSS1500	NM_024704	KIF16B	Island	chr20	16555519	chr20:16466204:SNP	chr20.16466204	89315	-0.184489	0.014782	9.523e-36	16759	A	C	0.1605	0.0249	TRUE	21	?--??--???--?--?----??--?-?-?--??---	24	26.3154	0.1556	0.0014846	-0.184883	0.0176969	1.509e-25	0.0194497	2.414e-21	616	FALSE	1
	cg17003395-chr20:16494919:SNP	cg17003395	TSS1500	NM_024704	KIF16B	Island	chr20	16555519	chr20:16494919:SNP	rs6044044	60600	-0.130631	0.0093426	2e-44	27255	A	G	0.2978	0.0239	TRUE	35	----------------+-------?-----------	26.2	46.044	0.08142	0.0010963	-0.13019	0.0113034	1.073e-30	0.012652	5.439e-25	616	FALSE	1
	cg17003395-chr20:16562296:SNP	cg17003395	TSS1500	NM_024704	KIF16B	Island	chr20	16555519	chr20:16562296:SNP	rs2179905	6777	0.944684	0.0111545	0	27241	C	T	0.1393	0.0155	TRUE	35	------------------------?-----------	82.4	193.003	3.976e-24	0.0206602	0.922338	0.0276652	1.04e-243	0.0633194	2.466e-50	616	FALSE	1
	cg17003395-chr20:16534948:SNP	cg17003395	TSS1500	NM_024704	KIF16B	Island	chr20	16555519	chr20:16534948:SNP	rs6135795	20571	0.16733	0.0084949	2.251e-86	27744	A	G	0.4784	0.0248	TRUE	36	++++++++++++++++++++++++++++++++++++	32.6	51.892	0.03288	0.0012695	0.167234	0.0107995	4.36e-54	0.0125947	2.8e-40	616	FALSE	1
	cg17003395-chr20:16417705:SNP	cg17003395	TSS1500	NM_024704	KIF16B	Island	chr20	16555519	chr20:16417705:SNP	rs75203895	137814	-0.142806	0.0111348	1.186e-37	27741	C	T	0.1775	0.0185	TRUE	36	++++-++++++++++-+++++++++-++++++++++	26.2	47.4253	0.07834	0.0016056	-0.139337	0.0134965	5.493e-25	0.0150878	2.936e-21	616	FALSE	1
	cg17003395-chr20:16455990:INDEL	cg17003395	TSS1500	NM_024704	KIF16B	Island	chr20	16555519	chr20:16455990:INDEL	chr20.16455990	99529	0.110296	0.0091132	1.02e-33	24275	I	D	0.4387	0.0199	TRUE	32	-------?-?---+---+------?------?----	13.5	35.8233	0.2523	0.00042	0.111407	0.0100566	1.603e-28	0.0105311	1.146e-25	616	FALSE	1
	cg17003395-chr20:16638594:SNP	cg17003395	TSS1500	NM_024704	KIF16B	Island	chr20	16555519	chr20:16638594:SNP	rs6044199	83075	0.286447	0.0099974	1.51e-180	27245	G	T	0.2324	0.0116	TRUE	35	------------------------?-----------	55.2	75.9287	4.863e-05	0.0043713	0.282834	0.0157393	3.348e-72	0.0223261	1.112e-37	616	FALSE	1
	cg17003395-chr20:16507643:SNP	cg17003395	TSS1500	NM_024704	KIF16B	Island	chr20	16555519	chr20:16507643:SNP	rs6034518	47876	-0.130205	0.0097575	1.281e-40	24998	A	G	0.2968	0.025	TRUE	33	-------?-?------+-------?------+----	29.9	45.6716	0.05553	0.0013621	-0.130124	0.0121772	1.185e-26	0.0139262	8.793e-21	616	FALSE	1
	cg17003395-chr20:16427540:SNP	cg17003395	TSS1500	NM_024704	KIF16B	Island	chr20	16555519	chr20:16427540:SNP	rs66831019	127979	0.604487	0.0233585	1.16e-147	26769	T	G	0.0355	0.0085	TRUE	34	++++++++++++++++++++++++?+++?+++++++	58.7	79.9688	8.959e-06	0.026805	0.605976	0.0387886	5.113e-55	0.0566046	1.275e-26	616	FALSE	1
	cg17003395-chr20:16299424:SNP	cg17003395	TSS1500	NM_024704	KIF16B	Island	chr20	16555519	chr20:16299424:SNP	rs13044167	256095	0.45129	0.0227477	1.374e-87	26759	C	A	0.0374	0.0107	TRUE	34	------------------------?---?-------	43.5	58.3579	0.004192	0.0137243	0.460722	0.032127	1.219e-46	0.0402276	3.311e-29	616	FALSE	1
	cg17003395-chr20:16456752:SNP	cg17003395	TSS1500	NM_024704	KIF16B	Island	chr20	16555519	chr20:16456752:SNP	chr20.16456752	98767	-0.159245	0.0148594	8.49e-27	16762	T	C	0.1596	0.0196	TRUE	21	?--??--???--?--?----??--?+?-?--??---	1.2	20.2348	0.4433	5.6e-05	-0.159109	0.0149961	2.677e-26	0.0150339	3.231e-26	616	FALSE	1
	cg17003395-chr20:16452589:SNP	cg17003395	TSS1500	NM_024704	KIF16B	Island	chr20	16555519	chr20:16452589:SNP	rs6043984	102930	0.126704	0.0102389	3.581e-35	27737	C	G	0.2166	0.0166	TRUE	36	+++++++++++++-+++-++++++++++++++++-+	44.4	62.9067	0.002609	0.00305	0.129082	0.0144507	4.161e-19	0.0184028	5.777e-12	616	FALSE	1
	cg17003395-chr20:16514470:SNP	cg17003395	TSS1500	NM_024704	KIF16B	Island	chr20	16555519	chr20:16514470:SNP	rs6044082	41049	0.0973483	0.008913	9.042e-28	27693	T	C	0.3601	0.0415	TRUE	36	++++++++++++++++--++++++++++++++++-+	50.4	70.5904	0.0003411	0.0029479	0.0956177	0.0133527	8.014e-13	0.0179764	6.117e-08	616	FALSE	1
	cg17003395-chr20:16401102:SNP	cg17003395	TSS1500	NM_024704	KIF16B	Island	chr20	16555519	chr20:16401102:SNP	rs1012906	154417	0.580071	0.0183948	2.92e-218	27239	C	T	0.0586	0.0126	TRUE	35	------------------------?-----------	58.8	82.6228	6.286e-06	0.0171819	0.560095	0.0302181	1.076e-76	0.0447008	1.657e-38	616	FALSE	1
	cg17003395-chr20:16594814:SNP	cg17003395	TSS1500	NM_024704	KIF16B	Island	chr20	16555519	chr20:16594814:SNP	rs12480359	39295	-0.29311	0.0163739	1.158e-71	26647	T	C	0.0787	0.0149	TRUE	34	------------------------?-?-------+-	0	20.8268	0.9507	0	-0.29311	0.0163739	1.158e-71	0.0163739	1.158e-71	616	FALSE	1
	cg17003395-chr20:16371951:SNP	cg17003395	TSS1500	NM_024704	KIF16B	Island	chr20	16555519	chr20:16371951:SNP	rs80335747	183568	-0.1501	0.0115763	1.904e-38	27726	T	C	0.1602	0.0203	TRUE	36	----+----------+---------+--------+-	19.1	43.275	0.159	0.0011559	-0.146831	0.0133052	2.572e-28	0.0143133	9.94e-26	616	FALSE	1
	cg17003395-chr20:16232558:SNP	cg17003395	TSS1500	NM_024704	KIF16B	Island	chr20	16555519	chr20:16232558:SNP	rs79606956	322961	-0.199079	0.0173127	1.334e-30	27750	G	T	0.0673	0.0125	TRUE	36	+++++++++++++++-+++++++++++++++-++-+	0	32.5731	0.5858	0	-0.199079	0.0173127	1.334e-30	0.0173127	1.334e-30	616	FALSE	1
	cg17003395-chr20:16492435:SNP	cg17003395	TSS1500	NM_024704	KIF16B	Island	chr20	16555519	chr20:16492435:SNP	rs6044040	63084	-0.130127	0.0093414	4.152e-44	27255	T	C	0.2978	0.0239	TRUE	35	----------------+-------?-----------	26.5	46.2804	0.07795	0.0011176	-0.129715	0.0113357	2.548e-30	0.0127154	1.398e-24	616	FALSE	1
	cg17003395-chr20:16545042:SNP	cg17003395	TSS1500	NM_024704	KIF16B	Island	chr20	16555519	chr20:16545042:SNP	rs6131842	10477	-0.191647	0.0088973	6.6e-103	26450	A	G	0.3694	0.0295	TRUE	34	-------?--------+-------?-----------	25.4	44.2529	0.09124	0.0009296	-0.192592	0.0106952	1.706e-72	0.0119313	4.672e-58	616	FALSE	1
	cg17003395-chr20:16503470:SNP	cg17003395	TSS1500	NM_024704	KIF16B	Island	chr20	16555519	chr20:16503470:SNP	rs6034516	52049	-0.130441	0.0093415	2.598e-44	27257	G	A	0.2978	0.024	TRUE	35	++++++++++++++++-+++++++?+++++++++++	24.3	44.928	0.09956	0.0009945	-0.130031	0.0111459	1.895e-31	0.012344	4.228e-26	616	FALSE	1
	cg17003395-chr20:16654375:SNP	cg17003395	TSS1500	NM_024704	KIF16B	Island	chr20	16555519	chr20:16654375:SNP	rs957640	98856	0.228648	0.0104221	1.11e-106	27719	A	G	0.2084	0.0178	TRUE	36	+++++++++++++-++++++++++++++++++++++	50.5	70.72	0.0003291	0.0040434	0.225462	0.0155918	2.157e-47	0.0210587	1.834e-27	616	FALSE	1
	cg17003395-chr20:16228642:SNP	cg17003395	TSS1500	NM_024704	KIF16B	Island	chr20	16555519	chr20:16228642:SNP	rs75375574	326877	-0.258071	0.0247199	1.632e-25	9758	T	C	0.9045	0.013	TRUE	13	-??--??---??-??-????--????-?-???-???	51.4	24.6704	0.01646	0.0085878	-0.260604	0.0368011	1.427e-12	0.0508208	3.813e-07	616	FALSE	1
	cg17003395-chr20:16475552:SNP	cg17003395	TSS1500	NM_024704	KIF16B	Island	chr20	16555519	chr20:16475552:SNP	rs6044028	79967	-0.134417	0.0094309	4.301e-46	27257	C	T	0.2866	0.0226	TRUE	35	+++++++++++++++--+++++++?++++++-++++	28.4	47.5159	0.06177	0.0012535	-0.134144	0.0116097	7.01e-31	0.0131799	2.01e-24	616	FALSE	1
	cg17003395-chr20:16559508:SNP	cg17003395	TSS1500	NM_024704	KIF16B	Island	chr20	16555519	chr20:16559508:SNP	rs926773	3989	0.9753	0.0111611	0	27250	T	C	0.1362	0.015	TRUE	35	++++++++++++++++++++++++?+++++++++++	81.6	185.105	1.066e-22	0.0196561	0.954835	0.027133	2.76e-271	0.0607638	5.655e-58	616	FALSE	1
	cg17003395-chr20:16513330:INDEL	cg17003395	TSS1500	NM_024704	KIF16B	Island	chr20	16555519	chr20:16513330:INDEL	chr20.16513330	42189	0.821742	0.0203028	0	24276	I	D	0.0496	0.0096	TRUE	32	-------?-?--------------?------?----	55.2	69.2684	9.524e-05	0.0165235	0.803129	0.0319313	1.35e-139	0.0453658	2.486e-73	616	FALSE	1
	cg17003395-chr20:16493533:SNP	cg17003395	TSS1500	NM_024704	KIF16B	Island	chr20	16555519	chr20:16493533:SNP	rs6135775	61986	-0.130164	0.0093418	3.961e-44	27257	C	T	0.2978	0.0239	TRUE	35	++++++++++++++++-+++++++?+++++++++++	26.2	46.0773	0.08092	0.0010992	-0.129737	0.0113079	1.799e-30	0.0126601	8.545e-25	616	FALSE	1
	cg17003395-chr20:16268417:SNP	cg17003395	TSS1500	NM_024704	KIF16B	Island	chr20	16555519	chr20:16268417:SNP	rs6043858	287102	0.397513	0.0232205	1.07e-65	27260	C	A	0.0354	0.0116	TRUE	35	-----------+----------------?-------	50.1	68.1699	0.0004519	0.0192441	0.405354	0.0349995	5.102e-31	0.046557	1.363e-17	616	FALSE	1
	cg17003395-chr20:16259263:SNP	cg17003395	TSS1500	NM_024704	KIF16B	Island	chr20	16555519	chr20:16259263:SNP	rs78307696	296256	-0.20142	0.0172823	2.171e-31	27210	G	C	0.0692	0.0125	TRUE	35	++++?++++++-+++-+++++++++++++++-++-+	0	30.1004	0.6593	0	-0.20142	0.0172823	2.171e-31	0.0172823	2.171e-31	616	FALSE	1
	cg17003395-chr20:16552336:SNP	cg17003395	TSS1500	NM_024704	KIF16B	Island	chr20	16555519	chr20:16552336:SNP	rs4813227	3183	-0.49999	0.0081721	0	27238	A	G	0.4183	0.0357	TRUE	35	------------------------?-----------	81.2	180.966	5.909e-22	0.0102398	-0.495914	0.0196553	1.85e-140	0.0434964	1.398e-30	616	FALSE	1
	cg17003395-chr20:16478491:SNP	cg17003395	TSS1500	NM_024704	KIF16B	Island	chr20	16555519	chr20:16478491:SNP	rs2143983	77028	-0.135384	0.0094285	9.352e-47	27257	A	G	0.2866	0.0226	TRUE	35	---------------++-------?------+----	29.3	48.0621	0.05559	0.0013034	-0.135242	0.01168	5.268e-31	0.013328	3.058e-24	616	FALSE	1
	cg17003395-chr20:16624267:SNP	cg17003395	TSS1500	NM_024704	KIF16B	Island	chr20	16555519	chr20:16624267:SNP	rs6111217	68748	0.192044	0.0094535	9.56e-92	26929	A	G	0.2964	0.0198	TRUE	35	+++++++?+++++++++++++++++-++++++++-+	50.3	68.3439	0.0004307	0.0032001	0.193145	0.0140813	8.103e-43	0.0190027	5.188e-24	616	FALSE	1
	cg17003395-chr20:16460485:SNP	cg17003395	TSS1500	NM_024704	KIF16B	Island	chr20	16555519	chr20:16460485:SNP	rs6034495	95034	0.479339	0.0152955	1.4e-215	27740	C	G	0.0819	0.0115	TRUE	36	++++++++++++++++-+++++++++++++++++++	59.4	86.1514	3.352e-06	0.0124628	0.475521	0.0252165	2.549e-79	0.0376495	3.946e-37	616	FALSE	1
	cg17003395-chr20:16457846:SNP	cg17003395	TSS1500	NM_024704	KIF16B	Island	chr20	16555519	chr20:16457846:SNP	rs13041650	97673	0.245304	0.0124808	5.296e-86	16759	T	C	0.2471	0.0203	TRUE	21	?++??++???++?-+?++++??++?+?+?++??+++	58.6	48.3371	0.0003814	0.0047671	0.247361	0.0207979	1.278e-32	0.0301644	4.214e-16	616	FALSE	1
	cg17003395-chr20:16612576:SNP	cg17003395	TSS1500	NM_024704	KIF16B	Island	chr20	16555519	chr20:16612576:SNP	rs12625109	57057	0.1837	0.0091547	1.46e-89	27253	T	C	0.3255	0.0115	TRUE	35	++++++++++++++++++++++++?-++++++++-+	54.7	75.0924	6.232e-05	0.0035904	0.184758	0.0143063	3.731e-38	0.0202192	1.033e-19	616	FALSE	1
	cg17003395-chr20:16649181:INDEL	cg17003395	TSS1500	NM_024704	KIF16B	Island	chr20	16555519	chr20:16649181:INDEL	chr20.16649181	93662	-0.181871	0.0091835	2.737e-87	24276	I	D	0.4039	0.0171	TRUE	32	+++++++?+?+++++--+++++++?++++++?++++	47.3	58.8005	0.001864	0.0024587	-0.17553	0.0133437	1.603e-39	0.0174191	1.613e-25	616	FALSE	1
	cg17003395-chr20:16625610:SNP	cg17003395	TSS1500	NM_024704	KIF16B	Island	chr20	16555519	chr20:16625610:SNP	rs57849548	70091	0.500624	0.0161884	5.52e-210	17262	A	T	0.1177	0.0142	TRUE	22	?++??++???++?++?++++??++++?+?++??+++	70.9	72.2199	1.542e-07	0.0144264	0.4814	0.032014	4.19e-51	0.0556725	2.421e-19	616	FALSE	1
	cg17003395-chr20:16650670:INDEL	cg17003395	TSS1500	NM_024704	KIF16B	Island	chr20	16555519	chr20:16650670:INDEL	rs6034570	95151	-0.167593	0.0184545	1.072e-19	7018	D	I	0.701	0.012	TRUE	10	-??--???-???-??-????--????-?????-???	2.5	9.22646	0.4166	8.89e-05	-0.167381	0.0187674	4.717e-19	0.0189189	8.111e-19	616	FALSE	1
	cg17003395-chr20:16533162:SNP	cg17003395	TSS1500	NM_024704	KIF16B	Island	chr20	16555519	chr20:16533162:SNP	rs16997877	22357	0.444794	0.0099386	0	27748	C	T	0.2206	0.0188	TRUE	36	------------------------------------	49.4	69.2065	0.0004989	0.0035151	0.444058	0.0146306	2.41e-202	0.0196519	2.02e-113	616	FALSE	1
	cg17003395-chr20:16652309:INDEL	cg17003395	TSS1500	NM_024704	KIF16B	Island	chr20	16555519	chr20:16652309:INDEL	chr20.16652309	96790	0.172134	0.0154487	7.81e-29	11673	D	I	0.2199	0.0253	TRUE	13	?++???+???++?++??+????+??+????+???-+	61.2	30.9606	0.001997	0.0051676	0.161806	0.0271597	2.56e-09	0.0398585	1.57e-05	616	FALSE	1
	cg17003395-chr20:16653964:SNP	cg17003395	TSS1500	NM_024704	KIF16B	Island	chr20	16555519	chr20:16653964:SNP	rs4599186	98445	0.186252	0.0084255	2.78e-108	27749	A	G	0.5048	0.025	TRUE	36	+++++++++++++++--+++++++++++++++++++	40.5	58.7757	0.007157	0.0017584	0.182398	0.0114453	3.539e-57	0.014149	1.421e-39	616	FALSE	1
	cg17003395-chr20:16456611:SNP	cg17003395	TSS1500	NM_024704	KIF16B	Island	chr20	16555519	chr20:16456611:SNP	rs6034488	98908	0.258308	0.0094329	4.29e-165	27749	A	G	0.2682	0.0173	TRUE	36	+++++++++++++-++++++++++++++++++++++	50.8	71.1015	0.000296	0.003347	0.259871	0.0141503	2.501e-75	0.0191627	2.059e-41	616	FALSE	1
	cg17003395-chr20:16559660:SNP	cg17003395	TSS1500	NM_024704	KIF16B	Island	chr20	16555519	chr20:16559660:SNP	rs926772	4141	0.971085	0.0113388	0	26532	A	T	0.1364	0.0154	TRUE	34	++++++++++++++++++++++++?++++?++++++	82.1	184.456	5.819e-23	0.0203714	0.949523	0.027953	6.49e-253	0.0633795	5.471e-53	616	FALSE	1
	cg17003395-chr20:16487744:INDEL	cg17003395	TSS1500	NM_024704	KIF16B	Island	chr20	16555519	chr20:16487744:INDEL	chr20.16487744	67775	-0.148294	0.0119503	2.33e-35	16769	I	D	0.2924	0.028	TRUE	21	?++??++???++?++?-+++??++?+?+?++??+++	20.9	25.2914	0.1905	0.0008146	-0.147521	0.0140096	6.285e-26	0.015112	9.9e-23	616	FALSE	1
	cg17003395-chr20:16238739:SNP	cg17003395	TSS1500	NM_024704	KIF16B	Island	chr20	16555519	chr20:16238739:SNP	rs117898910	316780	0.173212	0.0116377	4.202e-50	24276	T	C	0.1899	0.0202	TRUE	32	+++++++?+?+++-++++++++++?+++-++?++++	43.3	54.6598	0.005451	0.0033611	0.168209	0.0163155	6.369e-25	0.0205198	3.14e-17	616	FALSE	1
	cg17003395-chr20:16466311:SNP	cg17003395	TSS1500	NM_024704	KIF16B	Island	chr20	16555519	chr20:16466311:SNP	rs118015006	89208	0.76208	0.0304421	2.62e-138	24635	A	G	0.0286	0.0142	TRUE	31	+++++++?++++++++++++?++??+?+++++++++	35.2	46.3127	0.02901	0.015935	0.753848	0.0401479	1.169e-78	0.0469952	3.878e-59	616	FALSE	1
	cg17003395-chr20:16318811:SNP	cg17003395	TSS1500	NM_024704	KIF16B	Island	chr20	16555519	chr20:16318811:SNP	rs35155900	236708	0.456128	0.0225914	1.19e-90	27253	G	A	0.0374	0.0109	TRUE	35	----------------------------?-------	41.8	58.4363	0.005686	0.0130371	0.46648	0.0314971	1.258e-49	0.0388282	7.287e-32	616	FALSE	1
	cg17003395-chr20:16513342:SNP	cg17003395	TSS1500	NM_024704	KIF16B	Island	chr20	16555519	chr20:16513342:SNP	rs6044081	42177	-0.251468	0.0098924	1.5e-142	27750	A	G	0.2377	0.018	TRUE	36	------------------------------------	55.5	78.7241	3.277e-05	0.0044584	-0.252668	0.0156269	8.376e-59	0.0222506	1.288e-29	616	FALSE	1
	cg17003395-chr20:16449215:SNP	cg17003395	TSS1500	NM_024704	KIF16B	Island	chr20	16555519	chr20:16449215:SNP	rs112132131	106304	-0.159875	0.0115519	1.468e-43	26514	T	C	0.1695	0.0179	TRUE	34	----+----------+--------?+-----?----	10.4	36.8201	0.2965	0.0005329	-0.158858	0.012467	3.444e-37	0.0128891	2.491e-35	616	FALSE	1
	cg17003395-chr20:16456754:SNP	cg17003395	TSS1500	NM_024704	KIF16B	Island	chr20	16555519	chr20:16456754:SNP	chr20.16456754	98765	-0.159029	0.0148639	1.029e-26	16762	T	G	0.1595	0.0195	TRUE	21	?--??--???--?--?----??--?+?-?--??---	0.5	20.0968	0.4519	2.31e-05	-0.158972	0.0149206	1.661e-26	0.0149358	1.792e-26	616	FALSE	1
	cg17003395-chr20:16240966:SNP	cg17003395	TSS1500	NM_024704	KIF16B	Island	chr20	16555519	chr20:16240966:SNP	chr20.16240966	314553	0.186494	0.0144548	4.394e-38	16042	A	C	0.1835	0.017	TRUE	20	?++??++???++?-+?++++??++?+?+??+??+++	28.2	26.4612	0.1178	0.0016923	0.18162	0.0180475	8.018e-24	0.0201311	1.97e-20	616	FALSE	1
	cg17003395-chr20:16552238:SNP	cg17003395	TSS1500	NM_024704	KIF16B	Island	chr20	16555519	chr20:16552238:SNP	rs4813226	3281	-0.377789	0.0094769	0	27726	T	A	0.2576	0.0226	TRUE	36	++++++++++++++++++++++++++++++++++++	69.4	114.301	2.41e-10	0.0074237	-0.375699	0.0179834	6.41e-97	0.0309492	2.862e-34	616	FALSE	1
	cg17003395-chr20:16417431:SNP	cg17003395	TSS1500	NM_024704	KIF16B	Island	chr20	16555519	chr20:16417431:SNP	rs73898746	138088	-0.146386	0.0112054	5.298e-39	27254	G	A	0.1786	0.0186	TRUE	35	++++-++++++++++-++++++++?-++++++++++	23.9	44.7054	0.1035	0.0014025	-0.143574	0.0133489	5.582e-27	0.0147336	2.917e-23	616	FALSE	1
	cg17003395-chr20:16658433:SNP	cg17003395	TSS1500	NM_024704	KIF16B	Island	chr20	16555519	chr20:16658433:SNP	rs56265056	102914	-0.184225	0.0085943	6.22e-102	27725	A	G	0.4068	0.0163	TRUE	36	---------------++-------------------	41.7	60.0495	0.00528	0.0019275	-0.179868	0.011807	2.103e-52	0.0147453	8.073e-36	616	FALSE	1
	cg17003395-chr20:16241416:SNP	cg17003395	TSS1500	NM_024704	KIF16B	Island	chr20	16555519	chr20:16241416:SNP	rs12480506	314103	0.140238	0.0101228	1.209e-43	24996	G	A	0.2644	0.0221	TRUE	33	-------?-?---+--+-------?---+-------	27.3	44.0033	0.07684	0.0012872	0.139455	0.0123713	1.794e-29	0.0139199	7.152e-24	616	FALSE	1
	cg17003395-chr20:16468297:SNP	cg17003395	TSS1500	NM_024704	KIF16B	Island	chr20	16555519	chr20:16468297:SNP	rs1555196	87222	0.5716	0.017073	9.5e-246	27250	A	G	0.0659	0.0101	TRUE	35	++++++++++++++++++++++++?+++++++++++	65.5	98.5465	3.364e-08	0.0196224	0.561817	0.0305917	2.503e-75	0.0494848	7.296e-31	616	FALSE	1
	cg17003395-chr20:16228206:SNP	cg17003395	TSS1500	NM_024704	KIF16B	Island	chr20	16555519	chr20:16228206:SNP	rs2749750	327313	0.0906486	0.009032	1.055e-23	27734	G	C	0.329	0.0203	TRUE	36	----------------------------+---+---	30.2	50.1246	0.04693	0.0012865	0.0881252	0.0113022	6.331e-15	0.012935	2.418e-12	616	FALSE	1
	cg17003395-chr20:16546192:SNP	cg17003395	TSS1500	NM_024704	KIF16B	Island	chr20	16555519	chr20:16546192:SNP	rs74667423	9327	-0.324581	0.0232048	1.854e-44	25851	A	G	0.0385	0.0053	TRUE	33	-------?--------+-------?-?--------+	12.2	36.451	0.2693	0.0025071	-0.323109	0.0253569	3.434e-37	0.0264324	1.165e-34	616	FALSE	1
	cg17003395-chr20:16225838:SNP	cg17003395	TSS1500	NM_024704	KIF16B	Island	chr20	16555519	chr20:16225838:SNP	rs6034421	329681	0.0918106	0.009019	2.445e-24	27743	A	C	0.3307	0.0203	TRUE	36	++++++++++++++++++++++++++++-+++-+++	29.4	49.5795	0.05221	0.0012367	0.0891444	0.0112185	1.923e-15	0.012776	6.663e-13	616	FALSE	1
	cg17003395-chr20:16653029:SNP	cg17003395	TSS1500	NM_024704	KIF16B	Island	chr20	16555519	chr20:16653029:SNP	rs2146218	97510	0.228559	0.0104293	1.87e-106	27711	T	C	0.2084	0.018	TRUE	36	+++++++++++++-++++++++++++++++++++++	50.6	70.9198	0.0003113	0.0040718	0.225204	0.0156262	4.35e-47	0.0211327	2.909e-27	616	FALSE	1
	cg17003395-chr20:16650753:SNP	cg17003395	TSS1500	NM_024704	KIF16B	Island	chr20	16555519	chr20:16650753:SNP	rs6111239	95234	-0.185739	0.0085942	1.38e-103	27737	T	C	0.4066	0.017	TRUE	36	---------------++-------------------	41.4	59.7215	0.005713	0.0019022	-0.181061	0.0117747	2.331e-53	0.0146645	9.138e-37	616	FALSE	1
	cg17003395-chr20:16451320:SNP	cg17003395	TSS1500	NM_024704	KIF16B	Island	chr20	16555519	chr20:16451320:SNP	rs181259278	104199	0.660862	0.0298199	8.04e-109	26119	C	T	0.0291	0.0154	TRUE	33	-----------------------?--?-?-------	21.9	40.9678	0.133	0.0083829	0.659438	0.0353266	9.208e-78	0.0381768	3.916e-67	616	FALSE	1
	cg17003395-chr20:16659985:SNP	cg17003395	TSS1500	NM_024704	KIF16B	Island	chr20	16555519	chr20:16659985:SNP	rs1885569	104466	0.26765	0.0122327	4.04e-106	27134	A	G	0.1403	0.0102	TRUE	35	++++++++++++++++++++++++++?+++++++++	59.5	84.008	4.065e-06	0.0077952	0.261243	0.0201653	2.2e-38	0.0302249	8.347e-19	616	FALSE	1
	cg17003395-chr20:16626075:SNP	cg17003395	TSS1500	NM_024704	KIF16B	Island	chr20	16555519	chr20:16626075:SNP	rs56324924	70556	-0.106445	0.0112769	3.754e-21	27223	C	T	0.1785	0.016	TRUE	35	++++-++++++++++--++++++?+++-+-++++++	30.5	48.9434	0.04673	0.0019831	-0.103027	0.014134	3.116e-13	0.0162331	5.48e-11	616	FALSE	1
	cg17003395-chr20:16505629:SNP	cg17003395	TSS1500	NM_024704	KIF16B	Island	chr20	16555519	chr20:16505629:SNP	rs6044070	49890	-0.169053	0.0136024	1.839e-35	26430	A	C	0.1178	0.013	TRUE	34	-------?-----+----------?-----------	30.7	47.6384	0.04767	0.0028319	-0.168828	0.0171082	5.716e-23	0.0196363	7.358e-18	616	FALSE	1
	cg17003395-chr20:16211852:SNP	cg17003395	TSS1500	NM_024704	KIF16B	Island	chr20	16555519	chr20:16211852:SNP	rs4814457	343667	0.128139	0.0099271	4.051e-38	27724	T	C	0.2429	0.0157	TRUE	36	+++++++++++++-++++++++++++-+-+++-+++	55.5	78.596	3.405e-05	0.0044763	0.123754	0.0156607	2.74e-15	0.0222922	9.021e-09	616	FALSE	1
	cg17003395-chr20:16605938:SNP	cg17003395	TSS1500	NM_024704	KIF16B	Island	chr20	16555519	chr20:16605938:SNP	rs6080338	50419	0.16835	0.0086299	9.41e-85	27250	A	T	0.4176	0.0333	TRUE	35	++++++++++++++++++++++++?+++++++++++	61.6	88.6528	9.161e-07	0.0042461	0.161657	0.0146729	3.15e-28	0.0225018	7.34e-14	616	FALSE	1
	cg17003395-chr20:16643851:SNP	cg17003395	TSS1500	NM_024704	KIF16B	Island	chr20	16555519	chr20:16643851:SNP	rs78520087	88332	0.334771	0.0146405	1.01e-115	16760	T	A	0.1561	0.0157	TRUE	21	?--??--???--?--?----??--?-?-?--??---	74.2	77.595	1.001e-08	0.0133089	0.32411	0.030768	6.023e-26	0.0568014	3.776e-09	616	FALSE	1
	cg17003395-chr20:16546335:SNP	cg17003395	TSS1500	NM_024704	KIF16B	Island	chr20	16555519	chr20:16546335:SNP	rs6111190	9184	0.967431	0.0112132	0	27253	A	G	0.1355	0.0151	TRUE	35	++++++++++++++++++++++++?+++++++++++	81.4	182.887	2.671e-22	0.0195525	0.946064	0.0271112	8.63e-267	0.0603161	6.785e-58	616	FALSE	1
	cg17003395-chr20:16661705:SNP	cg17003395	TSS1500	NM_024704	KIF16B	Island	chr20	16555519	chr20:16661705:SNP	rs2018596	106186	-0.138698	0.0105983	3.919e-39	24373	C	G	0.2427	0.0127	TRUE	31	----?--?-?---+--?-------?-----------	35.8	46.7484	0.02633	0.0019714	-0.137511	0.0138263	2.635e-23	0.0165152	4.533e-17	616	FALSE	1
	cg17003395-chr20:16546846:SNP	cg17003395	TSS1500	NM_024704	KIF16B	Island	chr20	16555519	chr20:16546846:SNP	rs4813224	8673	-0.374942	0.0094677	0	27744	T	C	0.2577	0.0226	TRUE	36	------------------------------------	69.9	116.151	1.238e-10	0.007582	-0.372846	0.0181087	3.42e-94	0.0314198	7.935e-33	616	FALSE	1
	cg17003395-chr20:16466197:INDEL	cg17003395	TSS1500	NM_024704	KIF16B	Island	chr20	16555519	chr20:16466197:INDEL	chr20.16466197	89322	-0.185616	0.0118413	2.231e-55	24274	D	I	0.1786	0.0207	TRUE	32	-------?-?------+-------?------?----	15.7	36.7836	0.2186	0.0008499	-0.185638	0.0132816	2.15e-44	0.0140505	7.617e-40	616	FALSE	1
	cg17003395-chr20:16438733:SNP	cg17003395	TSS1500	NM_024704	KIF16B	Island	chr20	16555519	chr20:16438733:SNP	rs6043962	116786	0.124037	0.0099718	1.611e-35	26027	G	T	0.2603	0.0216	TRUE	33	-------------+---------??-+--?--+---	39.1	52.5118	0.01258	0.0021352	0.125495	0.0134505	1.058e-20	0.0163637	3.456e-14	616	FALSE	1
	cg17003395-chr20:16647921:INDEL	cg17003395	TSS1500	NM_024704	KIF16B	Island	chr20	16555519	chr20:16647921:INDEL	chr20.16647921	92402	0.312404	0.0093009	2.46e-247	24276	I	D	0.3549	0.0194	TRUE	32	-------?-?--------------?------?----	61.4	80.2901	3.014e-06	0.0044722	0.304637	0.0158036	8.469e-83	0.0240893	1.844e-38	616	FALSE	1
	cg17003395-chr20:16645825:SNP	cg17003395	TSS1500	NM_024704	KIF16B	Island	chr20	16555519	chr20:16645825:SNP	rs11906259	90306	0.676403	0.0182758	7.64e-300	26460	G	T	0.0623	0.0192	TRUE	34	-------?----------------?-----------	56.5	75.9235	3.122e-05	0.0149964	0.656639	0.0292948	2.82e-111	0.0420473	3.161e-58	616	FALSE	1
	cg17003395-chr20:16516143:SNP	cg17003395	TSS1500	NM_024704	KIF16B	Island	chr20	16555519	chr20:16516143:SNP	rs12480716	39376	-0.285359	0.0155252	1.885e-75	26640	C	T	0.088	0.0157	TRUE	34	++++++++++++++++++++++++?+?+++++++-+	0	23.256	0.8959	0	-0.285359	0.0155252	1.885e-75	0.0155252	1.885e-75	616	FALSE	1
	cg17003395-chr20:16550888:SNP	cg17003395	TSS1500	NM_024704	KIF16B	Island	chr20	16555519	chr20:16550888:SNP	rs4814509	4631	-0.286457	0.015179	1.944e-79	24996	C	A	0.0951	0.0115	TRUE	33	+++++++?+?++++++++++++++?+++++++++++	54	69.639	0.0001317	0.0090703	-0.288542	0.0236558	3.203e-34	0.0330329	4.251e-18	616	FALSE	1
	cg17003395-chr20:16201363:SNP	cg17003395	TSS1500	NM_024704	KIF16B	Island	chr20	16555519	chr20:16201363:SNP	rs112256256	354156	0.659574	0.0382668	1.421e-66	17491	A	C	0.0207	0.0048	TRUE	22	?++??++???++?-+?++++??++?+?+?+++?+++	51.7	43.5185	0.002698	0.0358704	0.636179	0.0600787	3.348e-26	0.0793008	8.994e-17	616	FALSE	1
	cg17003395-chr20:16643956:SNP	cg17003395	TSS1500	NM_024704	KIF16B	Island	chr20	16555519	chr20:16643956:SNP	rs12479697	88437	0.329004	0.0112654	1.68e-187	26466	C	T	0.1725	0.0167	TRUE	34	-------?----------------?-----------	58.9	80.352	7.944e-06	0.0062733	0.324537	0.0185126	8.365e-69	0.0274302	3.809e-33	616	FALSE	1
	cg17003395-chr20:16497297:SNP	cg17003395	TSS1500	NM_024704	KIF16B	Island	chr20	16555519	chr20:16497297:SNP	rs6044050	58222	-0.130548	0.009343	2.288e-44	27255	A	G	0.2978	0.024	TRUE	35	----------------+-------?-----------	25.9	45.9073	0.08348	0.001084	-0.130142	0.0112855	9.122e-31	0.0126151	4.251e-25	616	FALSE	1
	cg17003395-chr20:16653076:SNP	cg17003395	TSS1500	NM_024704	KIF16B	Island	chr20	16555519	chr20:16653076:SNP	rs2104198	97557	0.186829	0.0084266	6.48e-109	27736	C	T	0.5054	0.0253	TRUE	36	---------------++-------------------	40.3	58.598	0.007463	0.0017456	0.183083	0.0114285	9.277e-58	0.014108	4.969e-40	616	FALSE	1
	cg17003395-chr20:16497469:SNP	cg17003395	TSS1500	NM_024704	KIF16B	Island	chr20	16555519	chr20:16497469:SNP	rs6044051	58050	-0.130442	0.0093423	2.641e-44	27255	T	G	0.2979	0.024	TRUE	35	----------------+-------?-----------	26	45.9206	0.08328	0.0010851	-0.130032	0.0112865	1.033e-30	0.0126178	4.747e-25	616	FALSE	1
	cg17003395-chr20:16607054:SNP	cg17003395	TSS1500	NM_024704	KIF16B	Island	chr20	16555519	chr20:16607054:SNP	rs6044176	51535	0.479166	0.0119121	0	27257	A	G	0.143	0.0252	TRUE	35	++++++++++++++++++++++++?+++++++++++	67.1	103.423	6.231e-09	0.0102802	0.468483	0.021827	3.42e-102	0.0362348	6.387e-40	616	FALSE	1
	cg17003395-chr20:16623326:SNP	cg17003395	TSS1500	NM_024704	KIF16B	Island	chr20	16555519	chr20:16623326:SNP	rs1105699	67807	0.51741	0.0126931	0	27742	G	A	0.121	0.0141	TRUE	36	------------------------------------	60.7	89.0323	1.342e-06	0.0090626	0.508974	0.0212559	1.04e-126	0.0322883	8.595e-58	616	FALSE	1
	cg17003395-chr20:16502056:SNP	cg17003395	TSS1500	NM_024704	KIF16B	Island	chr20	16555519	chr20:16502056:SNP	rs6034513	53463	-0.129432	0.009343	1.214e-43	27247	G	A	0.2978	0.0239	TRUE	35	++++++++++++++++-+++++++?+++++++++++	24.6	45.0633	0.0972	0.0010072	-0.129006	0.0111665	7.134e-31	0.0123831	1.431e-25	616	FALSE	1
	cg17003395-chr20:16421618:SNP	cg17003395	TSS1500	NM_024704	KIF16B	Island	chr20	16555519	chr20:16421618:SNP	rs17671977	133901	-0.144198	0.0112572	1.453e-37	27241	A	G	0.1767	0.0183	TRUE	35	----+----------+--------?+----------	25.4	45.5758	0.08866	0.0015309	-0.141281	0.0135675	2.158e-25	0.0150899	1.225e-21	616	FALSE	1
	cg17003395-chr20:16460007:SNP	cg17003395	TSS1500	NM_024704	KIF16B	Island	chr20	16555519	chr20:16460007:SNP	rs6034493	95512	0.472613	0.0154099	1.46e-206	27719	T	C	0.0807	0.0117	TRUE	36	++++++++++++++++-+++++++++++++++++-+	61	89.7964	1.05e-06	0.0135544	0.46804	0.0259569	1.105e-72	0.0395359	6.185e-33	616	FALSE	1
	cg17003395-chr20:16519613:SNP	cg17003395	TSS1500	NM_024704	KIF16B	Island	chr20	16555519	chr20:16519613:SNP	rs73101076	35906	-0.313097	0.0147071	1.44e-100	26633	T	C	0.092	0.0189	TRUE	34	------------------------?-?---------	19.7	41.0879	0.1575	0.0018235	-0.315254	0.0168915	9.813e-78	0.0183116	1.529e-65	616	FALSE	1
	cg17003395-chr20:16342528:SNP	cg17003395	TSS1500	NM_024704	KIF16B	Island	chr20	16555519	chr20:16342528:SNP	rs75365611	212991	-0.175325	0.0126522	1.15e-43	26470	G	T	0.1378	0.0176	TRUE	34	+++++++?+++++++-++++++++?-++++++++-+	29.3	46.6941	0.0575	0.0022904	-0.171835	0.0157326	9.021e-28	0.0179026	1.203e-22	616	FALSE	1
	cg17003395-chr20:16521267:SNP	cg17003395	TSS1500	NM_024704	KIF16B	Island	chr20	16555519	chr20:16521267:SNP	rs6034521	34252	-0.268841	0.0098251	7.6e-165	27735	C	G	0.241	0.0198	TRUE	36	------------------------------------	56.3	80.0462	2.204e-05	0.0045315	-0.269838	0.0156476	1.226e-66	0.0224703	5.464e-33	616	FALSE	1
	cg17003395-chr20:16476368:SNP	cg17003395	TSS1500	NM_024704	KIF16B	Island	chr20	16555519	chr20:16476368:SNP	rs76865709	79151	-0.178284	0.011221	7.624e-57	27249	T	A	0.1762	0.0203	TRUE	35	++++++++++++++++++++++++?+++++++++++	6.7	36.4538	0.3553	0.0003222	-0.178112	0.0117777	1.145e-51	0.0120308	1.106e-49	616	FALSE	1
	cg17003395-chr20:16411591:SNP	cg17003395	TSS1500	NM_024704	KIF16B	Island	chr20	16555519	chr20:16411591:SNP	rs59088195	143928	-0.50435	0.0344873	1.968e-48	10856	C	G	0.9603	0.0055	TRUE	15	-??--?----?--??-????--????-?-???-???	56.7	32.3439	0.003579	0.0240206	-0.510457	0.0550962	1.954e-20	0.0796752	2.45e-10	616	FALSE	1
	cg17003395-chr20:16624570:SNP	cg17003395	TSS1500	NM_024704	KIF16B	Island	chr20	16555519	chr20:16624570:SNP	rs6111219	69051	0.516674	0.0127105	0	27743	T	C	0.1206	0.014	TRUE	36	++++++++++++++++++++++++++++++++++++	60.8	89.3129	1.226e-06	0.0091344	0.508409	0.0213139	9.35e-126	0.0324346	3.94e-57	616	FALSE	1
	cg17003395-chr20:16240965:SNP	cg17003395	TSS1500	NM_024704	KIF16B	Island	chr20	16555519	chr20:16240965:SNP	chr20.16240965	314554	0.183588	0.014077	7.084e-39	16760	C	T	0.1849	0.0162	TRUE	21	?--??--???--?+-?+---??--?-?-?--??---	27.4	27.5388	0.1208	0.0016132	0.178914	0.0174097	8.976e-25	0.0193832	2.758e-21	616	FALSE	1
	cg17003395-chr20:16508080:SNP	cg17003395	TSS1500	NM_024704	KIF16B	Island	chr20	16555519	chr20:16508080:SNP	rs6650810	47439	0.213181	0.0100605	1.18e-99	24981	T	A	0.2655	0.0192	TRUE	33	-------?-?--------------?-----------	53.1	68.2844	0.0001956	0.0038433	0.208906	0.0154913	1.906e-41	0.0214679	3.076e-23	616	FALSE	1
	cg17003395-chr20:16599920:INDEL	cg17003395	TSS1500	NM_024704	KIF16B	Island	chr20	16555519	chr20:16599920:INDEL	chr20.16599920	44401	0.471867	0.0110478	0	16764	D	I	0.3414	0.0299	TRUE	21	?++??++???++?++?++++??++?+?+?++??+++	71.6	70.5107	1.503e-07	0.0066557	0.459868	0.0221759	1.6e-95	0.0389494	8.813e-34	616	FALSE	1
	cg17003395-chr20:16399367:SNP	cg17003395	TSS1500	NM_024704	KIF16B	Island	chr20	16555519	chr20:16399367:SNP	rs111255716	156152	0.633166	0.0278665	2.75e-114	26764	T	C	0.0254	0.0064	TRUE	34	++++++++++++++++-+++++++?+++?+++++++	49.7	65.5891	0.0006261	0.0266314	0.616076	0.042254	3.748e-48	0.0553861	2.898e-30	616	FALSE	1
	cg17003395-chr20:16457845:INDEL	cg17003395	TSS1500	NM_024704	KIF16B	Island	chr20	16555519	chr20:16457845:INDEL	chr20.16457845	97674	0.232632	0.0201818	9.663e-31	6174	D	I	0.2664	0.015	TRUE	9	+??++???+???+??+????++????+?????????	29.8	11.3952	0.1803	0.0016326	0.234793	0.0250811	7.87e-21	0.0287469	5.849e-16	616	FALSE	1
	cg17003395-chr20:16329494:INDEL	cg17003395	TSS1500	NM_024704	KIF16B	Island	chr20	16555519	chr20:16329494:INDEL	chr20.16329494	226025	0.446425	0.0241713	3.657e-76	23790	I	D	0.0374	0.0114	TRUE	31	-------?-?--------------?---?--?----	46.8	56.3806	0.002468	0.0162183	0.458736	0.0354129	2.233e-38	0.0454265	8.579e-23	616	FALSE	1
	cg17003395-chr20:16228656:INDEL	cg17003395	TSS1500	NM_024704	KIF16B	Island	chr20	16555519	chr20:16228656:INDEL	chr20.16228656	326863	0.178508	0.014642	3.451e-34	15894	I	D	0.1757	0.0154	TRUE	20	?--??-????--?+-?----??--?-?-?--??---	31.6	27.7735	0.08789	0.0020443	0.174683	0.0188231	1.69e-20	0.0214031	7.412e-17	616	FALSE	1
	cg17003395-chr20:16517950:SNP	cg17003395	TSS1500	NM_024704	KIF16B	Island	chr20	16555519	chr20:16517950:SNP	rs6075068	37569	-0.324111	0.0108056	1.15e-197	27741	G	C	0.1842	0.0288	TRUE	36	++++++++++++++++++++++++++++++++++++	36.9	55.4634	0.0153	0.0024868	-0.32503	0.0142291	1.73e-115	0.0171233	6.704e-80	616	FALSE	1
	cg17003395-chr20:16360219:SNP	cg17003395	TSS1500	NM_024704	KIF16B	Island	chr20	16555519	chr20:16360219:SNP	rs2236145	195300	0.647742	0.0322677	1.25e-89	26503	T	C	0.0232	0.0104	TRUE	33	+++++++++++++++?++?+++++++++?+++++++	5.5	33.8751	0.3771	0.0020418	0.648067	0.03359	6.095e-83	0.0341585	3.459e-80	616	FALSE	1
	cg17003395-chr20:16652087:SNP	cg17003395	TSS1500	NM_024704	KIF16B	Island	chr20	16555519	chr20:16652087:SNP	rs6111240	96568	-0.185599	0.008592	1.74e-103	27739	C	T	0.4067	0.017	TRUE	36	+++++++++++++++--+++++++++++++++++++	41.2	59.5504	0.005953	0.0018881	-0.18098	0.0117541	1.711e-53	0.0146188	6.225e-37	616	FALSE	1
	cg17003395-chr20:16271810:SNP	cg17003395	TSS1500	NM_024704	KIF16B	Island	chr20	16555519	chr20:16271810:SNP	rs6043870	283709	0.393601	0.0231556	8.485e-65	27745	T	C	0.0352	0.0117	TRUE	36	+++++++++++-++++++++++++++++++++++++	46.5	65.4732	0.001351	0.017054	0.402159	0.0337343	9.16e-33	0.0433164	1.021e-19	616	FALSE	1
	cg17003395-chr20:16568537:SNP	cg17003395	TSS1500	NM_024704	KIF16B	Island	chr20	16555519	chr20:16568537:SNP	rs910319	13018	-0.360696	0.0098699	2.13e-292	27247	C	T	0.2401	0.0256	TRUE	35	++++++++++++++++++++++++?+++++++++++	66.8	102.398	8.907e-09	0.0069535	-0.359652	0.0180344	1.739e-88	0.0297251	6.942e-34	616	FALSE	1
	cg17003395-chr20:16210855:SNP	cg17003395	TSS1500	NM_024704	KIF16B	Island	chr20	16555519	chr20:16210855:SNP	rs6080185	344664	0.127979	0.0099302	5.27e-38	27724	C	T	0.2429	0.0159	TRUE	36	-------------+------------+-+---+---	55.7	78.951	3.062e-05	0.0045158	0.12347	0.0157018	3.738e-15	0.0224001	1.108e-08	616	FALSE	1
	cg17003395-chr20:16531772:INDEL	cg17003395	TSS1500	NM_024704	KIF16B	Island	chr20	16555519	chr20:16531772:INDEL	chr20.16531772	23747	0.336235	0.019496	1.192e-66	7506	D	I	0.7861	0.0174	TRUE	11	+??++???+???+??+????++????+?+???+???	43.1	17.5704	0.06266	0.0032727	0.34096	0.0268716	6.849e-37	0.0342554	9.652e-23	616	FALSE	1
	cg17003395-chr20:16530304:SNP	cg17003395	TSS1500	NM_024704	KIF16B	Island	chr20	16555519	chr20:16530304:SNP	rs28763700	25215	-0.324368	0.0111227	5.74e-187	26232	G	A	0.1829	0.0291	TRUE	34	+++++++?+++++++++++++++++++++++?++++	38.7	53.8238	0.01249	0.0026895	-0.325451	0.0149134	1.41e-105	0.0181413	1.685e-71	616	FALSE	1
	cg17003395-chr20:16450576:SNP	cg17003395	TSS1500	NM_024704	KIF16B	Island	chr20	16555519	chr20:16450576:SNP	rs77904578	104943	-0.156669	0.0113873	4.55e-43	27236	A	G	0.1698	0.0178	TRUE	35	----+----------+--------?+----------	13.3	39.2053	0.2477	0.0007045	-0.155275	0.0125424	3.352e-35	0.0131307	8.111e-33	616	FALSE	1
	cg17003395-chr20:16460591:SNP	cg17003395	TSS1500	NM_024704	KIF16B	Island	chr20	16555519	chr20:16460591:SNP	rs68182150	94928	0.675222	0.0188042	2.28e-282	27245	G	A	0.0536	0.0099	TRUE	35	------------------------?-----------	63.6	93.3999	1.916e-07	0.0219216	0.663531	0.0329752	4.73e-90	0.0516561	4.792e-39	616	FALSE	1
	cg17003395-chr20:16645424:SNP	cg17003395	TSS1500	NM_024704	KIF16B	Island	chr20	16555519	chr20:16645424:SNP	rs11699707	89905	0.387909	0.0144991	1.11e-157	26463	T	G	0.0966	0.0097	TRUE	34	+++++++?+++++++-++++++++?+++++++++++	73	122.231	3.565e-12	0.0195744	0.372209	0.0291561	2.536e-37	0.0537045	5.084e-13	616	FALSE	1
	cg17003395-chr20:16457896:SNP	cg17003395	TSS1500	NM_024704	KIF16B	Island	chr20	16555519	chr20:16457896:SNP	rs6043994	97623	0.260641	0.0094173	1.32e-168	27731	A	G	0.2701	0.0177	TRUE	36	+++++++++++++-++++++++++++++++++++++	51.3	71.9042	0.0002365	0.0034099	0.262366	0.014202	3.346e-76	0.0193469	2.287e-41	616	FALSE	1
	cg17003395-chr20:16658506:SNP	cg17003395	TSS1500	NM_024704	KIF16B	Island	chr20	16555519	chr20:16658506:SNP	rs6044225	102987	0.274791	0.0119624	9.04e-117	27107	T	C	0.1483	0.0111	TRUE	35	++++++++++++++++++++++++++?+++++++++	63.9	94.2273	1.453e-07	0.008978	0.268743	0.0208651	5.831e-38	0.0331524	1.145e-16	616	FALSE	1
	cg17003395-chr20:16240412:SNP	cg17003395	TSS1500	NM_024704	KIF16B	Island	chr20	16555519	chr20:16240412:SNP	rs2486221	315107	0.136331	0.0119021	2.237e-30	16761	A	G	0.3008	0.0308	TRUE	21	?++??++???++?++?++++??++?+?+?++??+++	9.9	22.2053	0.3295	0.0003371	0.134352	0.0128514	1.401e-25	0.0132145	5.921e-25	616	FALSE	1
	cg17003395-chr20:16455401:SNP	cg17003395	TSS1500	NM_024704	KIF16B	Island	chr20	16555519	chr20:16455401:SNP	rs2876429	100118	0.112856	0.008722	2.703e-38	26455	C	T	0.4398	0.0194	TRUE	34	-------?-----+---+------?-----------	14.9	38.7684	0.2256	0.0004583	0.114141	0.0097104	6.693e-32	0.0102466	3.272e-28	616	FALSE	1
	cg17003395-chr20:16491059:SNP	cg17003395	TSS1500	NM_024704	KIF16B	Island	chr20	16555519	chr20:16491059:SNP	rs8184826	64460	-0.131393	0.0095017	1.719e-43	26460	G	A	0.2959	0.0241	TRUE	34	++++-++?++++++++-+++++++?+++++++++++	29.8	47.0319	0.0538	0.0013233	-0.131169	0.0118432	1.651e-28	0.013542	2.937e-22	616	FALSE	1
	cg17003395-chr20:16399660:SNP	cg17003395	TSS1500	NM_024704	KIF16B	Island	chr20	16555519	chr20:16399660:SNP	rs79832525	155859	-0.147636	0.0112924	4.637e-39	27235	C	G	0.1754	0.0183	TRUE	35	----+----------+--------?+----------	23.6	44.4766	0.1078	0.0013944	-0.144894	0.0134219	3.621e-27	0.014772	1.613e-23	616	FALSE	1
	cg17003395-chr20:16625584:INDEL	cg17003395	TSS1500	NM_024704	KIF16B	Island	chr20	16555519	chr20:16625584:INDEL	chr20.16625584	70065	-0.112352	0.0143817	5.621e-15	16259	D	I	0.1859	0.018	TRUE	20	?--??--???--?--?+---??-??-?+?+-??---	29.6	26.9938	0.1048	0.0017919	-0.105674	0.0181013	5.287e-09	0.0204325	3.826e-08	616	FALSE	1
	cg17003395-chr20:16415869:SNP	cg17003395	TSS1500	NM_024704	KIF16B	Island	chr20	16555519	chr20:16415869:SNP	rs13044096	139650	0.600196	0.0233213	4.63e-146	26771	A	G	0.0356	0.0085	TRUE	34	++++++++++++++++++++++++?+++?+++++++	58.9	80.3799	7.875e-06	0.0269494	0.600932	0.038789	3.909e-54	0.0568049	4.288e-26	616	FALSE	1
	cg17003395-chr20:16540035:SNP	cg17003395	TSS1500	NM_024704	KIF16B	Island	chr20	16555519	chr20:16540035:SNP	rs12106039	15484	0.504331	0.0095374	0	27730	A	G	0.2395	0.0182	TRUE	36	++++++++++++++++++++++++++++++++++++	62.5	93.4087	3.24e-07	0.0055313	0.499499	0.0163311	1.9e-205	0.0254535	2.264e-87	616	FALSE	1
	cg17003395-chr20:16232405:SNP	cg17003395	TSS1500	NM_024704	KIF16B	Island	chr20	16555519	chr20:16232405:SNP	rs78089478	323114	0.0992193	0.0093852	4.021e-26	25467	C	T	0.3376	0.0235	TRUE	34	-------?-?--++--+-----------+-------	39.8	54.7831	0.009982	0.0020059	0.0967497	0.0127016	2.594e-14	0.0155802	1.912e-10	616	FALSE	1
	cg17003395-chr20:16650592:SNP	cg17003395	TSS1500	NM_024704	KIF16B	Island	chr20	16555519	chr20:16650592:SNP	rs7272381	95073	0.675232	0.0179135	6.19999999999987e-311	27232	A	G	0.0626	0.0188	TRUE	35	++++++++++++++++-+++++++?+++++++++++	57.5	80.0435	1.4e-05	0.0154291	0.656815	0.0289988	1.41e-113	0.0421723	1.066e-57	616	FALSE	1
	cg17003395-chr20:16628169:SNP	cg17003395	TSS1500	NM_024704	KIF16B	Island	chr20	16555519	chr20:16628169:SNP	rs2328050	72650	0.517744	0.0126832	0	27750	A	G	0.1212	0.0145	TRUE	36	++++++++++++++++++++++++++++++++++++	60.7	89.0845	1.32e-06	0.0090568	0.509392	0.0212432	4.6e-127	0.0322822	6.927e-58	616	FALSE	1
	cg17003395-chr20:16647555:SNP	cg17003395	TSS1500	NM_024704	KIF16B	Island	chr20	16555519	chr20:16647555:SNP	rs1885579	92036	0.318827	0.0087064	1.38e-293	27748	G	A	0.3557	0.0191	TRUE	36	------------------------------------	58.3	83.9868	6.597e-06	0.0038693	0.311624	0.0141847	5.7e-107	0.0208921	1.398e-52	616	FALSE	1
	cg17003395-chr20:16524711:SNP	cg17003395	TSS1500	NM_024704	KIF16B	Island	chr20	16555519	chr20:16524711:SNP	rs6080297	30808	-0.32395	0.0107923	5.9e-198	27742	C	T	0.1847	0.029	TRUE	36	++++++++++++++++++++++++++++++++++++	35.1	53.9093	0.0215	0.0022923	-0.324975	0.0139974	3.08e-119	0.0166229	1.384e-84	616	FALSE	1
	cg17003395-chr20:16480139:SNP	cg17003395	TSS1500	NM_024704	KIF16B	Island	chr20	16555519	chr20:16480139:SNP	rs6044034	75380	-0.135115	0.0094271	1.367e-46	27257	A	T	0.2867	0.0226	TRUE	35	---------------++-------?------+----	29.6	48.2696	0.05338	0.0013223	-0.134989	0.0117063	9.172e-31	0.0133835	5.776e-24	616	FALSE	1
	cg17003395-chr20:16623654:SNP	cg17003395	TSS1500	NM_024704	KIF16B	Island	chr20	16555519	chr20:16623654:SNP	rs6044189	68135	0.517747	0.0126826	0	27748	A	G	0.1212	0.0144	TRUE	36	++++++++++++++++++++++++++++++++++++	60.5	88.5475	1.567e-06	0.0089661	0.509467	0.021179	7.34e-128	0.0320861	1.421e-58	616	FALSE	1
	cg17003395-chr20:16661067:SNP	cg17003395	TSS1500	NM_024704	KIF16B	Island	chr20	16555519	chr20:16661067:SNP	rs7266595	105548	0.662578	0.0216893	5.89e-205	20748	C	T	0.0578	0.019	TRUE	27	-----?--------?-+-??---??-?--??-----	55.3	58.2102	0.0002904	0.0160537	0.645684	0.0345088	4.049e-78	0.0485591	2.169e-42	616	FALSE	1
	cg17003395-chr20:16432148:SNP	cg17003395	TSS1500	NM_024704	KIF16B	Island	chr20	16555519	chr20:16432148:SNP	rs10485553	123371	-0.146633	0.0112194	4.914e-39	27740	A	G	0.1735	0.0184	TRUE	36	----+----------+---------+----------	22.7	45.2951	0.1141	0.0013508	-0.144023	0.013246	1.55e-27	0.0145196	5.581e-24	616	FALSE	1
	cg17003395-chr20:16606091:INDEL	cg17003395	TSS1500	NM_024704	KIF16B	Island	chr20	16555519	chr20:16606091:INDEL	chr20.16606091	50572	0.447579	0.0160337	1.76e-171	16763	I	D	0.1243	0.0219	TRUE	21	?--??--???--?--?----??--?-?-?--??---	74.6	78.7739	6.333e-09	0.0163973	0.426319	0.0342252	1.292e-35	0.0631519	1.367e-12	616	FALSE	1
	cg17003395-chr20:16293490:SNP	cg17003395	TSS1500	NM_024704	KIF16B	Island	chr20	16555519	chr20:16293490:SNP	rs35123649	262029	0.447202	0.0229477	1.391e-84	26770	A	C	0.0367	0.0111	TRUE	34	++++++++++++++++++++++++?+++?+++++++	42.3	57.2391	0.00553	0.0133531	0.457337	0.032103	4.751e-46	0.0398032	2.735e-29	616	FALSE	1
	cg17003395-chr20:16439550:SNP	cg17003395	TSS1500	NM_024704	KIF16B	Island	chr20	16555519	chr20:16439550:SNP	rs7348023	115969	0.655015	0.0201376	4.45e-232	27748	A	G	0.0506	0.0168	TRUE	36	++++++++++++++++++++++++++++++++++++	48.1	67.4338	0.0008052	0.0137756	0.639334	0.0298366	7.34e-102	0.0387988	6.07e-64	616	FALSE	1
	cg17003395-chr20:16628237:SNP	cg17003395	TSS1500	NM_024704	KIF16B	Island	chr20	16555519	chr20:16628237:SNP	rs2328051	72718	0.189973	0.009283	4.45e-93	27745	C	T	0.2991	0.0204	TRUE	36	-------------------------+--------+-	50.3	70.4235	0.0003572	0.003178	0.191399	0.0138179	1.244e-43	0.0186783	2.677e-24	616	FALSE	1
	cg17003395-chr20:16660005:SNP	cg17003395	TSS1500	NM_024704	KIF16B	Island	chr20	16555519	chr20:16660005:SNP	rs1885570	104486	0.261838	0.0122066	4.51e-102	27142	A	G	0.1407	0.0102	TRUE	35	++++++++++++++++++++++++++?+++++++++	59.4	83.7082	4.469e-06	0.0077163	0.256047	0.0200936	3.421e-37	0.0300526	2.968e-18	616	FALSE	1
	cg17003395-chr20:16240964:INDEL	cg17003395	TSS1500	NM_024704	KIF16B	Island	chr20	16555519	chr20:16240964:INDEL	chr20.16240964	314555	0.191626	0.0138572	1.714e-43	16768	D	I	0.1931	0.0188	TRUE	21	?++??++???++?-+?++++??++?+?+?++??+++	32.6	29.6619	0.07552	0.0020021	0.187583	0.0178673	8.763e-26	0.0205516	1.119e-20	616	FALSE	1
	cg17003395-chr20:16503866:SNP	cg17003395	TSS1500	NM_024704	KIF16B	Island	chr20	16555519	chr20:16503866:SNP	rs4420760	51653	-0.192777	0.0153317	2.943e-36	27254	G	A	0.0854	0.008	TRUE	35	++++++++++++++++--++++++?+++++++++--	28.1	47.2914	0.06448	0.0032587	-0.19079	0.0188306	3.986e-24	0.0213252	1.568e-19	616	FALSE	1
	cg17003395-chr20:16629423:SNP	cg17003395	TSS1500	NM_024704	KIF16B	Island	chr20	16555519	chr20:16629423:SNP	rs6111221	73904	0.232081	0.0095261	4.26e-131	27749	A	G	0.2634	0.02	TRUE	36	++++++++++++++++++++++++++++++++++++	50	70.0601	0.0003949	0.0033153	0.230114	0.0141791	3.139e-59	0.0190686	4.444e-34	616	FALSE	1
	cg17003395-chr20:16298113:SNP	cg17003395	TSS1500	NM_024704	KIF16B	Island	chr20	16555519	chr20:16298113:SNP	rs13038209	257406	0.446089	0.0229343	2.871e-84	26771	G	A	0.0368	0.0111	TRUE	34	------------------------?---?-------	42.1	57.004	0.005858	0.0132066	0.45543	0.0319995	5.766e-46	0.0396165	2.063e-29	616	FALSE	1
	cg17003395-chr20:16345149:SNP	cg17003395	TSS1500	NM_024704	KIF16B	Island	chr20	16555519	chr20:16345149:SNP	rs13045434	210370	0.49652	0.0237476	4.51e-97	27256	A	T	0.0338	0.009	TRUE	35	++++++++++++++++++++++++++++?+++++++	44.1	60.7783	0.003188	0.0157726	0.50452	0.0337353	1.439e-50	0.0424511	1.332e-31	616	FALSE	1
	cg17003395-chr20:16370156:SNP	cg17003395	TSS1500	NM_024704	KIF16B	Island	chr20	16555519	chr20:16370156:SNP	rs13038383	185363	0.526847	0.0224885	2.25e-121	26770	A	G	0.0378	0.0087	TRUE	34	++++++++++++++++++++++++?+++?+++++++	54.5	72.5185	8.659e-05	0.0208848	0.524722	0.0354347	1.298e-49	0.0494192	1.553e-26	616	FALSE	1
	cg17003395-chr20:16226332:SNP	cg17003395	TSS1500	NM_024704	KIF16B	Island	chr20	16555519	chr20:16226332:SNP	rs996090	329187	0.0913229	0.0090213	4.365e-24	27737	T	A	0.3306	0.0203	TRUE	36	----------------------------+---+---	29.6	49.6863	0.05114	0.0012463	0.0886781	0.0112347	2.945e-15	0.0128067	9.972e-13	616	FALSE	1
	cg17003395-chr20:16629718:SNP	cg17003395	TSS1500	NM_024704	KIF16B	Island	chr20	16555519	chr20:16629718:SNP	rs73105238	74199	-0.103555	0.01022	3.96e-24	27240	T	C	0.2308	0.0148	TRUE	35	---------------++-------?+-+--------	19.8	42.4056	0.1527	0.0009162	-0.10201	0.01181	5.744e-18	0.0127466	4.506e-16	616	FALSE	1
	cg17003395-chr20:16230281:SNP	cg17003395	TSS1500	NM_024704	KIF16B	Island	chr20	16555519	chr20:16230281:SNP	rs2749751	325238	0.164845	0.0107047	1.655e-53	27745	T	C	0.1975	0.018	TRUE	36	+++++++++++++-++++++++++++++-+++++++	41.2	59.4937	0.006034	0.0029255	0.15944	0.0146749	1.696e-27	0.0181961	1.312e-19	616	FALSE	1
	cg17003395-chr20:16647892:SNP	cg17003395	TSS1500	NM_024704	KIF16B	Island	chr20	16555519	chr20:16647892:SNP	rs6080362	92373	-0.152588	0.0099394	3.443e-53	27741	C	G	0.2394	0.0119	TRUE	36	------------------------------------	36.5	55.1064	0.01656	0.0020681	-0.151923	0.0130535	2.628e-31	0.0156493	1.836e-22	616	FALSE	1
	cg17003395-chr20:16535666:SNP	cg17003395	TSS1500	NM_024704	KIF16B	Island	chr20	16555519	chr20:16535666:SNP	rs6080301	19853	-0.321853	0.0107781	6.16e-196	27733	G	A	0.1853	0.0288	TRUE	36	++++++++++++++++++++++++++++++++++++	34.1	53.0829	0.02565	0.0021861	-0.322853	0.0138564	4.44e-120	0.0163466	2.663e-86	616	FALSE	1
	cg17003395-chr20:16629479:SNP	cg17003395	TSS1500	NM_024704	KIF16B	Island	chr20	16555519	chr20:16629479:SNP	rs6111223	73960	0.197192	0.0096099	1.44e-93	24997	C	A	0.3064	0.0218	TRUE	33	-------?-?---+----------?-----------	49.2	63.0287	0.0008625	0.0029984	0.194769	0.0142045	8.632e-43	0.0189282	2.054e-25	616	FALSE	1
	cg17003395-chr20:16382247:SNP	cg17003395	TSS1500	NM_024704	KIF16B	Island	chr20	16555519	chr20:16382247:SNP	rs35732002	173272	0.52724	0.0225218	3.36e-121	26768	G	A	0.0377	0.0087	TRUE	34	------------------------?---?-------	53.8	71.4719	0.0001178	0.0203926	0.525778	0.0352321	2.327e-50	0.048778	3.121e-27	616	FALSE	1
	cg17003395-chr20:16300608:SNP	cg17003395	TSS1500	NM_024704	KIF16B	Island	chr20	16555519	chr20:16300608:SNP	rs13040354	254911	0.450939	0.0227271	1.305e-87	26759	G	A	0.0375	0.0106	TRUE	34	------------------------?---?-------	42.2	57.1238	0.005689	0.0130313	0.459853	0.0317208	1.268e-47	0.0393412	2.041e-30	616	FALSE	1
	cg17003395-chr20:16421353:SNP	cg17003395	TSS1500	NM_024704	KIF16B	Island	chr20	16555519	chr20:16421353:SNP	rs77880775	134166	-0.143931	0.0112014	8.662e-38	27728	A	C	0.1751	0.0182	TRUE	36	----+----------+---------+----------	22.5	45.153	0.1169	0.0013278	-0.141181	0.0131992	1.06e-26	0.0144507	2.277e-23	616	FALSE	1
	cg17003395-chr20:16451033:SNP	cg17003395	TSS1500	NM_024704	KIF16B	Island	chr20	16555519	chr20:16451033:SNP	rs6043976	104486	0.126123	0.0102381	7.152e-35	27745	C	A	0.2166	0.0166	TRUE	36	-------------+---+----------------+-	44.4	62.8959	0.002616	0.0030483	0.128623	0.0144485	5.476e-19	0.0183981	7.119e-12	616	FALSE	1
	cg17003395-chr20:16652782:INDEL	cg17003395	TSS1500	NM_024704	KIF16B	Island	chr20	16555519	chr20:16652782:INDEL	chr20.16652782	97263	0.370625	0.0100074	3.12e-300	24276	D	I	0.2711	0.0316	TRUE	32	+++++++?+?++++++++++++++?++++++?++++	65.2	89.041	1.618e-07	0.0060951	0.361016	0.0178597	7.37e-91	0.0287442	4.871e-38	616	FALSE	1
	cg17003395-chr20:16513920:SNP	cg17003395	TSS1500	NM_024704	KIF16B	Island	chr20	16555519	chr20:16513920:SNP	rs6080291	41599	-0.131413	0.0134576	1.592e-22	26625	T	A	0.1149	0.0199	TRUE	34	++++-++++++++++++-++++++?+?+++++++++	26.8	45.0706	0.07846	0.0022801	-0.134551	0.0163171	1.638e-16	0.0183801	8.694e-13	616	FALSE	1
	cg17003395-chr20:16613911:SNP	cg17003395	TSS1500	NM_024704	KIF16B	Island	chr20	16555519	chr20:16613911:SNP	rs6111209	58392	0.554836	0.0131797	0	27224	T	C	0.1126	0.0145	TRUE	35	++++++++++++++++++++++++?+++++++++++	65.4	98.1678	3.829e-08	0.0116172	0.542338	0.023504	8.4e-118	0.0380537	3.747e-48	616	FALSE	1
	cg17003395-chr20:16456461:SNP	cg17003395	TSS1500	NM_024704	KIF16B	Island	chr20	16555519	chr20:16456461:SNP	rs6111155	99058	0.258107	0.0094303	6.24e-165	27733	A	C	0.2685	0.0174	TRUE	36	+++++++++++++-++++++++++++++++++++++	51.8	72.6031	0.0001942	0.0034842	0.259539	0.0142953	1.163e-73	0.0195619	9.455e-40	616	FALSE	1
	cg17003395-chr20:16627033:SNP	cg17003395	TSS1500	NM_024704	KIF16B	Island	chr20	16555519	chr20:16627033:SNP	rs73103369	71514	-0.106505	0.011275	3.516e-21	27228	G	C	0.1786	0.016	TRUE	35	++++-++++++++++--++++++?+++-+-++++++	30.4	48.8469	0.04764	0.0019697	-0.103148	0.0141167	2.736e-13	0.0161985	4.865e-11	616	FALSE	1
	cg17003395-chr20:16545368:SNP	cg17003395	TSS1500	NM_024704	KIF16B	Island	chr20	16555519	chr20:16545368:SNP	rs35610860	10151	0.966401	0.0112366	0	27229	T	C	0.1351	0.0153	TRUE	35	++++++++++++++++++++++++?+++++++++++	81.2	180.939	5.975e-22	0.019376	0.945236	0.0270207	4.23e-268	0.0597984	9.504e-59	616	FALSE	1
	cg17003395-chr20:16594573:SNP	cg17003395	TSS1500	NM_024704	KIF16B	Island	chr20	16555519	chr20:16594573:SNP	rs6044166	39054	-0.203279	0.0085612	1.26e-124	27241	A	G	0.4519	0.0172	TRUE	35	------------------------?---------+-	35.2	52.4758	0.0224	0.0014121	-0.201796	0.0111269	1.657e-73	0.0132135	2.089e-53	616	FALSE	1
	cg17003395-chr20:16659190:SNP	cg17003395	TSS1500	NM_024704	KIF16B	Island	chr20	16555519	chr20:16659190:SNP	rs75314078	103671	0.702816	0.0192101	4.81e-293	26693	G	A	0.0572	0.0201	TRUE	34	------------------?-------?---------	55.4	73.9712	5.624e-05	0.0158105	0.691021	0.0303981	2.14e-114	0.0430603	6.923e-60	616	FALSE	1
	cg17003395-chr20:16271689:SNP	cg17003395	TSS1500	NM_024704	KIF16B	Island	chr20	16555519	chr20:16271689:SNP	rs6043868	283830	0.383417	0.024414	1.402e-55	24865	C	A	0.0353	0.012	TRUE	31	-----------+--------??----?-?--?----	48.8	58.5682	0.001368	0.0178969	0.386358	0.0364353	2.856e-26	0.0476628	8.669e-16	616	FALSE	1
	cg17003395-chr20:16465015:SNP	cg17003395	TSS1500	NM_024704	KIF16B	Island	chr20	16555519	chr20:16465015:SNP	rs6044008	90504	0.56592	0.0169702	7.82e-244	27257	A	G	0.0665	0.0106	TRUE	35	++++++++++++++++++++++++?+++++++++++	64.9	96.9757	5.746e-08	0.0189113	0.554288	0.0301817	2.503e-75	0.0484029	1.403e-31	616	FALSE	1
	cg17003395-chr20:16659946:SNP	cg17003395	TSS1500	NM_024704	KIF16B	Island	chr20	16555519	chr20:16659946:SNP	rs6044227	104427	0.263325	0.0121917	1.84e-103	27139	A	C	0.1412	0.0103	TRUE	35	++++++++++++++++++++++++++?+++++++++	60	84.9891	2.978e-06	0.0078955	0.25719	0.0202184	4.542e-37	0.0304753	5.59e-18	616	FALSE	1
	cg17003395-chr20:16541973:SNP	cg17003395	TSS1500	NM_024704	KIF16B	Island	chr20	16555519	chr20:16541973:SNP	rs12481431	13546	-0.282468	0.0154899	2.688e-74	26630	G	T	0.0886	0.016	TRUE	34	++++++++++++++++++++++++?+?+++++++-+	0	21.0985	0.9459	0	-0.282468	0.0154899	2.688e-74	0.0154899	2.688e-74	616	FALSE	1
	cg17003395-chr20:16511264:SNP	cg17003395	TSS1500	NM_024704	KIF16B	Island	chr20	16555519	chr20:16511264:SNP	rs4814506	44255	0.101456	0.0091344	1.158e-28	26426	T	C	0.3585	0.0415	TRUE	34	+++++++?++++++++++++++++?+++++++++-+	52.9	70.1167	0.0001746	0.0032379	0.101217	0.0140768	6.463e-13	0.0194082	1.718e-07	616	FALSE	1
	cg17003395-chr20:16592474:SNP	cg17003395	TSS1500	NM_024704	KIF16B	Island	chr20	16555519	chr20:16592474:SNP	rs2152188	36955	-0.292868	0.0163723	1.461e-71	26649	T	C	0.0788	0.0149	TRUE	34	------------------------?-?-------+-	0	20.4184	0.9573	0	-0.292868	0.0163723	1.461e-71	0.0163723	1.461e-71	616	FALSE	1
	cg17003395-chr20:16335863:SNP	cg17003395	TSS1500	NM_024704	KIF16B	Island	chr20	16555519	chr20:16335863:SNP	rs56293646	219656	0.495219	0.0236773	3.88e-97	27254	T	C	0.034	0.009	TRUE	35	++++++++++++++++++++++++++++?+++++++	42.5	59.1118	0.004822	0.0147007	0.50196	0.033121	6.987e-52	0.0411649	2.468e-33	616	FALSE	1
	cg17003395-chr20:16502497:SNP	cg17003395	TSS1500	NM_024704	KIF16B	Island	chr20	16555519	chr20:16502497:SNP	rs6034514	53022	-0.130679	0.0093529	2.31e-44	27250	G	T	0.2967	0.0238	TRUE	35	++++++++++++++++-+++++++?+++++++++++	24	44.7489	0.1028	0.0009806	-0.130262	0.0111342	1.286e-31	0.0123097	2.515e-26	616	FALSE	1
	cg17003395-chr20:16231567:SNP	cg17003395	TSS1500	NM_024704	KIF16B	Island	chr20	16555519	chr20:16231567:SNP	rs2749753	323952	0.102655	0.0089705	2.53e-30	27746	G	T	0.3388	0.0223	TRUE	36	------------++-++-----------+-------	33.8	52.8863	0.02673	0.0014998	0.099963	0.0115327	4.405e-18	0.0135548	3.637e-14	616	FALSE	1
	cg17003395-chr20:16479036:SNP	cg17003395	TSS1500	NM_024704	KIF16B	Island	chr20	16555519	chr20:16479036:SNP	rs6044033	76483	-0.135244	0.0094293	1.18e-46	27257	A	G	0.2865	0.0227	TRUE	35	---------------++-------?------+----	29.2	48.0442	0.05578	0.001302	-0.135067	0.0116792	6.219e-31	0.0133242	3.306e-24	616	FALSE	1
	cg17003395-chr20:16544848:SNP	cg17003395	TSS1500	NM_024704	KIF16B	Island	chr20	16555519	chr20:16544848:SNP	rs6075071	10671	-0.318837	0.0146725	1.06e-104	26648	T	C	0.0921	0.0179	TRUE	34	------------------------?-?---------	18.9	40.7039	0.1676	0.0017289	-0.321446	0.0167642	6.04e-82	0.0180978	1.809e-69	616	FALSE	1
	cg17003395-chr20:16275024:SNP	cg17003395	TSS1500	NM_024704	KIF16B	Island	chr20	16555519	chr20:16275024:SNP	rs73110390	280495	0.383427	0.0280329	1.379e-42	17974	C	T	0.0359	0.0129	TRUE	23	?--??--???-+?--?----??----?-?---?---	57.6	51.9178	0.0003209	0.0252245	0.386431	0.0465166	9.784e-17	0.0661549	6.795e-09	616	FALSE	1
	cg17003395-chr20:16624383:INDEL	cg17003395	TSS1500	NM_024704	KIF16B	Island	chr20	16555519	chr20:16624383:INDEL	chr20.16624383	68864	0.497585	0.0164026	3.89e-202	16769	I	D	0.1173	0.013	TRUE	21	?--??--???--?--?----??--?-?-?--??---	72.3	72.1868	7.973e-08	0.0151638	0.478736	0.0333323	8.893e-47	0.0592027	4.287e-17	616	FALSE	1
	cg17003395-chr20:16516380:INDEL	cg17003395	TSS1500	NM_024704	KIF16B	Island	chr20	16555519	chr20:16516380:INDEL	chr20.16516380	39139	-0.238388	0.0106542	6.88e-111	24276	I	D	0.2296	0.0333	TRUE	32	+++++++?+?++++++++++++++?++++++?++++	42.9	54.326	0.005926	0.0027748	-0.23901	0.0148464	2.597e-58	0.0186709	2.477e-37	616	FALSE	1
	cg17003395-chr20:16649540:SNP	cg17003395	TSS1500	NM_024704	KIF16B	Island	chr20	16555519	chr20:16649540:SNP	rs75759327	94021	0.675029	0.0179	3.26999999999997e-311	27232	A	T	0.0627	0.0188	TRUE	35	++++++++++++++++-+++++++?+++++++++++	57.7	80.3913	1.257e-05	0.0155215	0.656656	0.0290368	3.11e-113	0.0423237	2.886e-57	616	FALSE	1
	cg17003395-chr20:16470404:INDEL	cg17003395	TSS1500	NM_024704	KIF16B	Island	chr20	16555519	chr20:16470404:INDEL	chr20.16470404	85115	0.484665	0.016492	7.82e-190	24276	I	D	0.0809	0.0116	TRUE	32	-------?-?--------------?------?--+-	65.4	89.5319	1.368e-07	0.0166908	0.480493	0.0295466	1.83e-59	0.0476308	2.552e-24	616	FALSE	1
	cg17003395-chr20:16656416:SNP	cg17003395	TSS1500	NM_024704	KIF16B	Island	chr20	16555519	chr20:16656416:SNP	rs6111244	100897	-0.185272	0.0086003	6.22e-103	27713	A	T	0.4055	0.0173	TRUE	36	---------------++-------------------	40.8	59.0727	0.006671	0.0018549	-0.181022	0.0117157	7.402e-54	0.0145154	2.612e-37	616	FALSE	1
	cg17003395-chr20:16638856:SNP	cg17003395	TSS1500	NM_024704	KIF16B	Island	chr20	16555519	chr20:16638856:SNP	rs148955786	83337	0.514527	0.0128267	0	27227	A	T	0.1205	0.0135	TRUE	35	++++++++++++++++++++++++?+++++++++++	61.5	88.3926	9.97e-07	0.0093282	0.505695	0.0217385	1.06e-119	0.0333465	1.033e-53	616	FALSE	1
	cg17003395-chr20:16460521:SNP	cg17003395	TSS1500	NM_024704	KIF16B	Island	chr20	16555519	chr20:16460521:SNP	rs62199772	94998	0.479339	0.0152955	1.4e-215	27740	G	A	0.0819	0.0115	TRUE	36	----------------+-------------------	59.4	86.1514	3.352e-06	0.0124628	0.475521	0.0252165	2.549e-79	0.0376495	3.946e-37	616	FALSE	1
	cg17003395-chr20:16466828:SNP	cg17003395	TSS1500	NM_024704	KIF16B	Island	chr20	16555519	chr20:16466828:SNP	rs73597772	88691	-0.185128	0.0113309	5.262e-60	26471	C	T	0.1791	0.0199	TRUE	34	+++++++?++++++++-+++++++?+++++++++++	13.3	38.078	0.2493	0.0006808	-0.184972	0.0124757	9.864e-50	0.0130744	1.631e-45	616	FALSE	1
	cg17003395-chr20:16462581:SNP	cg17003395	TSS1500	NM_024704	KIF16B	Island	chr20	16555519	chr20:16462581:SNP	rs6111158	92938	0.480431	0.015299	1.86e-216	27739	T	C	0.0818	0.0112	TRUE	36	++++++++++++++++++++++++++++++++++++	60.5	88.5457	1.568e-06	0.0130538	0.476122	0.0255817	2.578e-77	0.0387046	2.229e-35	616	FALSE	1
	cg17003395-chr20:16588087:SNP	cg17003395	TSS1500	NM_024704	KIF16B	Island	chr20	16555519	chr20:16588087:SNP	rs13036511	32568	0.869611	0.0144732	0	27235	C	G	0.0855	0.0118	TRUE	35	++++++++++++++++++++++++?+++++++++++	73.4	127.682	9.069e-13	0.0204671	0.849078	0.0293647	7.75e-184	0.0543521	1.286e-57	616	FALSE	1
	cg17003395-chr20:16650290:SNP	cg17003395	TSS1500	NM_024704	KIF16B	Island	chr20	16555519	chr20:16650290:SNP	rs6111238	94771	-0.152113	0.0099489	8.98e-53	27742	A	G	0.2389	0.0118	TRUE	36	------------------------------------	37.1	55.675	0.0146	0.0021307	-0.151611	0.013139	8.387e-31	0.0158258	7.133e-22	616	FALSE	1
	cg17003395-chr20:16629686:SNP	cg17003395	TSS1500	NM_024704	KIF16B	Island	chr20	16555519	chr20:16629686:SNP	rs73103378	74167	-0.10347	0.0102218	4.391e-24	27244	C	G	0.2306	0.0148	TRUE	35	---------------++-------?+-+--------	19.6	42.2889	0.1556	0.0009038	-0.101866	0.0117931	5.732e-18	0.0127138	4.005e-16	616	FALSE	1
	cg17003395-chr20:16468213:SNP	cg17003395	TSS1500	NM_024704	KIF16B	Island	chr20	16555519	chr20:16468213:SNP	rs59513209	87306	0.683995	0.0189122	2.02e-286	27247	A	G	0.0529	0.0093	TRUE	35	++++++++++++++++++++++++?+++++++++++	64.2	94.8559	1.176e-07	0.0227186	0.672678	0.0334213	4.26e-90	0.0527628	1.968e-38	616	FALSE	1
	cg17003395-chr20:16558260:SNP	cg17003395	TSS1500	NM_024704	KIF16B	Island	chr20	16555519	chr20:16558260:SNP	rs13044683	2741	0.973916	0.0111517	0	27251	A	G	0.1364	0.0151	TRUE	35	++++++++++++++++++++++++?+++++++++++	81.9	187.793	3.492e-23	0.0199716	0.953145	0.0272977	4.15e-267	0.0615943	2.58e-56	616	FALSE	1
	cg17003395-chr20:16643683:SNP	cg17003395	TSS1500	NM_024704	KIF16B	Island	chr20	16555519	chr20:16643683:SNP	rs13038880	88164	0.330675	0.0109923	8.25e-199	27719	A	G	0.1726	0.0168	TRUE	36	++++++++++++++++++++++++++++++++++++	57.1	81.6682	1.347e-05	0.00587	0.326661	0.0176394	1.455e-76	0.0256493	4.982e-38	616	FALSE	1
	cg17003395-chr20:16460637:SNP	cg17003395	TSS1500	NM_024704	KIF16B	Island	chr20	16555519	chr20:16460637:SNP	rs7273285	94882	0.326586	0.0158048	7.35e-95	26821	A	G	0.0833	0.0151	TRUE	34	+++++++++++++++--+?+++++?+++++++++++	65	94.1705	8.569e-08	0.0159971	0.313652	0.0282259	1.094e-28	0.0451014	4.449e-13	616	FALSE	1
	cg17003395-chr20:16453902:SNP	cg17003395	TSS1500	NM_024704	KIF16B	Island	chr20	16555519	chr20:16453902:SNP	rs6043986	101617	0.127241	0.0102377	1.827e-35	27742	G	T	0.2166	0.0166	TRUE	36	-------------+---+------------------	44.7	63.2464	0.002395	0.0030865	0.12977	0.0144913	3.396e-19	0.0185	6.074e-12	616	FALSE	1
	cg17003395-chr20:16418638:SNP	cg17003395	TSS1500	NM_024704	KIF16B	Island	chr20	16555519	chr20:16418638:SNP	rs8118338	136881	-0.179006	0.0144907	4.682e-35	16769	T	A	0.1702	0.0165	TRUE	21	?++??++???++?++?++++??++?-?+?++??+++	0	19.111	0.5146	0	-0.179006	0.0144907	4.682e-35	0.0144907	4.682e-35	616	FALSE	1
	cg17003395-chr20:16450453:SNP	cg17003395	TSS1500	NM_024704	KIF16B	Island	chr20	16555519	chr20:16450453:SNP	rs6034485	105066	0.12604	0.0102388	8.003e-35	27749	C	A	0.2168	0.0166	TRUE	36	-------------+---+----------------+-	44.3	62.8673	0.002635	0.0030454	0.128588	0.0144442	5.466e-19	0.0183911	7.215e-12	616	FALSE	1
	cg17003395-chr20:16509816:INDEL	cg17003395	TSS1500	NM_024704	KIF16B	Island	chr20	16555519	chr20:16509816:INDEL	chr20.16509816	45703	-0.28594	0.0218519	3.99e-39	21443	D	I	0.0538	0.0099	TRUE	28	--+----?-?------+-?-----?-??---?-?--	40.5	45.4033	0.01474	0.0093123	-0.279823	0.0301027	1.463e-20	0.0367462	7.167e-15	616	FALSE	1
	cg17003395-chr20:16500338:SNP	cg17003395	TSS1500	NM_024704	KIF16B	Island	chr20	16555519	chr20:16500338:SNP	rs6044056	55181	-0.130412	0.0093433	2.818e-44	27256	G	A	0.2977	0.0239	TRUE	35	++++++++++++++++-+++++++?+++++++++++	24.7	45.1646	0.09546	0.0010165	-0.129984	0.0111816	3.085e-31	0.0124114	7.978e-26	616	FALSE	1
	cg17003395-chr20:16376565:SNP	cg17003395	TSS1500	NM_024704	KIF16B	Island	chr20	16555519	chr20:16376565:SNP	rs4814485	178954	-0.13501	0.0103086	3.436e-39	27746	G	T	0.2144	0.0186	TRUE	36	++++-++++++++-+-+-++++++++++++++++++	23.6	45.8031	0.1046	0.0011957	-0.131862	0.0122265	4.056e-27	0.0134905	1.409e-23	616	FALSE	1
	cg17003395-chr20:16457333:SNP	cg17003395	TSS1500	NM_024704	KIF16B	Island	chr20	16555519	chr20:16457333:SNP	rs6105610	98186	0.257976	0.0094491	4.07e-164	27731	C	A	0.2674	0.0176	TRUE	36	-------------+----------------------	51	71.4561	0.0002681	0.0033915	0.259614	0.0142078	1.367e-74	0.0192914	8.744e-41	616	FALSE	1
	cg17003395-chr20:16264665:SNP	cg17003395	TSS1500	NM_024704	KIF16B	Island	chr20	16555519	chr20:16264665:SNP	rs6034438	290854	0.39765	0.0229462	2.81e-67	27742	T	C	0.0356	0.0117	TRUE	36	+++++++++++-++++++++++++++++++++++++	50	70.0355	0.0003976	0.0192453	0.407424	0.0345438	4.171e-32	0.0459157	4.7e-18	616	FALSE	1
	cg17003395-chr20:16661846:SNP	cg17003395	TSS1500	NM_024704	KIF16B	Island	chr20	16555519	chr20:16661846:SNP	rs55943705	106327	0.213125	0.0112027	1.069e-80	23819	C	A	0.2105	0.019	TRUE	31	----?--?-?--------------?--?--------	43.9	53.5002	0.005224	0.0030974	0.21061	0.0157855	1.319e-40	0.0199782	1.438e-26	616	FALSE	1
	cg17003395-chr20:16550615:INDEL	cg17003395	TSS1500	NM_024704	KIF16B	Island	chr20	16555519	chr20:16550615:INDEL	chr20.16550615	4904	0.431372	0.0218462	8.715e-87	5244	D	I	0.2431	0.0139	TRUE	5	???????????+?????+????+??+?????????+	84.4	25.5806	3.844e-05	0.0161087	0.395077	0.0641099	7.161e-10	0.13971	0.002018	616	FALSE	1
	cg17003395-chr20:16390734:SNP	cg17003395	TSS1500	NM_024704	KIF16B	Island	chr20	16555519	chr20:16390734:SNP	rs187754381	164785	-0.420131	0.0382704	4.877e-28	6554	A	T	0.9406	0.0177	TRUE	9	-??--???-???-??-????-???????-???-???	27.1	10.976	0.2031	0.0050539	-0.414613	0.0460851	2.326e-19	0.052507	1.23e-15	616	FALSE	1
	cg17003395-chr20:16625496:SNP	cg17003395	TSS1500	NM_024704	KIF16B	Island	chr20	16555519	chr20:16625496:SNP	rs6111220	69977	0.518129	0.0126909	0	27748	T	C	0.121	0.0142	TRUE	36	++++++++++++++++++++++++++++++++++++	60.7	89.1468	1.293e-06	0.0090785	0.509699	0.0212645	5.79e-127	0.0323244	8.014e-58	616	FALSE	1
	cg17003395-chr20:16485724:SNP	cg17003395	TSS1500	NM_024704	KIF16B	Island	chr20	16555519	chr20:16485724:SNP	rs6044037	69795	-0.129897	0.0093412	5.84e-44	27257	C	G	0.2979	0.0238	TRUE	35	----------------+-------?-----------	26.7	46.3908	0.07637	0.0011276	-0.129492	0.0113507	3.805e-30	0.0127455	2.161e-24	616	FALSE	1
	cg17003395-chr20:16376306:INDEL	cg17003395	TSS1500	NM_024704	KIF16B	Island	chr20	16555519	chr20:16376306:INDEL	chr20.16376306	179213	-0.152588	0.0123438	4.22e-35	24273	D	I	0.1604	0.0214	TRUE	32	----+--?-?-----+--------?+-----?--+-	25.4	41.5744	0.09723	0.0016902	-0.148356	0.0149178	2.654e-23	0.0165544	3.044e-20	616	FALSE	1
	cg17003395-chr20:16563311:SNP	cg17003395	TSS1500	NM_024704	KIF16B	Island	chr20	16555519	chr20:16563311:SNP	rs117659589	7792	0.845184	0.0292808	3.3e-183	25103	A	G	0.0288	0.0118	TRUE	32	++++++??+++++++++++++++??+++++++++++	33.2	46.3928	0.03728	0.0138874	0.835578	0.0380033	3.84e-107	0.0438199	6.817e-83	616	FALSE	1
	cg17003395-chr20:16605627:SNP	cg17003395	TSS1500	NM_024704	KIF16B	Island	chr20	16555519	chr20:16605627:SNP	rs11087178	50108	-0.229713	0.0157289	2.628e-48	27236	G	C	0.0803	0.0105	TRUE	35	++++++++++++++++-+++++++?+++++++++++	21.5	43.3044	0.1317	0.0024013	-0.231675	0.0183837	2.053e-36	0.0200332	1.941e-30	616	FALSE	1
	cg17003395-chr20:16464933:SNP	cg17003395	TSS1500	NM_024704	KIF16B	Island	chr20	16555519	chr20:16464933:SNP	rs6034499	90586	-0.185794	0.0113286	1.899e-60	26468	C	T	0.1792	0.0198	TRUE	34	+++++++?++++++++-+++++++?+++++++++++	14.3	38.4897	0.235	0.0007358	-0.185608	0.0125571	1.941e-49	0.0132132	6.571e-45	616	FALSE	1
	cg17003395-chr20:16624166:SNP	cg17003395	TSS1500	NM_024704	KIF16B	Island	chr20	16555519	chr20:16624166:SNP	rs55945497	68647	-0.104525	0.01122	1.208e-20	27726	T	G	0.1771	0.0151	TRUE	36	---------------++----------+-+------	25.4	46.913	0.08595	0.0015632	-0.101863	0.013509	4.687e-14	0.015039	3.645e-12	616	FALSE	1
	cg17003395-chr20:16499307:SNP	cg17003395	TSS1500	NM_024704	KIF16B	Island	chr20	16555519	chr20:16499307:SNP	rs6044054	56212	-0.13039	0.0093425	2.866e-44	27255	T	A	0.2978	0.024	TRUE	35	++++++++++++++++-+++++++?+++++++++++	24.9	45.3003	0.09317	0.0010286	-0.129959	0.0111997	3.943e-31	0.0124476	1.124e-25	616	FALSE	1
	cg17003395-chr20:16413699:SNP	cg17003395	TSS1500	NM_024704	KIF16B	Island	chr20	16555519	chr20:16413699:SNP	rs77206501	141820	-0.14829	0.011301	2.469e-39	27729	T	G	0.1702	0.0174	TRUE	36	----+----------+---------+----------	18.7	43.0323	0.1652	0.0010694	-0.145934	0.0129477	1.824e-29	0.0138945	1.368e-26	616	FALSE	1
	cg17003395-chr20:16229559:SNP	cg17003395	TSS1500	NM_024704	KIF16B	Island	chr20	16555519	chr20:16229559:SNP	rs2180446	325960	0.0905192	0.009033	1.233e-23	27740	G	A	0.3289	0.0203	TRUE	36	----------------------------+---+---	30.2	50.1654	0.04656	0.0012903	0.0879657	0.0113085	7.325e-15	0.012947	2.719e-12	616	FALSE	1
	cg17003395-chr20:16532430:SNP	cg17003395	TSS1500	NM_024704	KIF16B	Island	chr20	16555519	chr20:16532430:SNP	rs34948900	23089	0.777444	0.0153918	0	27235	A	G	0.0765	0.0104	TRUE	35	++++++++++++++++++++++++?+++++++++++	62.4	90.5338	4.952e-07	0.0139447	0.768015	0.0263093	2.47e-187	0.0409848	3.071e-80	616	FALSE	1
	cg17003395-chr20:16643785:SNP	cg17003395	TSS1500	NM_024704	KIF16B	Island	chr20	16555519	chr20:16643785:SNP	rs12479673	88266	0.329232	0.0111334	3.48e-192	26944	A	T	0.1736	0.0177	TRUE	35	+++++++?++++++++++++++++++++++++++++	58.3	81.5618	8.752e-06	0.0061457	0.325048	0.0181377	8.066e-72	0.0267078	6.464e-35	616	FALSE	1
	cg17003395-chr20:16293338:SNP	cg17003395	TSS1500	NM_024704	KIF16B	Island	chr20	16555519	chr20:16293338:SNP	rs34990368	262181	0.446395	0.0229434	2.577e-84	26771	T	C	0.0367	0.0111	TRUE	34	++++++++++++++++++++++++?+++?+++++++	43.1	57.9605	0.004628	0.0137451	0.45627	0.0323074	2.749e-45	0.0402974	1.613e-28	616	FALSE	1
	cg17003395-chr20:16520982:INDEL	cg17003395	TSS1500	NM_024704	KIF16B	Island	chr20	16555519	chr20:16520982:INDEL	chr20.16520982	34537	-0.339847	0.0132787	1.81e-144	16769	I	D	0.2038	0.0363	TRUE	21	?++??++???++?++?++++??++?+?+?++??+++	51.4	41.13	0.003585	0.0040122	-0.340065	0.0202871	4.578e-63	0.0273077	1.487e-35	616	FALSE	1
	cg17003395-chr20:16513433:SNP	cg17003395	TSS1500	NM_024704	KIF16B	Island	chr20	16555519	chr20:16513433:SNP	rs6080290	42086	-0.131534	0.0132088	2.327e-23	26647	T	C	0.1204	0.02	TRUE	34	-----------------+------?-?---------	29.2	46.6063	0.05849	0.0024764	-0.135711	0.0163257	9.352e-17	0.018655	1.778e-12	616	FALSE	1
	cg17003395-chr20:16643421:SNP	cg17003395	TSS1500	NM_024704	KIF16B	Island	chr20	16555519	chr20:16643421:SNP	rs17745751	87902	0.669888	0.0213404	2.71e-216	21138	T	C	0.0536	0.011	TRUE	28	+++++???+?++++++++++++++?+??+++++?++	57	62.7575	0.0001135	0.0171551	0.674029	0.03429	5.067e-86	0.0496025	1.459e-41	616	FALSE	1
	cg11388673-chr8:144346754:SNP	cg11388673				Island	chr8	144371779	chr8:144346754:SNP	rs3829016	25025	-0.399356	0.0090638	0	27741	C	G	0.2882	0.0136	TRUE	36	------------------------------------	33.5	52.6466	0.02811	0.0015095	-0.398357	0.0116061	3.57e-258	0.0136336	1.31e-188	422	FALSE	1
	cg11388673-chr8:144348111:INDEL	cg11388673				Island	chr8	144371779	chr8:144348111:INDEL	chr8.144348111	23668	-0.155646	0.0114208	2.719e-42	15233	I	D	0.5071	0.0392	TRUE	19	?++??+????++?++?++++??++?+???++??+++	0	8.67284	0.9668	0	-0.155646	0.0114208	2.719e-42	0.0114208	2.719e-42	422	FALSE	1
	cg11388673-chr8:144379689:SNP	cg11388673				Island	chr8	144371779	chr8:144379689:SNP	rs7387702	7910	0.216922	0.0085954	1.57e-140	26490	A	G	0.4672	0.0308	TRUE	34	+++++++?++++++++++++++++?+++-+++++++	36.8	52.18	0.01815	0.0014806	0.214933	0.011344	4.698e-80	0.0135911	2.402e-57	422	FALSE	1
	cg11388673-chr8:144397798:INDEL	cg11388673				Island	chr8	144371779	chr8:144397798:INDEL	chr8.144397798	26019	-0.210315	0.0092028	1.35e-115	23204	D	I	0.4548	0.0206	TRUE	30	---?---?-?--------------?-?----?----	0	27.9076	0.5229	0	-0.210315	0.0092028	1.35e-115	0.0092028	1.35e-115	422	FALSE	1
	cg11388673-chr8:144388041:INDEL	cg11388673				Island	chr8	144371779	chr8:144388041:INDEL	chr8.144388041	16262	0.195167	0.0109223	2.07e-71	16768	D	I	0.4428	0.0371	TRUE	21	?++??++???++?++?++++??++?+?+?++??+++	0	8.6556	0.9866	0	0.195167	0.0109223	2.07e-71	0.0109223	2.07e-71	422	FALSE	1
	cg11388673-chr8:144370113:SNP	cg11388673				Island	chr8	144371779	chr8:144370113:SNP	chr8.144370113	1666	0.223445	0.0108459	2.65e-94	16762	T	A	0.4666	0.0338	TRUE	21	?--??--???--?--?----??--?-?-?--??---	0	13.1729	0.8698	0	0.223445	0.0108459	2.65e-94	0.0108459	2.65e-94	422	FALSE	1
	cg11388673-chr8:144425801:SNP	cg11388673				Island	chr8	144371779	chr8:144425801:SNP	rs2450782	54022	0.197964	0.011808	4.376e-63	26207	A	G	0.1647	0.0166	TRUE	33	++++++++++++++++++?+++++?+?+++++++++	0	20.2726	0.9464	0	0.197964	0.011808	4.376e-63	0.011808	4.376e-63	422	FALSE	1
	cg11388673-chr8:144319343:SNP	cg11388673				Island	chr8	144371779	chr8:144319343:SNP	rs11775445	52436	0.177549	0.0085476	7.81e-96	27248	T	C	0.4446	0.0352	TRUE	35	++++++++++++++++++++++++?+++-+++++++	45.5	62.3774	0.002122	0.0021627	0.17576	0.0121803	3.358e-47	0.0156818	1.021e-29	422	FALSE	1
	cg11388673-chr8:144311090:SNP	cg11388673				Island	chr8	144371779	chr8:144311090:SNP	rs28642781	60689	0.175422	0.0087112	3.47e-90	26128	A	G	0.4452	0.0361	TRUE	33	+++++++?+++++++-+++++?++?+++-+++++++	42.3	55.4326	0.006243	0.0018597	0.173886	0.0120544	3.598e-47	0.0150902	3.081e-31	422	FALSE	1
	cg11388673-chr8:144319478:SNP	cg11388673				Island	chr8	144371779	chr8:144319478:SNP	rs72695721	52301	-0.386952	0.0107544	1.67e-283	21608	A	C	0.2524	0.0116	TRUE	28	------??-?---------?-?--?-??--------	0	25.8137	0.529	0	-0.386952	0.0107544	1.67e-283	0.0107544	1.67e-283	422	FALSE	1
	cg11388673-chr8:144311906:SNP	cg11388673				Island	chr8	144371779	chr8:144311906:SNP	rs7845765	59873	0.175894	0.0087175	1.56e-90	26112	A	G	0.4448	0.0356	TRUE	33	+++++++?+++++++++++++?++?+++-+++++++	43.1	56.2139	0.005145	0.0019245	0.17455	0.0121524	8.783e-47	0.015314	1.554e-30	422	FALSE	1
	cg11388673-chr8:144318829:INDEL	cg11388673				Island	chr8	144371779	chr8:144318829:INDEL	chr8.144318829	52950	-0.33701	0.0167269	2.81e-90	8211	D	I	0.2941	0.0185	TRUE	11	?--???????--?-??--????-??-????????--	0	8.16375	0.6128	0	-0.33701	0.0167269	2.81e-90	0.0167269	2.81e-90	422	FALSE	1
	cg11388673-chr8:144397461:SNP	cg11388673				Island	chr8	144371779	chr8:144397461:SNP	rs112796609	25682	-0.397103	0.0099701	0	22820	A	G	0.2876	0.0107	TRUE	30	-------?-?---------?----?-??--------	8.3	31.6325	0.3362	0.0002754	-0.39668	0.0106082	4.96e-306	0.0108751	6.44e-292	422	FALSE	1
	cg11388673-chr8:144355956:SNP	cg11388673				Island	chr8	144371779	chr8:144355956:SNP	rs12680177	15823	-0.401946	0.0090489	0	27729	G	A	0.2896	0.0137	TRUE	36	++++++++++++++++++++++++++++++++++++	33.6	52.7329	0.02761	0.0015119	-0.401176	0.0115957	2.8e-262	0.0136336	4.89e-191	422	FALSE	1
	cg11388673-chr8:144405721:SNP	cg11388673				Island	chr8	144371779	chr8:144405721:SNP	rs145388654	33942	0.196295	0.0109385	5.216e-72	16769	T	C	0.4412	0.0378	TRUE	21	?++??++???++?++?++++??++?+?+?++??+++	0	7.89305	0.9926	0	0.196295	0.0109385	5.216e-72	0.0109385	5.216e-72	422	FALSE	1
	cg11388673-chr8:144371988:SNP	cg11388673				Island	chr8	144371779	chr8:144371988:SNP	rs57823135	209	-0.402225	0.0091244	0	27208	A	G	0.2898	0.0142	TRUE	35	------------------------?-----------	28	47.2499	0.06499	0.0011499	-0.400761	0.011185	3.74e-281	0.0126802	8.06e-221	422	FALSE	1
	cg11388673-chr8:144369970:SNP	cg11388673				Island	chr8	144371779	chr8:144369970:SNP	rs202045041	1809	0.221423	0.010855	1.74e-92	16761	A	T	0.4593	0.0221	TRUE	21	?++??++???++?++?++++??++?+?+?++??+++	0	16.4658	0.6873	0	0.221423	0.010855	1.74e-92	0.010855	1.74e-92	422	FALSE	1
	cg11388673-chr8:144319463:SNP	cg11388673				Island	chr8	144371779	chr8:144319463:SNP	rs11775467	52316	0.175945	0.0086641	1.11e-91	26452	T	C	0.4456	0.0348	TRUE	34	+++++++?++++++++++++++++?+++-+++++++	41.9	56.7559	0.006224	0.0018633	0.173302	0.0119584	1.359e-47	0.0149012	3.574e-32	422	FALSE	1
	cg11388673-chr8:144373718:SNP	cg11388673				Island	chr8	144371779	chr8:144373718:SNP	rs6558345	1939	0.226318	0.0083924	3.6e-160	27729	C	G	0.4689	0.0299	TRUE	36	++++++++++++++++++++++++++++-+++++++	44.9	63.4819	0.002256	0.0020901	0.225387	0.0118778	2.718e-80	0.0152218	5.319e-50	422	FALSE	1
	cg11388673-chr8:144280215:SNP	cg11388673				Island	chr8	144371779	chr8:144280215:SNP	rs9650459	91564	0.191054	0.0087426	7.23e-106	25977	T	C	0.4598	0.0237	TRUE	33	++++++++++++++++++++++++?+??++++++++	2.9	32.9629	0.4198	7.7e-05	0.191292	0.0089299	8.44e-102	0.0090056	6.95e-100	422	FALSE	1
	cg11388673-chr8:144409934:SNP	cg11388673				Island	chr8	144371779	chr8:144409934:SNP	rs35096181	38155	0.177786	0.0123083	2.718e-47	16769	C	A	0.2734	0.0338	TRUE	21	?--??--???--?--?----??--?-?-?--??---	0	12.7959	0.886	0	0.177786	0.0123083	2.718e-47	0.0123083	2.718e-47	422	FALSE	1
	cg11388673-chr8:144510023:SNP	cg11388673				Island	chr8	144371779	chr8:144510023:SNP	rs2280930	138244	-0.138356	0.0109175	8.356e-37	22470	A	G	0.2429	0.0119	TRUE	31	----+----------+---?-??---??--------	7.2	32.3431	0.3517	0.0002915	-0.138153	0.0114551	1.709e-33	0.0117701	6.669e-32	422	FALSE	1
	cg11388673-chr8:144506133:SNP	cg11388673				Island	chr8	144371779	chr8:144506133:SNP	rs13267937	134354	0.125302	0.0122514	1.493e-24	17727	G	C	0.252	0.0149	TRUE	26	------??-?-----+---?-??-?-??-----?--	0	24.6462	0.4823	0	0.125302	0.0122514	1.493e-24	0.0122514	1.493e-24	422	FALSE	1
	cg11388673-chr8:144519157:SNP	cg11388673				Island	chr8	144371779	chr8:144519157:SNP	rs56106036	147378	-0.118968	0.0107244	1.353e-28	25045	T	C	0.2192	0.0168	TRUE	32	----+----------+---?----?-??+-------	29.8	44.1591	0.05911	0.0015855	-0.120321	0.0133679	2.241e-19	0.0152767	6.832e-15	422	FALSE	1
	cg11388673-chr8:144402338:SNP	cg11388673				Island	chr8	144371779	chr8:144402338:SNP	rs62524728	30559	0.206797	0.0121431	4.927e-65	24390	A	G	0.1664	0.0169	TRUE	32	+++++++?+?++++++++++++++?+?+++++++++	0	22.6876	0.8602	0	0.206797	0.0121431	4.927e-65	0.0121431	4.927e-65	422	FALSE	1
	cg11388673-chr8:144302092:SNP	cg11388673				Island	chr8	144371779	chr8:144302092:SNP	rs11782876	69687	0.187235	0.0157029	8.923e-33	8466	T	C	0.3705	0.0339	TRUE	13	?++???????++?+???++????+?+???++???++	15.6	14.2108	0.2874	0.0006103	0.186613	0.0175784	2.509e-26	0.018596	7.607e-24	422	FALSE	1
	cg11388673-chr8:144406881:SNP	cg11388673				Island	chr8	144371779	chr8:144406881:SNP	rs12680498	35102	0.189763	0.0090931	1.03e-96	24046	A	G	0.4399	0.0321	TRUE	31	+++++++?+?+++++++++++?++?+?+-+++++++	8.1	32.6453	0.3381	0.0002296	0.189573	0.0096473	5.752e-86	0.0098949	5.66e-82	422	FALSE	1
	cg11388673-chr8:144341204:SNP	cg11388673				Island	chr8	144371779	chr8:144341204:SNP	rs7387428	30575	0.242023	0.0108234	9.42e-111	27243	A	G	0.1945	0.0214	TRUE	35	++++++++++++++++++++++++?+++++++++++	0	19.2299	0.9804	0	0.242023	0.0108234	9.42e-111	0.0108234	9.42e-111	422	FALSE	1
	cg11388673-chr8:144384873:SNP	cg11388673				Island	chr8	144371779	chr8:144384873:SNP	rs2011126	13094	0.19293	0.0085499	9.53e-113	27224	A	G	0.4412	0.0308	TRUE	35	++++++++++++++++++++++++?+++-+++++++	29	47.8641	0.05776	0.0010571	0.193321	0.0105733	1.112e-74	0.0120362	8.009e-58	422	FALSE	1
	cg11388673-chr8:144397558:SNP	cg11388673				Island	chr8	144371779	chr8:144397558:SNP	rs13260981	25779	0.191228	0.0090342	1.93e-99	24390	A	G	0.4393	0.0333	TRUE	32	+++++++?+?++++++++++++++?+?+-+++++++	5.5	32.8082	0.3784	0.0001547	0.191089	0.0094102	1.12e-91	0.0095612	5.47e-89	422	FALSE	1
	cg11388673-chr8:144376167:SNP	cg11388673				Island	chr8	144371779	chr8:144376167:SNP	rs11136282	4388	0.223576	0.0084683	1.31e-153	27247	C	T	0.4687	0.0308	TRUE	35	------------------------?---+-------	40	56.6726	0.008666	0.0016961	0.222127	0.0114765	1.854e-83	0.0141153	1.667e-56	422	FALSE	1
	cg11388673-chr8:144414553:SNP	cg11388673				Island	chr8	144371779	chr8:144414553:SNP	rs190280880	42774	0.342741	0.0570191	1.844e-09	10123	T	C	0.0167	0.0039	TRUE	10	+++??????????-??++????++??????+?+???	0	5.80775	0.759	0	0.342741	0.0570191	1.844e-09	0.0570191	1.844e-09	422	FALSE	1
	cg11388673-chr8:144363735:INDEL	cg11388673				Island	chr8	144371779	chr8:144363735:INDEL	chr8.144363735	8044	0.210996	0.0122326	1.145e-66	24276	D	I	0.1643	0.0158	TRUE	32	+++++++?+?++++++++++++++?++++++?++++	0	19.9055	0.9378	0	0.210996	0.0122326	1.145e-66	0.0122326	1.145e-66	422	FALSE	1
	cg11388673-chr8:144403906:SNP	cg11388673				Island	chr8	144371779	chr8:144403906:SNP	rs117850501	32127	0.193281	0.0111833	6.307e-67	16094	T	C	0.4302	0.0401	TRUE	20	?++??++???++?++?++++??++?+???++??+++	0	6.95565	0.9944	0	0.193281	0.0111833	6.307e-67	0.0111833	6.307e-67	422	FALSE	1
	cg11388673-chr8:144390135:INDEL	cg11388673				Island	chr8	144371779	chr8:144390135:INDEL	chr8.144390135	18356	0.208779	0.0146709	5.898e-46	16769	I	D	0.1654	0.0179	TRUE	21	?--??--???--?--?----??--?-?-?--??---	0	15.025	0.775	0	0.208779	0.0146709	5.898e-46	0.0146709	5.898e-46	422	FALSE	1
	cg11388673-chr8:144388011:SNP	cg11388673				Island	chr8	144371779	chr8:144388011:SNP	rs4524810	16232	0.194677	0.0085382	4.52e-115	27245	T	C	0.4428	0.0303	TRUE	35	++++++++++++++++++++++++?+++-+++++++	27.4	46.8364	0.07028	0.000976	0.195058	0.0104305	4.887e-78	0.0117618	1.557e-61	422	FALSE	1
	cg11388673-chr8:144282843:SNP	cg11388673				Island	chr8	144371779	chr8:144282843:SNP	rs72691607	88936	-0.261711	0.0105625	1.57e-135	26459	T	C	0.2069	0.0179	TRUE	34	-------------+------------??--------	4.1	34.4169	0.3998	0.0001653	-0.262186	0.0108909	4.71e-128	0.011016	9.21e-125	422	FALSE	1
	cg11388673-chr8:144286588:SNP	cg11388673				Island	chr8	144371779	chr8:144286588:SNP	rs192150407	85191	-0.265847	0.0116414	2e-115	23235	T	C	0.1942	0.0232	TRUE	29	------??-------------?--?-??---?----	0	23.0775	0.7292	0	-0.265847	0.0116414	2e-115	0.0116414	2e-115	422	FALSE	1
	cg11388673-chr8:144473471:SNP	cg11388673				Island	chr8	144371779	chr8:144473471:SNP	rs34154183	101692	0.142147	0.0150996	4.777e-21	19627	T	C	0.1278	0.011	TRUE	28	++++--+?+?+++++-++??++?+?+??++++++++	30.5	38.8515	0.06535	0.0028349	0.137978	0.018754	1.877e-13	0.0217275	6.059e-11	422	FALSE	1
	cg11388673-chr8:144338990:SNP	cg11388673				Island	chr8	144371779	chr8:144338990:SNP	rs7824894	32789	0.180679	0.0084655	4.54e-101	27742	C	T	0.4447	0.0344	TRUE	36	----------------------------+-------	47.8	67.0558	0.0008905	0.0023936	0.17974	0.0123282	3.788e-48	0.0162189	8.012e-29	422	FALSE	1
	cg11388673-chr8:144295154:SNP	cg11388673				Island	chr8	144371779	chr8:144295154:SNP	rs61747644	76625	-0.274374	0.011546	7.98e-125	23531	T	C	0.1944	0.022	TRUE	29	---?--??-------------?--?-??--------	0	24.4701	0.6565	0	-0.274374	0.011546	7.98e-125	0.011546	7.98e-125	422	FALSE	1
	cg11388673-chr8:144436662:SNP	cg11388673				Island	chr8	144371779	chr8:144436662:SNP	rs2450756	64883	0.195574	0.0122924	5.392e-57	23951	T	C	0.1663	0.0171	TRUE	31	+++++++?+?++++++++?+++++?+?+++++++++	0	22.43	0.8379	0	0.195574	0.0122924	5.392e-57	0.0122924	5.392e-57	422	FALSE	1
	cg11388673-chr8:144329854:SNP	cg11388673				Island	chr8	144371779	chr8:144329854:SNP	rs11136274	41925	0.179905	0.0084681	3.65e-100	27745	A	G	0.4439	0.0352	TRUE	36	++++++++++++++++++++++++++++-+++++++	48	67.2682	0.0008415	0.0024108	0.178781	0.0123509	1.74e-47	0.0162752	2.097e-28	422	FALSE	1
	cg11388673-chr8:144351008:INDEL	cg11388673				Island	chr8	144371779	chr8:144351008:INDEL	chr8.144351008	20771	0.181007	0.0235281	1.434e-14	6094	D	I	0.1847	0.0221	TRUE	8	+???+???+???+??+????+???????+???+???	2.1	7.15039	0.4134	9.8e-05	0.180691	0.0238372	3.45e-14	0.0240336	5.018e-14	422	FALSE	1
	cg11388673-chr8:144393025:SNP	cg11388673				Island	chr8	144371779	chr8:144393025:SNP	rs6997070	21246	0.207563	0.011719	3.406e-70	26594	A	G	0.1639	0.0171	TRUE	34	++++++++++++++++++++++++?+?+++++++++	0	20.4519	0.9568	0	0.207563	0.011719	3.406e-70	0.011719	3.406e-70	422	FALSE	1
	cg11388673-chr8:144337700:SNP	cg11388673				Island	chr8	144371779	chr8:144337700:SNP	rs7388632	34079	0.178292	0.0090913	1.24e-85	24143	G	A	0.4423	0.0369	TRUE	32	-------?-?-----+----------?-+--?----	41.3	52.7744	0.008685	0.0018881	0.175857	0.0125136	7.357e-45	0.0154771	1.049e-30	422	FALSE	1
	cg11388673-chr8:144333434:SNP	cg11388673				Island	chr8	144371779	chr8:144333434:SNP	rs4348512	38345	0.180301	0.0084636	1.06e-100	27744	A	G	0.4447	0.0345	TRUE	36	++++++++++++++++++++++++++++-+++++++	47.2	66.3041	0.001087	0.0023363	0.179326	0.0122532	1.679e-48	0.0160335	2.444e-29	422	FALSE	1
	cg11388673-chr8:144389669:SNP	cg11388673				Island	chr8	144371779	chr8:144389669:SNP	rs34952908	17890	0.195866	0.0092181	3.45e-100	23319	T	C	0.4432	0.032	TRUE	30	+++++++?+?+++++++++++?++?+?+-++?++++	32	42.6705	0.04882	0.0012216	0.195505	0.0117181	1.715e-62	0.0135636	2.872e-47	422	FALSE	1
	cg11388673-chr8:144294674:SNP	cg11388673				Island	chr8	144371779	chr8:144294674:SNP	rs72691625	77105	-0.274194	0.0115487	1.32e-124	23531	A	G	0.1944	0.022	TRUE	29	---?--??-------------?--?-??--------	0	24.4955	0.6551	0	-0.274194	0.0115487	1.32e-124	0.0115487	1.32e-124	422	FALSE	1
	cg11388673-chr8:144372319:SNP	cg11388673				Island	chr8	144371779	chr8:144372319:SNP	rs6558344	540	-0.404697	0.009307	0	26297	T	C	0.2844	0.013	TRUE	34	-------------------?----?-----------	28.5	46.1849	0.06348	0.0011926	-0.403491	0.0114701	4.41e-271	0.0130255	6.2e-212	422	FALSE	1
	cg11388673-chr8:144285238:SNP	cg11388673				Island	chr8	144371779	chr8:144285238:SNP	rs11774034	86541	-0.256727	0.0108974	1.03e-122	25092	A	G	0.2044	0.017	TRUE	32	------?------+----------?-??--------	9.3	34.1758	0.3176	0.0003957	-0.257372	0.0116793	1.29e-107	0.0120138	2.58e-101	422	FALSE	1
	cg11388673-chr8:144396816:SNP	cg11388673				Island	chr8	144371779	chr8:144396816:SNP	rs13275666	25037	-0.214708	0.008952	4.06e-127	24390	A	G	0.4568	0.0203	TRUE	32	-------?-?--------------?-?---------	0	24.5181	0.7888	0	-0.214708	0.008952	4.06e-127	0.008952	4.06e-127	422	FALSE	1
	cg11388673-chr8:144338238:SNP	cg11388673				Island	chr8	144371779	chr8:144338238:SNP	rs111248327	33541	-0.385001	0.0115956	9.96e-242	16768	G	A	0.2942	0.013	TRUE	21	?++??++???++?++?++++??++?+?+?++??+++	0	15.6188	0.74	0	-0.385001	0.0115956	9.96e-242	0.0115956	9.96e-242	422	FALSE	1
	cg11388673-chr8:144389205:SNP	cg11388673				Island	chr8	144371779	chr8:144389205:SNP	rs28549024	17426	0.194998	0.008539	2.01e-115	27242	C	T	0.4428	0.0303	TRUE	35	------------------------?---+-------	27.5	46.9232	0.06914	0.0009828	0.195358	0.0104425	4.266e-78	0.0117846	1.687e-61	422	FALSE	1
	cg11388673-chr8:144280266:SNP	cg11388673				Island	chr8	144371779	chr8:144280266:SNP	rs9650460	91513	0.191213	0.0087428	4.91e-106	25983	T	G	0.4597	0.0236	TRUE	33	++++++++++++++++++++++++?+??++++++++	2.8	32.9149	0.4221	7.31e-05	0.191433	0.008921	3.8e-102	0.0089928	2.5e-100	422	FALSE	1
	cg11388673-chr8:144383008:SNP	cg11388673				Island	chr8	144371779	chr8:144383008:SNP	rs10105037	11229	0.193335	0.0085462	2.61e-113	27243	A	G	0.4416	0.031	TRUE	35	++++++++++++++++++++++++?+++-+++++++	29.1	47.9768	0.05652	0.0010647	0.193787	0.0105828	6.708e-75	0.0120594	7.643e-58	422	FALSE	1
	cg11388673-chr8:144397097:SNP	cg11388673				Island	chr8	144371779	chr8:144397097:SNP	rs13265898	25318	0.191732	0.0090274	4.18e-100	24390	G	A	0.4398	0.0327	TRUE	32	-------?-?--------------?-?-+-------	1.7	31.5493	0.4388	4.69e-05	0.191689	0.0091453	1.51e-97	0.0091873	1.02e-96	422	FALSE	1
	cg11388673-chr8:144509784:SNP	cg11388673				Island	chr8	144371779	chr8:144509784:SNP	rs55981035	138005	-0.1383	0.010924	9.834e-37	22453	C	T	0.2427	0.012	TRUE	31	++++-++++++++++-+++?+??+++??++++++++	5.2	31.6505	0.384	0.0002056	-0.138143	0.0113075	2.526e-34	0.0115251	3.557e-33	422	FALSE	1
	cg11388673-chr8:144388721:INDEL	cg11388673				Island	chr8	144371779	chr8:144388721:INDEL	chr8.144388721	16942	-0.397796	0.0098371	0	23370	D	I	0.2898	0.0113	TRUE	31	-------?-?---------?----?------?----	8.2	32.6662	0.3372	0.0002711	-0.397208	0.0104526	5.5699999954461e-316	0.0107113	6.86e-302	422	FALSE	1
	cg11388673-chr8:144349680:SNP	cg11388673				Island	chr8	144371779	chr8:144349680:SNP	rs13272174	22099	0.205212	0.0086242	3.78e-125	26436	T	G	0.4758	0.0301	TRUE	34	+++++++?++++++++++++++++?+++-+++++++	40.8	55.7385	0.007957	0.0017671	0.202943	0.0117839	1.812e-66	0.0145667	4.517e-45	422	FALSE	1
	cg11388673-chr8:144381744:SNP	cg11388673				Island	chr8	144371779	chr8:144381744:SNP	rs6558346	9965	0.208098	0.0115515	1.491e-72	27225	C	T	0.1648	0.0165	TRUE	35	---------------+--------?-----------	0	24.4235	0.8868	0	0.208098	0.0115515	1.491e-72	0.0115515	1.491e-72	422	FALSE	1
	cg11388673-chr8:144388669:SNP	cg11388673				Island	chr8	144371779	chr8:144388669:SNP	rs7387487	16890	0.193096	0.0085449	4.56e-113	27236	G	C	0.4419	0.0307	TRUE	35	------------------------?---+-------	29.2	48.0423	0.0558	0.0010694	0.193532	0.010589	1.27e-74	0.012074	1.438e-57	422	FALSE	1
	cg11388673-chr8:144357479:SNP	cg11388673				Island	chr8	144371779	chr8:144357479:SNP	rs3812433	14300	0.215752	0.008476	6.31e-143	27257	G	C	0.472	0.0305	TRUE	35	------------------------?---+-------	43.9	60.6423	0.003299	0.0019965	0.214074	0.0118969	2.168e-72	0.0151178	3.3e-46	422	FALSE	1
	cg11388673-chr8:144642244:SNP	cg11388673				Island	chr8	144371779	chr8:144642244:SNP	rs73375262	270465	-0.104466	0.0113209	2.766e-20	25028	G	A	0.1906	0.0231	TRUE	32	+++++-+++++++++-+++?++++?+??++++++--	12.2	35.3059	0.2718	0.0005791	-0.103	0.0123989	9.8e-17	0.0128934	5.395e-16	422	FALSE	1
	cg11388673-chr8:144312792:SNP	cg11388673				Island	chr8	144371779	chr8:144312792:SNP	rs13248383	58987	0.186982	0.0097782	1.644e-81	26606	T	C	0.2683	0.0301	TRUE	34	++++++++++++++++++++++++?+?+++++++-+	0	29.4852	0.6429	0	0.186982	0.0097782	1.644e-81	0.0097782	1.644e-81	422	FALSE	1
	cg11388673-chr8:144387057:SNP	cg11388673				Island	chr8	144371779	chr8:144387057:SNP	rs13282881	15278	0.195272	0.0085389	9.56e-116	27244	A	G	0.4431	0.0302	TRUE	35	++++++++++++++++++++++++?+++-+++++++	26	45.9291	0.08315	0.0009072	0.195742	0.0103171	2.877e-80	0.0115348	2.755e-64	422	FALSE	1
	cg11388673-chr8:144391728:SNP	cg11388673				Island	chr8	144371779	chr8:144391728:SNP	rs7386475	19949	-0.214259	0.0089523	0	24390	A	G	0.4551	0.0198	TRUE	32	-------?-?--------------?-?---------	0	24.5027	0.7895	0	-0.214259	0.0089523	1.38e-126	0.0089523	1.38e-126	422	FALSE	1
	cg11388673-chr8:144324936:SNP	cg11388673				Island	chr8	144371779	chr8:144324936:SNP	rs11993439	46843	0.183677	0.0098032	2.503e-78	26624	A	G	0.2653	0.029	TRUE	34	++++++++++++++++++++++++?+?+++++++++	0	25.02	0.8391	0	0.183677	0.0098032	2.503e-78	0.0098032	2.503e-78	422	FALSE	1
	cg11388673-chr8:144316893:SNP	cg11388673				Island	chr8	144371779	chr8:144316893:SNP	rs10866909	54886	0.178693	0.0084693	8.15e-99	27738	C	T	0.4437	0.0352	TRUE	36	----------------------------+-------	46.9	65.9291	0.001199	0.0023115	0.177496	0.0122273	9.542e-48	0.0159536	4.04e-29	422	FALSE	1
	cg11388673-chr8:144346382:SNP	cg11388673				Island	chr8	144371779	chr8:144346382:SNP	rs7387008	25397	0.209036	0.0089966	2.01e-119	24274	G	T	0.4727	0.0302	TRUE	32	-------?-?--------------?---+--?----	34.5	47.3583	0.03029	0.0013888	0.206506	0.0116825	6.363e-70	0.0137439	3.067e-52	422	FALSE	1
	cg11388673-chr8:144365988:SNP	cg11388673				Island	chr8	144371779	chr8:144365988:SNP	rs7006492	5791	0.204865	0.0119723	1.217e-65	24994	T	C	0.1682	0.017	TRUE	33	+++++++?+?++++++++++++++?+++++++++++	0	22.5401	0.8923	0	0.204865	0.0119723	1.217e-65	0.0119723	1.217e-65	422	FALSE	1
	cg11388673-chr8:144642854:SNP	cg11388673				Island	chr8	144371779	chr8:144642854:SNP	rs11551202	271075	-0.105833	0.0114891	3.214e-20	24284	A	G	0.191	0.0232	TRUE	31	-----+-?-------+---?----?-??------++	13.9	34.8421	0.2484	0.0006721	-0.104153	0.0127544	3.187e-16	0.0133435	2.166e-15	422	FALSE	1
	cg11388673-chr8:144330042:SNP	cg11388673				Island	chr8	144371779	chr8:144330042:SNP	rs8180994	41737	0.180048	0.0084679	2.53e-100	27744	A	T	0.4439	0.0351	TRUE	36	++++++++++++++++++++++++++++-+++++++	48.2	67.5651	0.0007774	0.0024329	0.178974	0.0123782	2.205e-47	0.0163467	3.259e-28	422	FALSE	1
	cg11388673-chr8:144335344:SNP	cg11388673				Island	chr8	144371779	chr8:144335344:SNP	rs72695734	36435	0.178392	0.0084728	2.07e-98	27726	T	C	0.4437	0.0345	TRUE	36	++++++++++++++++++++++++++++-+++++++	46.9	65.8555	0.001223	0.0023079	0.177282	0.0122249	1.181e-47	0.0159422	4.568e-29	422	FALSE	1
	cg11388673-chr8:144350854:SNP	cg11388673				Island	chr8	144371779	chr8:144350854:SNP	rs1075645	20925	0.209321	0.0084927	3.94e-134	27225	G	A	0.4757	0.0296	TRUE	35	------------------------?---+-------	46.7	63.7829	0.001473	0.0022407	0.207372	0.0122337	1.894e-64	0.015932	1.984e-39	422	FALSE	1
	cg11388673-chr8:144641753:SNP	cg11388673				Island	chr8	144371779	chr8:144641753:SNP	rs4874151	269974	-0.105018	0.0114705	5.41e-20	24285	A	C	0.1917	0.0227	TRUE	31	-----+-?-------+---?----?-??------++	16.3	35.8606	0.2127	0.0008107	-0.103043	0.012966	1.908e-15	0.0137113	1.87e-14	422	FALSE	1
	cg11388673-chr8:144284817:SNP	cg11388673				Island	chr8	144371779	chr8:144284817:SNP	rs4075204	86962	-0.256871	0.0108179	1.24e-124	25122	G	A	0.2084	0.0172	TRUE	32	++++++?++++++-++++++++++?+??++++++++	0	29.6738	0.5342	0	-0.256871	0.0108179	1.24e-124	0.0108179	1.24e-124	422	FALSE	1
	cg11388673-chr8:144361897:SNP	cg11388673				Island	chr8	144371779	chr8:144361897:SNP	rs7387847	9882	0.220338	0.0084826	9.41e-149	27225	T	C	0.4743	0.0287	TRUE	35	++++++++++++++++++++++++?+++-+++++++	44.8	61.6384	0.002564	0.0020742	0.218612	0.0120049	4.279e-74	0.0153781	1.461e-46	422	FALSE	1
	cg11388673-chr8:144388079:SNP	cg11388673				Island	chr8	144371779	chr8:144388079:SNP	rs4604451	16300	0.193201	0.0085456	3.59e-113	27234	A	G	0.4418	0.0303	TRUE	35	++++++++++++++++++++++++?+++-+++++++	28.6	47.6424	0.06029	0.0010391	0.193519	0.0105395	2.68e-75	0.0119745	1.462e-58	422	FALSE	1
	cg11388673-chr8:144394689:INDEL	cg11388673				Island	chr8	144371779	chr8:144394689:INDEL	chr8.144394689	22910	-0.216892	0.0108305	3.27e-89	16769	I	D	0.4556	0.0231	TRUE	21	?++??++???++?++?++++??++?+?+?++??+++	0	9.48236	0.9766	0	-0.216892	0.0108305	3.27e-89	0.0108305	3.27e-89	422	FALSE	1
	cg11388673-chr8:144504959:SNP	cg11388673				Island	chr8	144371779	chr8:144504959:SNP	rs111704855	133180	0.115242	0.0148283	7.741e-15	16375	T	C	0.1668	0.0148	TRUE	23	+-+?+-+???++?++-+++????+?+??+++?++++	14.7	25.7846	0.261	0.0008855	0.111736	0.0164652	1.151e-11	0.0173792	3.333e-11	422	FALSE	1
	cg11388673-chr8:144337741:SNP	cg11388673				Island	chr8	144371779	chr8:144337741:SNP	rs7387091	34038	0.176849	0.0090944	3.155e-84	24151	A	G	0.4413	0.0366	TRUE	32	+++++++?+?++++++++++++++++?+-++?++++	40.1	51.7842	0.01102	0.0018036	0.173907	0.0123988	1.08e-44	0.0151918	2.548e-31	422	FALSE	1
	cg11388673-chr8:144339053:SNP	cg11388673				Island	chr8	144371779	chr8:144339053:SNP	rs10090179	32726	0.177534	0.0085444	6.89e-96	27257	A	G	0.4449	0.0346	TRUE	35	++++++++++++++++++++++++?+++-+++++++	46.9	64.0348	0.001379	0.0022875	0.17576	0.0123428	5.176e-46	0.0160924	2.673e-28	422	FALSE	1
	cg11388673-chr8:144436656:SNP	cg11388673				Island	chr8	144371779	chr8:144436656:SNP	rs4875067	64877	0.156318	0.0101634	2.216e-53	24381	G	T	0.2729	0.0257	TRUE	32	-------?-?--------------?-?---------	0	28.3064	0.6053	0	0.156318	0.0101634	2.216e-53	0.0101634	2.216e-53	422	FALSE	1
	cg11388673-chr8:144346158:SNP	cg11388673				Island	chr8	144371779	chr8:144346158:SNP	rs3750215	25621	0.211065	0.0084889	1.84e-136	27234	C	G	0.4734	0.0294	TRUE	35	++++++++++++++++++++++++?+++-+++++++	43.7	60.3474	0.003552	0.0019804	0.209091	0.0118851	2.8e-69	0.0150671	1.387e-44	422	FALSE	1
	cg11388673-chr8:144376251:SNP	cg11388673				Island	chr8	144371779	chr8:144376251:SNP	rs74751570	4472	-0.21361	0.0090812	2.41e-122	23665	T	C	0.4584	0.0217	TRUE	31	-------?-?--------------?-?-+--?----	0.9	30.2572	0.4525	2.23e-05	-0.213583	0.0091394	8.73e-121	0.009159	2.63e-120	422	FALSE	1
	cg11388673-chr8:144303688:SNP	cg11388673				Island	chr8	144371779	chr8:144303688:SNP	rs10099293	68091	0.18483	0.0087107	0	26462	G	C	0.4368	0.0222	TRUE	34	--------------------------??--------	0	31.9496	0.5193	0	0.18483	0.0087107	6.4e-100	0.0087107	6.4e-100	422	FALSE	1
	cg11388673-chr8:144357975:SNP	cg11388673				Island	chr8	144371779	chr8:144357975:SNP	rs2293924	13804	0.215669	0.0115304	4.562e-78	27250	C	T	0.1649	0.0156	TRUE	35	------------------------?-----------	0	18.4866	0.986	0	0.215669	0.0115304	4.562e-78	0.0115304	4.562e-78	422	FALSE	1
	cg11388673-chr8:144384671:SNP	cg11388673				Island	chr8	144371779	chr8:144384671:SNP	rs7386943	12892	0.193345	0.0085435	2.17e-113	27244	A	G	0.442	0.0307	TRUE	35	++++++++++++++++++++++++?+++-+++++++	28.5	47.5634	0.06121	0.0010326	0.193754	0.0105282	1.234e-75	0.0119517	7.307e-59	422	FALSE	1
	cg11388673-chr8:144409938:INDEL	cg11388673				Island	chr8	144371779	chr8:144409938:INDEL	chr8.144409938	38159	0.17886	0.0104624	1.602e-65	23209	D	I	0.2723	0.0299	TRUE	30	+++?+++?+?++++++++++++++?+?++++?++++	0	24.6106	0.6983	0	0.17886	0.0104624	1.602e-65	0.0104624	1.602e-65	422	FALSE	1
	cg11388673-chr8:144371367:SNP	cg11388673				Island	chr8	144371779	chr8:144371367:SNP	rs66944623	412	-0.406747	0.0092746	0	26293	C	G	0.2887	0.013	TRUE	34	-------------------?----?-----------	29.9	47.0456	0.05365	0.0012616	-0.405721	0.0115465	1.77e-270	0.013222	8.23e-208	422	FALSE	1
	cg11388673-chr8:144425247:SNP	cg11388673				Island	chr8	144371779	chr8:144425247:SNP	rs7837655	53468	0.154027	0.0108158	5.111e-46	25549	C	A	0.2108	0.0151	TRUE	32	-----------+---+--?-----?-??--------	0	23.454	0.8322	0	0.154027	0.0108158	5.111e-46	0.0108158	5.111e-46	422	FALSE	1
	cg11388673-chr8:144313272:SNP	cg11388673				Island	chr8	144371779	chr8:144313272:SNP	rs13279322	58507	0.186752	0.009779	2.665e-81	26608	C	T	0.2684	0.0301	TRUE	34	------------------------?-?-------+-	0	29.4192	0.6461	0	0.186752	0.009779	2.665e-81	0.009779	2.665e-81	422	FALSE	1
	cg11388673-chr8:144310057:SNP	cg11388673				Island	chr8	144371779	chr8:144310057:SNP	rs6987719	61722	0.1751	0.012886	4.692e-42	21238	T	C	0.1697	0.0174	TRUE	30	++++++?+++++++++++++++?+?+??+++++?--	15.8	34.4295	0.2239	0.0009445	0.174814	0.0143846	5.541e-34	0.0152985	2.476e-30	422	FALSE	1
	cg11388673-chr8:144398561:INDEL	cg11388673				Island	chr8	144371779	chr8:144398561:INDEL	chr8.144398561	26782	-0.214658	0.0090932	3.32e-123	23666	I	D	0.4571	0.0207	TRUE	31	+++++++?+?++++++++++++++?+?++++?++++	0	23.4117	0.798	0	-0.214658	0.0090932	3.32e-123	0.0090932	3.32e-123	422	FALSE	1
	cg11388673-chr8:144322002:SNP	cg11388673				Island	chr8	144371779	chr8:144322002:SNP	rs7386349	49777	0.177056	0.0088443	3.75e-89	25483	T	C	0.4385	0.0365	TRUE	34	+++++++?+?++++++++++++++++++-+++++++	44.8	59.8326	0.002888	0.0021939	0.174011	0.0125391	8.675e-44	0.0160357	2.414e-28	422	FALSE	1
	cg11388673-chr8:144361957:SNP	cg11388673				Island	chr8	144371779	chr8:144361957:SNP	rs7388117	9822	0.220588	0.0084801	3.6e-149	27228	A	C	0.4744	0.0287	TRUE	35	++++++++++++++++++++++++?+++-+++++++	44.7	61.452	0.002689	0.002059	0.218881	0.0119826	1.525e-74	0.0153271	5.81e-47	422	FALSE	1
	cg11388673-chr8:144341599:SNP	cg11388673				Island	chr8	144371779	chr8:144341599:SNP	rs10087286	30180	0.241593	0.0110124	1.12e-106	26608	A	G	0.1922	0.0222	TRUE	34	++++++++++++++++++++++++?+?+++++++++	0	16.4038	0.993	0	0.241593	0.0110124	1.12e-106	0.0110124	1.12e-106	422	FALSE	1
	cg11388673-chr8:144311295:SNP	cg11388673				Island	chr8	144371779	chr8:144311295:SNP	rs13272128	60484	0.183462	0.0101052	1.168e-73	25128	T	C	0.2642	0.0299	TRUE	32	+++++++?++++++++++++++++?+?++++?++++	0	23.204	0.8416	0	0.183462	0.0101052	1.168e-73	0.0101052	1.168e-73	422	FALSE	1
	cg11388673-chr8:144369974:SNP	cg11388673				Island	chr8	144371779	chr8:144369974:SNP	rs199501506	1805	0.222078	0.0108567	5.38e-93	16761	A	T	0.4597	0.022	TRUE	21	?++??++???++?++?++++??++?+?+?++??+++	0	16.5293	0.6833	0	0.222078	0.0108567	5.38e-93	0.0108567	5.38e-93	422	FALSE	1
	cg11388673-chr8:144373537:SNP	cg11388673				Island	chr8	144371779	chr8:144373537:SNP	rs4545118	1758	0.225815	0.0083939	2.08e-159	27715	A	C	0.4683	0.0303	TRUE	36	++++++++++++++++++++++++++++-+++++++	43.9	62.3831	0.002976	0.0020102	0.224828	0.0117726	2.64e-81	0.0149611	1.79e-51	422	FALSE	1
	cg11388673-chr8:144408902:SNP	cg11388673				Island	chr8	144371779	chr8:144408902:SNP	rs6558348	37123	0.177837	0.0101958	3.951e-68	24390	T	C	0.2718	0.0289	TRUE	32	+++++++?+?++++++++++++++?+?+++++++++	0	24.0334	0.8092	0	0.177837	0.0101958	3.951e-68	0.0101958	3.951e-68	422	FALSE	1
	cg11388673-chr8:144397694:SNP	cg11388673				Island	chr8	144371779	chr8:144397694:SNP	rs7815223	25915	-0.398502	0.0096177	0	24390	T	C	0.2911	0.0125	TRUE	32	-------?-?--------------?-?---------	4.5	32.4511	0.3951	0.0001407	-0.398303	0.0099394	0	0.0100679	0	422	FALSE	1
	cg11388673-chr8:144371027:SNP	cg11388673				Island	chr8	144371779	chr8:144371027:SNP	rs3829013	752	-0.209937	0.0089374	5.2e-122	24384	T	C	0.4677	0.0207	TRUE	32	-------?-?--------------?-?---------	0	24.976	0.7688	0	-0.209937	0.0089374	5.2e-122	0.0089374	5.2e-122	422	FALSE	1
	cg11388673-chr8:144330452:SNP	cg11388673				Island	chr8	144371779	chr8:144330452:SNP	rs7464066	41327	0.179899	0.0084689	3.88e-100	27746	G	A	0.4439	0.0352	TRUE	36	----------------------------+-------	47.8	67.0965	0.000881	0.0023985	0.178792	0.0123361	1.334e-47	0.0162352	1.555e-28	422	FALSE	1
	cg11388673-chr8:144511285:SNP	cg11388673				Island	chr8	144371779	chr8:144511285:SNP	rs4874115	139506	-0.140718	0.0110372	3.14e-37	21954	T	A	0.2429	0.0119	TRUE	30	++++?++++++++++-+++?+??+++??++++++++	0	28.0856	0.5133	0	-0.140718	0.0110372	3.14e-37	0.0110372	3.14e-37	422	FALSE	1
	cg11388673-chr8:144405946:SNP	cg11388673				Island	chr8	144371779	chr8:144405946:SNP	rs12681973	34167	-0.396995	0.0098343	0	23381	T	C	0.2899	0.0122	TRUE	30	-------?-?-----------?--?-??--------	12.9	33.2789	0.2666	0.0004351	-0.396414	0.0108027	8.49e-295	0.0112853	4.35e-271	422	FALSE	1
	cg11388673-chr8:144303000:SNP	cg11388673				Island	chr8	144371779	chr8:144303000:SNP	rs35297056	68779	0.183972	0.0087869	2.46e-97	25969	C	T	0.437	0.0223	TRUE	33	------------------------?-??--------	1.5	32.4944	0.4424	3.99e-05	0.184159	0.008885	1.98e-95	0.0089227	1.87e-94	422	FALSE	1
	cg11388673-chr8:144388546:SNP	cg11388673				Island	chr8	144371779	chr8:144388546:SNP	rs7387474	16767	0.194407	0.0085415	1.13e-114	27233	G	C	0.4431	0.0303	TRUE	35	------------------------?---+-------	27.1	46.637	0.07295	0.0009615	0.194829	0.0104082	3.479e-78	0.0117161	7.816e-62	422	FALSE	1
	cg11388673-chr8:144397044:SNP	cg11388673				Island	chr8	144371779	chr8:144397044:SNP	rs13274702	25265	0.191826	0.0090306	3.93e-100	24388	C	T	0.4387	0.0333	TRUE	32	-------?-?--------------?-?-+-------	6.4	33.1216	0.364	0.0001814	0.191649	0.0094676	4.12e-91	0.0096487	5.936e-88	422	FALSE	1
	cg11388673-chr8:144403485:SNP	cg11388673				Island	chr8	144371779	chr8:144403485:SNP	rs11544482	31706	-0.397309	0.0096216	0	24390	C	G	0.2908	0.0125	TRUE	32	-------?-?--------------?-?---------	7.8	33.612	0.342	0.0002534	-0.396963	0.010184	0	0.0104323	2.30999997460558e-317	422	FALSE	1
	cg11388673-chr8:144327759:SNP	cg11388673				Island	chr8	144371779	chr8:144327759:SNP	rs111521774	44020	-0.309637	0.0225218	5.214e-43	9388	T	C	0.1191	0.0132	TRUE	15	---?-???-??-?-?-?-???????-??-??--?--	26.4	19.027	0.1639	0.0028285	-0.301813	0.0275642	6.686e-28	0.0306088	4.694e-24	422	FALSE	1
	cg11388673-chr8:144417461:SNP	cg11388673				Island	chr8	144371779	chr8:144417461:SNP	rs2450777	45682	0.199215	0.0117281	1.041e-64	26671	A	T	0.164	0.0168	TRUE	34	++++++++++++++++++?+++++++?+++++++++	0	20.5157	0.9558	0	0.199215	0.0117281	1.041e-64	0.0117281	1.041e-64	422	FALSE	1
	cg11388673-chr8:144377334:SNP	cg11388673				Island	chr8	144371779	chr8:144377334:SNP	rs7388474	5555	0.225715	0.0083919	2.39e-159	27737	G	A	0.468	0.0302	TRUE	36	----------------------------+-------	44.6	63.2167	0.002413	0.0020704	0.224552	0.011851	4.591e-80	0.0151573	3.745e-50	422	FALSE	1
	cg11388673-chr8:144400991:SNP	cg11388673				Island	chr8	144371779	chr8:144400991:SNP	rs7388488	29212	0.207613	0.0118328	6.441e-69	25839	T	C	0.1652	0.0169	TRUE	33	+++++++?++++++++++++++++?+?+++++++++	0	22.7766	0.8852	0	0.207613	0.0118328	6.441e-69	0.0118328	6.441e-69	422	FALSE	1
	cg11388673-chr8:144397570:SNP	cg11388673				Island	chr8	144371779	chr8:144397570:SNP	rs13260989	25791	0.191129	0.0090349	2.5e-99	24390	A	G	0.4395	0.033	TRUE	32	+++++++?+?++++++++++++++?+?+-+++++++	4.4	32.4223	0.3965	0.0001217	0.191028	0.0093335	4.24e-93	0.0094494	5.71e-91	422	FALSE	1
	cg11388673-chr8:144408942:SNP	cg11388673				Island	chr8	144371779	chr8:144408942:SNP	rs6558349	37163	0.177752	0.0101969	4.729e-68	24390	C	T	0.2718	0.0289	TRUE	32	-------?-?--------------?-?---------	0	24.3048	0.7979	0	0.177752	0.0101969	4.729e-68	0.0101969	4.729e-68	422	FALSE	1
	cg11388673-chr8:144314377:SNP	cg11388673				Island	chr8	144371779	chr8:144314377:SNP	rs13274431	57402	0.179822	0.0084652	3.86e-100	27733	A	G	0.4441	0.035	TRUE	36	++++++++++++++++++++++++++++-+++++++	47	66.0888	0.00115	0.0023213	0.178657	0.0122387	2.904e-48	0.0159844	2.32e-29	422	FALSE	1
	cg11388673-chr8:144376250:SNP	cg11388673				Island	chr8	144371779	chr8:144376250:SNP	rs4993196	4471	-0.213803	0.009081	1.44e-122	23665	T	G	0.4582	0.0217	TRUE	31	-------?-?--------------?-?-+--?----	0.7	30.2232	0.4543	1.93e-05	-0.213779	0.0091316	3.3e-121	0.0091485	8.59e-121	422	FALSE	1
	cg11388673-chr8:144390951:SNP	cg11388673				Island	chr8	144371779	chr8:144390951:SNP	rs11774295	19172	0.19132	0.0090241	9.37e-100	24390	A	G	0.4404	0.0308	TRUE	32	+++++++?+?++++++++++++++?+?+-+++++++	8.5	33.8617	0.3311	0.0002443	0.191123	0.0096028	3.852e-88	0.0098572	6.456e-84	422	FALSE	1
	cg11388673-chr8:144325904:SNP	cg11388673				Island	chr8	144371779	chr8:144325904:SNP	rs7387581	45875	0.179705	0.0084763	9.4e-100	27698	T	C	0.4434	0.035	TRUE	36	+++++++++++++++-++++++++++++-+++++++	47.9	67.2207	0.0008523	0.002412	0.178453	0.0123578	2.878e-47	0.0162796	2.487e-28	422	FALSE	1
	cg11388673-chr8:144395569:SNP	cg11388673				Island	chr8	144371779	chr8:144395569:SNP	rs9801820	23790	-0.215149	0.0089533	1.35e-127	24390	A	G	0.4564	0.0203	TRUE	32	-------?-?--------------?-?---------	0	24.7746	0.7777	0	-0.215149	0.0089533	1.35e-127	0.0089533	1.35e-127	422	FALSE	1
	cg11388673-chr8:144303418:SNP	cg11388673				Island	chr8	144371779	chr8:144303418:SNP	rs10087900	68361	0.184439	0.0087099	1.6e-99	26474	A	G	0.4368	0.0223	TRUE	34	++++++++++++++++++++++++++??++++++++	0	31.9708	0.5182	0	0.184439	0.0087099	1.6e-99	0.0087099	1.6e-99	422	FALSE	1
	cg11388673-chr8:144366661:SNP	cg11388673				Island	chr8	144371779	chr8:144366661:SNP	rs11136279	5118	0.22512	0.0084744	1.74e-155	27208	C	T	0.4729	0.0295	TRUE	35	------------------------?---+-------	41.2	57.8654	0.006526	0.0017878	0.224088	0.0116119	5.561e-83	0.0144228	6.359e-55	422	FALSE	1
	cg11388673-chr8:144421504:SNP	cg11388673				Island	chr8	144371779	chr8:144421504:SNP	rs7002579	49725	0.158846	0.0098486	1.601e-58	25977	G	A	0.2725	0.0245	TRUE	33	------------------------?-??--------	0	28.7346	0.6326	0	0.158846	0.0098486	1.601e-58	0.0098486	1.601e-58	422	FALSE	1
	cg11388673-chr8:144283407:SNP	cg11388673				Island	chr8	144371779	chr8:144283407:SNP	rs72691608	88372	-0.263296	0.0105836	1.3e-136	26451	T	C	0.2063	0.0184	TRUE	34	-------------+------------??--------	3.7	34.2605	0.407	0.0001476	-0.263753	0.0108781	7.23e-130	0.0109879	6.87e-127	422	FALSE	1
	cg11388673-chr8:144359628:SNP	cg11388673				Island	chr8	144371779	chr8:144359628:SNP	rs7812548	12151	0.21861	0.0084725	8.36e-147	27257	A	G	0.4739	0.0293	TRUE	35	++++++++++++++++++++++++?+++-+++++++	42.2	58.8392	0.005155	0.0018598	0.217361	0.011707	5.969e-77	0.0146622	2.849e-50	422	FALSE	1
	cg11388673-chr8:144319450:SNP	cg11388673				Island	chr8	144371779	chr8:144319450:SNP	rs11775466	52329	0.175629	0.0086643	2.34e-91	26454	T	C	0.4454	0.035	TRUE	34	+++++++?++++++++++++++++?+++-+++++++	42.3	57.2253	0.005549	0.0019002	0.172858	0.0120097	5.702e-47	0.0150247	1.445e-31	422	FALSE	1
	cg11388673-chr8:144346618:SNP	cg11388673				Island	chr8	144371779	chr8:144346618:SNP	rs3829015	25161	0.212273	0.0084866	4.45e-138	27239	C	G	0.474	0.0293	TRUE	35	++++++++++++++++++++++++?+++-+++++++	43.2	59.8212	0.004048	0.0019399	0.210586	0.0118291	6.77e-71	0.0149317	7.267e-46	422	FALSE	1
	cg11388673-chr8:144391452:SNP	cg11388673				Island	chr8	144371779	chr8:144391452:SNP	rs11136285	19673	-0.215194	0.0089482	8.59e-128	24390	G	A	0.4567	0.0204	TRUE	32	+++++++?+?++++++++++++++?+?+++++++++	0	25.7551	0.733	0	-0.215194	0.0089482	8.59e-128	0.0089482	8.59e-128	422	FALSE	1
	cg11388673-chr8:144369823:SNP	cg11388673				Island	chr8	144371779	chr8:144369823:SNP	rs59844459	1956	0.226406	0.0108359	6.07e-97	16768	G	T	0.4728	0.035	TRUE	21	?--??--???--?--?----??--?-?-?--??---	0	11.8331	0.9217	0	0.226406	0.0108359	6.07e-97	0.0108359	6.07e-97	422	FALSE	1
	cg11388673-chr8:144373492:SNP	cg11388673				Island	chr8	144371779	chr8:144373492:SNP	rs4493919	1713	0.226304	0.0083916	3.53e-160	27731	A	G	0.4688	0.0299	TRUE	36	++++++++++++++++++++++++++++-+++++++	45.4	64.1393	0.001908	0.0021379	0.225349	0.0119399	1.882e-79	0.0153781	5.089e-49	422	FALSE	1
	cg11388673-chr8:144393191:SNP	cg11388673				Island	chr8	144371779	chr8:144393191:SNP	rs7002111	21412	0.20317	0.0125135	2.803e-59	22860	T	C	0.1683	0.019	TRUE	29	+++?+++?+?++++++++++??++?+?+++++++++	0	21.4891	0.8044	0	0.20317	0.0125135	2.803e-59	0.0125135	2.803e-59	422	FALSE	1
	cg11388673-chr8:144375884:SNP	cg11388673				Island	chr8	144371779	chr8:144375884:SNP	rs11136281	4105	0.225134	0.0083936	1.78e-158	27737	G	C	0.4675	0.0308	TRUE	36	----------------------------+-------	44.9	63.5279	0.00223	0.002094	0.224045	0.0118835	2.752e-79	0.015235	2.049e-49	422	FALSE	1
	cg11388673-chr8:144399336:SNP	cg11388673				Island	chr8	144371779	chr8:144399336:SNP	rs7845253	27557	-0.214944	0.0089524	0	24390	G	A	0.4563	0.0202	TRUE	32	+++++++?+?++++++++++++++?+?+++++++++	0	23.9508	0.8125	0	-0.214944	0.0089524	2.2e-127	0.0089524	2.2e-127	422	FALSE	1
	cg11388673-chr8:144563622:SNP	cg11388673				Island	chr8	144371779	chr8:144563622:SNP	rs76551337	191843	-0.10016	0.0116908	1.058e-17	25192	G	A	0.1733	0.0207	TRUE	32	+++++++?+++++-++++++++++?+??++++++--	11.2	34.8953	0.288	0.0005591	-0.0981453	0.0127187	1.195e-14	0.0131598	2.718e-14	422	FALSE	1
	cg11388673-chr8:144385803:SNP	cg11388673				Island	chr8	144371779	chr8:144385803:SNP	rs878238	14024	0.20706	0.0115475	6.735e-72	27227	T	C	0.1651	0.0166	TRUE	35	++++++++++++++++++++++++?+++++++++++	0	23.9484	0.9001	0	0.20706	0.0115475	6.735e-72	0.0115475	6.735e-72	422	FALSE	1
	cg11388673-chr8:144287835:SNP	cg11388673				Island	chr8	144371779	chr8:144287835:SNP	rs28632048	83944	0.193846	0.0126605	6.453e-53	12325	G	A	0.5132	0.0257	TRUE	20	---?--??-?----?----????-?-??-???-?--	27.6	26.2514	0.1233	0.0012497	0.190377	0.0154934	1.055e-34	0.0174924	1.539e-28	422	FALSE	1
	cg11388673-chr8:144297773:SNP	cg11388673				Island	chr8	144371779	chr8:144297773:SNP	rs80113655	74006	-0.276877	0.0113527	2.26e-131	24282	T	C	0.1948	0.0215	TRUE	30	---?--?--------------?--?-??--------	0	25.3412	0.6604	0	-0.276877	0.0113527	2.26e-131	0.0113527	2.26e-131	422	FALSE	1
	cg11388673-chr8:144284479:SNP	cg11388673				Island	chr8	144371779	chr8:144284479:SNP	rs7815797	87300	-0.257578	0.0108237	3.54e-125	25123	C	T	0.2081	0.0176	TRUE	32	++++++?++++++-++++++++++?+??++++++++	0	30.7962	0.4765	0	-0.257578	0.0108237	3.54e-125	0.0108237	3.54e-125	422	FALSE	1
	cg11388673-chr8:144361819:INDEL	cg11388673				Island	chr8	144371779	chr8:144361819:INDEL	chr8.144361819	9960	-0.204617	0.0160882	4.671e-37	7507	D	I	0.5302	0.014	TRUE	11	-??--???-???-??-????--????-?+???-???	71.3	34.8875	0.0001305	0.007336	-0.186845	0.0312097	2.14e-09	0.0561277	0.0002668	422	FALSE	1
	cg11388673-chr8:144280447:SNP	cg11388673				Island	chr8	144371779	chr8:144280447:SNP	rs112935619	91332	-0.25762	0.0106585	4.57e-129	25969	T	C	0.2076	0.0175	TRUE	33	-------------+----------?-??--------	0	31.8146	0.476	0	-0.25762	0.0106585	4.57e-129	0.0106585	4.57e-129	422	FALSE	1
	cg11388673-chr8:144405960:SNP	cg11388673				Island	chr8	144371779	chr8:144405960:SNP	rs62524733	34181	-0.208141	0.0110044	8.682e-80	16098	G	A	0.4699	0.0209	TRUE	20	?++??++???++?++?++++??++?+???++??+++	0	11.4963	0.906	0	-0.208141	0.0110044	8.682e-80	0.0110044	8.682e-80	422	FALSE	1
	cg11388673-chr8:144487509:SNP	cg11388673				Island	chr8	144371779	chr8:144487509:SNP	rs72499133	115730	-0.134792	0.0101629	3.787e-40	19306	A	G	0.4669	0.0297	TRUE	28	-------?-?---------?-+?-?-??+--?----	9.9	29.9788	0.3151	0.0003232	-0.133995	0.0108834	7.816e-35	0.0112841	6.872e-33	422	FALSE	1
	cg11388673-chr8:144336237:SNP	cg11388673				Island	chr8	144371779	chr8:144336237:SNP	rs7387029	35542	0.179845	0.0084665	3.92e-100	27743	T	C	0.4446	0.0344	TRUE	36	++++++++++++++++++++++++++++-+++++++	47.5	66.6513	0.0009914	0.0023639	0.178815	0.0122905	5.921e-48	0.016123	6.802e-29	422	FALSE	1
	cg11388673-chr8:144395947:SNP	cg11388673				Island	chr8	144371779	chr8:144395947:SNP	rs11783217	24168	-0.215741	0.0089538	2.83e-128	24390	A	C	0.4576	0.0206	TRUE	32	-------?-?--------------?-?---------	0	23.8261	0.8176	0	-0.215741	0.0089538	2.83e-128	0.0089538	2.83e-128	422	FALSE	1
	cg11388673-chr8:144396594:SNP	cg11388673				Island	chr8	144371779	chr8:144396594:SNP	rs58116767	24815	-0.397189	0.0096137	0	24390	T	C	0.2906	0.0128	TRUE	32	-------?-?--------------?-?---------	7.6	33.5612	0.3442	0.0002481	-0.396834	0.0101656	0	0.010408	1.21000135126042e-318	422	FALSE	1
	cg11388673-chr8:144299243:SNP	cg11388673				Island	chr8	144371779	chr8:144299243:SNP	rs66854753	72536	0.181398	0.0090073	3.36e-90	24837	C	T	0.4353	0.0237	TRUE	31	-------?-------------?--?-??--------	0	28.7544	0.5305	0	0.181398	0.0090073	3.36e-90	0.0090073	3.36e-90	422	FALSE	1
	cg11388673-chr8:144371671:SNP	cg11388673				Island	chr8	144371779	chr8:144371671:SNP	rs7386691	108	0.225146	0.0087563	8.47e-146	25480	T	G	0.4669	0.0305	TRUE	34	+++++++?+?++++++++++++++++++-+++++++	35.8	51.413	0.02151	0.0014758	0.223101	0.0114646	2.4e-84	0.013642	3.441e-61	422	FALSE	1
	cg11388673-chr8:144403292:SNP	cg11388673				Island	chr8	144371779	chr8:144403292:SNP	rs12680237	31513	0.191014	0.0091706	2.37e-96	23725	T	C	0.4322	0.0312	TRUE	31	+++++++?+?++++++++++++++?+??-+++++++	10.8	33.6204	0.2963	0.0003199	0.190714	0.0099316	3.512e-82	0.0102773	4.175e-77	422	FALSE	1
	cg11388673-chr8:144332082:SNP	cg11388673				Island	chr8	144371779	chr8:144332082:SNP	rs11136275	39697	-0.162956	0.0092716	3.773e-69	22860	T	C	0.4896	0.0262	TRUE	30	------??-?--------------?-??+-------	4.2	30.2602	0.4011	0.0001141	-0.162863	0.0095685	5.758e-65	0.0096745	1.164e-63	422	FALSE	1
	cg11388673-chr8:144303071:SNP	cg11388673				Island	chr8	144371779	chr8:144303071:SNP	rs6420185	68708	-0.142192	0.009136	1.28e-54	24748	A	G	0.4097	0.0451	TRUE	31	------?--------------?--?-??--------	0	28.656	0.5357	0	-0.142192	0.009136	1.28e-54	0.009136	1.28e-54	422	FALSE	1
	cg11388673-chr8:144362249:SNP	cg11388673				Island	chr8	144371779	chr8:144362249:SNP	rs4471055	9530	0.220133	0.0084801	1.45e-148	27228	G	A	0.4742	0.0287	TRUE	35	------------------------?---+-------	44.6	61.3396	0.002767	0.0020506	0.218446	0.0119713	2.167e-74	0.015299	6.092e-47	422	FALSE	1
	cg11388673-chr8:144393459:SNP	cg11388673				Island	chr8	144371779	chr8:144393459:SNP	rs7002559	21680	0.206302	0.0118249	3.667e-68	25826	T	C	0.1657	0.0172	TRUE	33	+++++++?+++++++-++++++++?+?+++++++++	0	23.2985	0.8687	0	0.206302	0.0118249	3.667e-68	0.0118249	3.667e-68	422	FALSE	1
	cg11388673-chr8:144326491:SNP	cg11388673				Island	chr8	144371779	chr8:144326491:SNP	rs11782276	45288	0.179571	0.0084704	9.6e-100	27738	T	C	0.4438	0.0352	TRUE	36	++++++++++++++++++++++++++++-+++++++	47.8	66.9946	0.0009051	0.0023917	0.178478	0.0123289	1.708e-47	0.0162135	1.652e-28	422	FALSE	1
	cg11388673-chr8:144482856:SNP	cg11388673				Island	chr8	144371779	chr8:144482856:SNP	rs4873792	111077	0.13861	0.0094557	1.182e-48	22845	T	C	0.4395	0.0198	TRUE	32	++++++?++++++++++++++-?+++??-+++++++	24.6	41.0976	0.1061	0.0009423	0.135529	0.0112456	1.897e-33	0.0125357	2.023e-28	422	FALSE	1
	cg11388673-chr8:144402781:SNP	cg11388673				Island	chr8	144371779	chr8:144402781:SNP	rs7387093	31002	-0.215144	0.0089497	1.08e-127	24390	G	A	0.4561	0.0203	TRUE	32	+++++++?+?++++++++++++++?+?+++++++++	0	24.239	0.8007	0	-0.215144	0.0089497	1.08e-127	0.0089497	1.08e-127	422	FALSE	1
	cg11388673-chr8:144293910:SNP	cg11388673				Island	chr8	144371779	chr8:144293910:SNP	rs57955797	77869	-0.27419	0.0115498	1.4e-124	23531	A	C	0.1944	0.022	TRUE	29	---?--??-------------?--?-??--------	0	24.353	0.6628	0	-0.27419	0.0115498	1.4e-124	0.0115498	1.4e-124	422	FALSE	1
	cg11388673-chr8:144402446:SNP	cg11388673				Island	chr8	144371779	chr8:144402446:SNP	rs11784916	30667	-0.214022	0.0089491	2.12e-126	24390	T	C	0.4572	0.0206	TRUE	32	-------?-?--------------?-?---------	0	24.5566	0.7872	0	-0.214022	0.0089491	2.12e-126	0.0089491	2.12e-126	422	FALSE	1
	cg11388673-chr8:144344456:SNP	cg11388673				Island	chr8	144371779	chr8:144344456:SNP	rs1056449	27323	0.212645	0.008488	1.65e-138	27237	C	T	0.4739	0.0288	TRUE	35	------------------------?---+-------	43	59.698	0.004174	0.0019312	0.210857	0.0118179	3.324e-71	0.0149035	3.458e-46	422	FALSE	1
	cg11388673-chr8:144404800:INDEL	cg11388673				Island	chr8	144371779	chr8:144404800:INDEL	chr8.144404800	33021	-0.382176	0.0185778	4.93e-94	6555	D	I	0.2933	0.0103	TRUE	9	-??--???-???-??-????-???????-???-???	43.6	14.1755	0.0773	0.0024971	-0.375821	0.0257696	3.556e-48	0.0329187	3.68e-31	422	FALSE	1
	cg11388673-chr8:144399856:INDEL	cg11388673				Island	chr8	144371779	chr8:144399856:INDEL	chr8.144399856	28077	-0.197228	0.021428	3.442e-20	7760	D	I	0.831	0.0142	TRUE	11	-??--?-?-???-??-????--??????-???-???	0	7.47818	0.6797	0	-0.197228	0.021428	3.442e-20	0.021428	3.442e-20	422	FALSE	1
	cg11388673-chr8:144306597:INDEL	cg11388673				Island	chr8	144371779	chr8:144306597:INDEL	chr8.144306597	65182	-0.286824	0.0127596	6.66e-112	19177	I	D	0.1957	0.0165	TRUE	25	+++?++??+?++++?++++?+?++?+??+++?++++	0	23.9484	0.4646	0	-0.286824	0.0127596	6.66e-112	0.0127596	6.66e-112	422	FALSE	1
	cg11388673-chr8:144458874:SNP	cg11388673				Island	chr8	144371779	chr8:144458874:SNP	rs3812439	87095	0.185691	0.0116658	4.787e-57	26202	T	C	0.1677	0.0167	TRUE	33	++++++++++++++++++?+++++?+?+++++++++	0	27.3886	0.6992	0	0.185691	0.0116658	4.787e-57	0.0116658	4.787e-57	422	FALSE	1
	cg11388673-chr8:144502334:SNP	cg11388673				Island	chr8	144371779	chr8:144502334:SNP	rs56222824	130555	0.132981	0.0124886	1.778e-26	17724	A	G	0.2373	0.0154	TRUE	26	++++++??+?+++++-+++?+??+?+??+++++?++	6.2	26.6404	0.3741	0.0002703	0.132035	0.0130437	4.39e-24	0.013308	1.644e-23	422	FALSE	1
	cg11388673-chr8:144288225:SNP	cg11388673				Island	chr8	144371779	chr8:144288225:SNP	rs62523440	83554	0.174739	0.0115229	6.07e-52	15240	C	T	0.4307	0.024	TRUE	19	?--??-????--?--?----??--?-???--??---	29.8	25.6554	0.1079	0.0011074	0.178184	0.014567	2.096e-34	0.0164235	1.95e-26	422	FALSE	1
	cg11388673-chr8:144357672:SNP	cg11388673				Island	chr8	144371779	chr8:144357672:SNP	rs3812434	14107	-0.401855	0.0090467	0	27728	T	C	0.2896	0.0136	TRUE	36	------------------------------------	33.8	52.8515	0.02693	0.0015212	-0.401016	0.011606	1.3e-261	0.0136609	3.4e-190	422	FALSE	1
	cg11388673-chr8:144370873:SNP	cg11388673				Island	chr8	144371779	chr8:144370873:SNP	rs6985178	906	0.217998	0.0087233	7.83e-138	25746	A	G	0.4728	0.0301	TRUE	33	+++++++?++++++++++++++++?+++-++?++++	30.4	45.9619	0.0524	0.0011121	0.216637	0.0109401	2.857e-87	0.0125294	8.417e-68	422	FALSE	1
	cg11388673-chr8:144314683:SNP	cg11388673				Island	chr8	144371779	chr8:144314683:SNP	rs13275378	57096	0.186799	0.0097731	1.946e-81	26617	A	G	0.2685	0.0299	TRUE	34	+++++++++++++-++++++++++?+?+++++++-+	0	29.7055	0.6319	0	0.186799	0.0097731	1.946e-81	0.0097731	1.946e-81	422	FALSE	1
	cg11388673-chr8:144399147:SNP	cg11388673				Island	chr8	144371779	chr8:144399147:SNP	rs12676285	27368	0.192197	0.0090283	1.46e-100	24390	T	G	0.4402	0.0326	TRUE	32	+++++++?+?++++++++++++++?+?+-+++++++	3.5	32.1366	0.4101	9.71e-05	0.192126	0.0092686	1.91e-95	0.0093593	1.04e-93	422	FALSE	1
	cg11388673-chr8:144486653:SNP	cg11388673				Island	chr8	144371779	chr8:144486653:SNP	rs4874111	114874	0.138416	0.0101134	1.223e-42	20048	T	C	0.4231	0.0168	TRUE	29	+++++++?+?+++++++++?+-?+?+??-+++++++	25.6	37.6333	0.1055	0.0010331	0.134445	0.0121264	1.451e-28	0.0135928	2.36e-24	422	FALSE	1
	cg11388673-chr8:144425221:SNP	cg11388673				Island	chr8	144371779	chr8:144425221:SNP	rs7817165	53442	0.146966	0.0105747	6.532e-44	23290	A	G	0.2562	0.0231	TRUE	30	+++++++?+?++++++++?+++++?+??++++++++	0	28.6306	0.4844	0	0.146966	0.0105747	6.532e-44	0.0105747	6.532e-44	422	FALSE	1
	cg11388673-chr8:144387919:SNP	cg11388673				Island	chr8	144371779	chr8:144387919:SNP	rs4392912	16140	0.195382	0.0085357	5.83e-116	27236	G	A	0.4434	0.0305	TRUE	35	------------------------?---+-------	29.1	47.9308	0.05702	0.0010585	0.195758	0.0105621	1.097e-76	0.012033	2.752e-59	422	FALSE	1
	cg11388673-chr8:144335295:SNP	cg11388673				Island	chr8	144371779	chr8:144335295:SNP	rs2272631	36484	0.205245	0.0106062	1.98e-83	27140	A	G	0.2059	0.0222	TRUE	35	++++++++++++++++++++++++++?+++++++++	0	17.4143	0.9917	0	0.205245	0.0106062	1.98e-83	0.0106062	1.98e-83	422	FALSE	1
	cg11388673-chr8:144401846:SNP	cg11388673				Island	chr8	144371779	chr8:144401846:SNP	rs724037	30067	-0.215086	0.00895	1.29e-127	24390	T	G	0.4562	0.0203	TRUE	32	-------?-?--------------?-?---------	0	24.542	0.7878	0	-0.215086	0.00895	1.29e-127	0.00895	1.29e-127	422	FALSE	1
	cg11388673-chr8:144288948:INDEL	cg11388673				Island	chr8	144371779	chr8:144288948:INDEL	chr8.144288948	82831	-0.202384	0.0114389	4.786e-70	15242	I	D	0.4491	0.0188	TRUE	19	?++??+????++?++?++++??++?+???++??+++	17.7	21.8599	0.2383	0.0005507	-0.201765	0.0131322	2.847e-53	0.0138919	4.456e-48	422	FALSE	1
	cg11388673-chr8:144280075:SNP	cg11388673				Island	chr8	144371779	chr8:144280075:SNP	rs59593139	91704	-0.257449	0.0106575	6.36e-129	25970	A	T	0.2077	0.0174	TRUE	33	-------------+----------?-??--------	0	31.1665	0.5086	0	-0.257449	0.0106575	6.36e-129	0.0106575	6.36e-129	422	FALSE	1
	cg11388673-chr8:144321945:SNP	cg11388673				Island	chr8	144371779	chr8:144321945:SNP	rs7387955	49834	0.173669	0.009139	1.61e-80	23930	T	G	0.4387	0.0375	TRUE	31	+++++++?+?+++++++++++?++?+++-++?++++	41.7	51.4394	0.008747	0.0018802	0.170698	0.0126069	9.084e-42	0.0156702	1.521e-28	422	FALSE	1
	cg11388673-chr8:144376881:SNP	cg11388673				Island	chr8	144371779	chr8:144376881:SNP	rs6651422	5102	0.225998	0.0083921	9.83e-160	27750	G	A	0.4683	0.0304	TRUE	36	----------------------------+-------	44.3	62.869	0.002634	0.002045	0.225074	0.0118187	7.399e-81	0.0150743	8.257e-51	422	FALSE	1
	cg11388673-chr8:144316984:SNP	cg11388673				Island	chr8	144371779	chr8:144316984:SNP	rs7387173	54795	0.178646	0.0084704	9.7e-99	27740	T	C	0.4437	0.0353	TRUE	36	++++++++++++++++++++++++++++-+++++++	47.2	66.2627	0.001099	0.002337	0.177368	0.0122602	1.96e-47	0.0160364	8.006e-29	422	FALSE	1
	cg11388673-chr8:144382569:SNP	cg11388673				Island	chr8	144371779	chr8:144382569:SNP	rs7387720	10790	0.194507	0.0085458	1.13e-114	27228	G	A	0.4425	0.0305	TRUE	35	------------------------?---+-------	29.3	48.0786	0.05541	0.0010724	0.195044	0.0105952	1.119e-75	0.0120844	2.736e-58	422	FALSE	1
	cg11388673-chr8:144277043:SNP	cg11388673				Island	chr8	144371779	chr8:144277043:SNP	rs7825338	94736	0.182805	0.0091802	3.138e-88	23718	A	G	0.4467	0.0237	TRUE	31	+++++++?+?++++++++++++++?+??++++++++	10.9	33.6533	0.2949	0.0003232	0.183726	0.0099406	2.866e-76	0.0102981	1.684e-70	422	FALSE	1
	cg11388673-chr8:144367202:SNP	cg11388673				Island	chr8	144371779	chr8:144367202:SNP	rs6558342	4577	0.207757	0.0115498	2.424e-72	27236	A	G	0.1648	0.0161	TRUE	35	++++++++++++++++++++++++?+++++++++++	0	22.4975	0.9344	0	0.207757	0.0115498	2.424e-72	0.0115498	2.424e-72	422	FALSE	1
	cg11388673-chr8:144370473:SNP	cg11388673				Island	chr8	144371779	chr8:144370473:SNP	rs4614011	1306	-0.279662	0.008906	1.93e-216	24387	T	C	0.4766	0.0338	TRUE	32	-------?-?--------------?-?---------	47.3	58.7944	0.001867	0.0023119	-0.274297	0.0129545	1.66e-99	0.016891	1.429e-61	422	FALSE	1
	cg11388673-chr8:144400036:SNP	cg11388673				Island	chr8	144371779	chr8:144400036:SNP	rs11780593	28257	0.150147	0.0135268	1.255e-28	15445	T	C	0.2239	0.0257	TRUE	20	+++?+???+?+-++?+++????+??+??-??+++++	44.3	34.1115	0.01783	0.0030065	0.139972	0.0195187	7.437e-13	0.0242852	6.304e-10	422	FALSE	1
	cg11388673-chr8:144370124:SNP	cg11388673				Island	chr8	144371779	chr8:144370124:SNP	rs201340139	1655	0.223944	0.0108488	1.14e-94	16762	A	T	0.468	0.0338	TRUE	21	?++??++???++?++?++++??++?+?+?++??+++	0	13.1432	0.8712	0	0.223944	0.0108488	1.14e-94	0.0108488	1.14e-94	422	FALSE	1
	cg11388673-chr8:144292235:SNP	cg11388673				Island	chr8	144371779	chr8:144292235:SNP	rs72691616	79544	-0.272493	0.0115418	3.1e-123	23528	A	G	0.1947	0.022	TRUE	29	---?--??-------------?--?-??--------	0	24.4624	0.6569	0	-0.272493	0.0115418	3.1e-123	0.0115418	3.1e-123	422	FALSE	1
	cg11388673-chr8:144303753:SNP	cg11388673				Island	chr8	144371779	chr8:144303753:SNP	rs60987469	68026	-0.278064	0.0115881	3.09e-127	23491	T	C	0.193	0.0229	TRUE	29	---?--??-------------?--?-??--------	0	25.448	0.6034	0	-0.278064	0.0115881	3.09e-127	0.0115881	3.09e-127	422	FALSE	1
	cg11388673-chr8:144299227:SNP	cg11388673				Island	chr8	144371779	chr8:144299227:SNP	rs67149914	72552	0.181559	0.0090103	2.68e-90	24837	T	C	0.4354	0.0236	TRUE	31	+++++++?+++++++++++++?++?+??++++++++	0	28.7691	0.5297	0	0.181559	0.0090103	2.68e-90	0.0090103	2.68e-90	422	FALSE	1
	cg11388673-chr8:144399885:SNP	cg11388673				Island	chr8	144371779	chr8:144399885:SNP	rs2272637	28106	-0.212812	0.0089488	5.24e-125	24383	A	C	0.4611	0.0226	TRUE	32	-------?-?--------------?-?---------	0	24.9886	0.7682	0	-0.212812	0.0089488	5.24e-125	0.0089488	5.24e-125	422	FALSE	1
	cg11388673-chr8:144296637:SNP	cg11388673				Island	chr8	144371779	chr8:144296637:SNP	rs11136269	75142	0.180735	0.0090201	2.62e-89	24726	G	C	0.4388	0.0222	TRUE	31	------?--------------?--?-??--------	0	26.2674	0.6614	0	0.180735	0.0090201	2.62e-89	0.0090201	2.62e-89	422	FALSE	1
	cg11388673-chr8:144297787:SNP	cg11388673				Island	chr8	144371779	chr8:144297787:SNP	rs72691630	73992	-0.273187	0.0115459	9.1e-124	23515	A	G	0.1949	0.0217	TRUE	29	---?--??-------------?--?-??--------	0	23.8286	0.6905	0	-0.273187	0.0115459	9.1e-124	0.0115459	9.1e-124	422	FALSE	1
	cg11388673-chr8:144384688:SNP	cg11388673				Island	chr8	144371779	chr8:144384688:SNP	rs7844641	12909	-0.403193	0.0091239	0	27184	G	A	0.2898	0.0138	TRUE	35	++++++++++++++++++++++++?+++++++++++	25.7	45.7383	0.08609	0.0010186	-0.40226	0.0109829	1.1e-293	0.0122739	1.16e-236	422	FALSE	1
	cg11388673-chr8:144483762:SNP	cg11388673				Island	chr8	144371779	chr8:144483762:SNP	rs9773596	111983	-0.176373	0.0177769	0	6582	A	G	0.4122	0.0219	TRUE	12	?--???????-+?-??---??????-???-????+-	28.4	15.3686	0.1662	0.0015684	-0.16947	0.0221396	1.939e-14	0.0248369	1.236e-12	422	FALSE	1
	cg11388673-chr8:144389891:SNP	cg11388673				Island	chr8	144371779	chr8:144389891:SNP	rs36151200	18112	0.201438	0.012398	2.321e-59	23324	C	T	0.168	0.018	TRUE	30	-------?-?-----+-----?--?-?----?----	0	26.8391	0.5804	0	0.201438	0.012398	2.321e-59	0.012398	2.321e-59	422	FALSE	1
	cg11388673-chr8:144356432:SNP	cg11388673				Island	chr8	144371779	chr8:144356432:SNP	rs4545119	15347	0.216043	0.0084782	3.11e-143	27233	C	G	0.4713	0.0304	TRUE	35	++++++++++++++++++++++++?+++-+++++++	43.8	60.5237	0.003398	0.0019885	0.214307	0.0118861	1.134e-72	0.0150921	1.765e-46	422	FALSE	1
	cg11388673-chr8:144363094:SNP	cg11388673				Island	chr8	144371779	chr8:144363094:SNP	rs4419827	8685	0.213598	0.0117139	2.743e-74	26471	C	A	0.1641	0.0153	TRUE	34	-------?----------------?-----------	0	18.8533	0.977	0	0.213598	0.0117139	2.743e-74	0.0117139	2.743e-74	422	FALSE	1
	cg11388673-chr8:144370817:SNP	cg11388673				Island	chr8	144371779	chr8:144370817:SNP	rs7387885	962	0.221625	0.0087218	0	25704	G	A	0.4768	0.0288	TRUE	33	-------?----------------?---+--?----	29.4	45.3353	0.05937	0.0010618	0.220363	0.0108543	1.24e-91	0.0123564	6.167e-72	422	FALSE	1
	cg11388673-chr8:144376560:INDEL	cg11388673				Island	chr8	144371779	chr8:144376560:INDEL	chr8.144376560	4781	0.218403	0.0110946	2.872e-86	16074	I	D	0.445	0.0303	TRUE	20	?--??--???--?--?----??--?-???--??---	0	14.6478	0.7447	0	0.218403	0.0110946	2.872e-86	0.0110946	2.872e-86	422	FALSE	1
	cg11388673-chr8:144410749:SNP	cg11388673				Island	chr8	144371779	chr8:144410749:SNP	rs10283197	38970	0.175466	0.0093882	5.962e-78	22476	T	C	0.4452	0.0382	TRUE	29	+++++++?+?+++++++++?+?++?+??-+++++++	16.8	33.6697	0.212	0.0005268	0.174678	0.0106356	1.291e-60	0.0112892	1.78e-54	422	FALSE	1
	cg11388673-chr8:144318850:SNP	cg11388673				Island	chr8	144371779	chr8:144318850:SNP	rs11776847	52929	0.178457	0.0085467	8.11e-97	27245	A	T	0.445	0.0351	TRUE	35	++++++++++++++++++++++++?+++-+++++++	47.3	64.4741	0.001228	0.002322	0.176655	0.0123869	3.805e-46	0.0162071	3.382e-28	422	FALSE	1
	cg11388673-chr8:144276445:SNP	cg11388673				Island	chr8	144371779	chr8:144276445:SNP	rs72689496	95334	-0.249506	0.0134069	0	16102	A	T	0.2134	0.0178	TRUE	20	?--??--???--?+-?----??--?-???--??---	24.4	25.1394	0.156	0.0011972	-0.251658	0.0162101	2.36e-54	0.017739	6.2e-45	422	TRUE	1
	cg11388673-chr8:144290371:SNP	cg11388673				Island	chr8	144371779	chr8:144290371:SNP	rs13261822	81408	0.179757	0.0091833	2.563e-85	23952	C	T	0.4373	0.0215	TRUE	30	------??-------------?--?-??--------	0	28.337	0.5	0	0.179757	0.0091833	2.563e-85	0.0091833	2.563e-85	422	FALSE	1
	cg11388673-chr8:144310589:SNP	cg11388673				Island	chr8	144371779	chr8:144310589:SNP	rs186448401	61190	0.180442	0.0106573	2.64e-64	22658	G	A	0.2639	0.0313	TRUE	29	-------?-?-----------?--?-??---?----	0	21.6078	0.7991	0	0.180442	0.0106573	2.64e-64	0.0106573	2.64e-64	422	FALSE	1
	cg11388673-chr8:144345973:SNP	cg11388673				Island	chr8	144371779	chr8:144345973:SNP	rs3750214	25806	0.21257	0.0084888	2.17e-138	27219	G	A	0.4747	0.0295	TRUE	35	------------------------?---+-------	41.8	58.462	0.00565	0.0018386	0.211183	0.0116894	5.88e-73	0.0145962	4.803e-48	422	FALSE	1
	cg11388673-chr8:144351109:SNP	cg11388673				Island	chr8	144371779	chr8:144351109:SNP	rs4357304	20670	0.215367	0.0115239	6.126e-78	27246	T	G	0.1649	0.0159	TRUE	35	++++++++++++++++++++++++?+++++++++++	0	17.2239	0.9925	0	0.215367	0.0115239	6.126e-78	0.0115239	6.126e-78	422	FALSE	1
	cg11388673-chr8:144384454:SNP	cg11388673				Island	chr8	144371779	chr8:144384454:SNP	rs28695627	12675	0.193457	0.0085433	1.58e-113	27244	G	A	0.442	0.0308	TRUE	35	------------------------?---+-------	28.7	47.6703	0.05997	0.0010406	0.193877	0.010541	1.507e-75	0.0119782	1.122e-58	422	FALSE	1
	cg11388673-chr8:144457678:SNP	cg11388673				Island	chr8	144371779	chr8:144457678:SNP	rs72703712	85899	-0.325738	0.0121788	1.36e-157	15581	A	G	0.2923	0.0155	TRUE	23	---?--??-?----?---??-??-?-??-----?--	0.3	22.068	0.4558	1.07e-05	-0.325728	0.0122047	6.35e-157	0.0122164	1.23e-156	422	FALSE	1
	cg11388673-chr8:144386271:SNP	cg11388673				Island	chr8	144371779	chr8:144386271:SNP	rs7386885	14492	0.195509	0.0085416	5.97e-116	27238	C	T	0.443	0.0302	TRUE	35	------------------------?---+-------	26.8	46.467	0.0753	0.0009487	0.196012	0.010389	2.123e-79	0.0116736	5.86e-63	422	FALSE	1
	cg11388673-chr8:144289580:SNP	cg11388673				Island	chr8	144371779	chr8:144289580:SNP	rs60018991	82199	-0.27276	0.01154	1.64e-123	23528	T	C	0.1947	0.0219	TRUE	29	---?--??-------------?--?-??--------	0	25.052	0.625	0	-0.27276	0.01154	1.64e-123	0.01154	1.64e-123	422	FALSE	1
	cg11388673-chr8:144400089:SNP	cg11388673				Island	chr8	144371779	chr8:144400089:SNP	rs2272634	28310	0.192144	0.0090289	1.7e-100	24390	T	C	0.4402	0.0325	TRUE	32	+++++++?+?++++++++++++++?+?+-+++++++	3.6	32.1458	0.4097	9.79e-05	0.192078	0.009271	2.38e-95	0.0093626	1.35e-93	422	FALSE	1
	cg11388673-chr8:144351394:SNP	cg11388673				Island	chr8	144371779	chr8:144351394:SNP	rs7819483	20385	-0.400273	0.0090604	0	27749	G	A	0.2881	0.0135	TRUE	36	++++++++++++++++++++++++++++++++++++	33.8	52.8851	0.02674	0.0015288	-0.399222	0.0116294	2.94e-258	0.0136903	6.44e-188	422	FALSE	1
	cg11388673-chr8:144277611:SNP	cg11388673				Island	chr8	144371779	chr8:144277611:SNP	rs56963710	94168	-0.254592	0.0109442	1.06e-119	24665	A	G	0.2074	0.0178	TRUE	31	----?--?-----+----------?-??--------	0	29.4032	0.4965	0	-0.254592	0.0109442	1.06e-119	0.0109442	1.06e-119	422	FALSE	1
	cg11388673-chr8:144311298:SNP	cg11388673				Island	chr8	144371779	chr8:144311298:SNP	rs11783873	60481	0.175328	0.0087126	4.59e-90	26129	A	G	0.4449	0.0362	TRUE	33	+++++++?+++++++-+++++?++?+++-+++++++	42.6	55.7804	0.005729	0.0018879	0.173717	0.0120958	8.994e-47	0.0151873	7.877e-31	422	FALSE	1
	cg11388673-chr8:144337633:SNP	cg11388673				Island	chr8	144371779	chr8:144337633:SNP	rs7387080	34146	0.179474	0.0084692	1.15e-99	27737	A	G	0.4442	0.0344	TRUE	36	++++++++++++++++++++++++++++-+++++++	47.4	66.5262	0.001025	0.0023561	0.178307	0.012283	9.515e-48	0.0160978	7.246e-29	422	FALSE	1
	cg11388673-chr8:144319470:SNP	cg11388673				Island	chr8	144371779	chr8:144319470:SNP	rs35930118	52309	0.175881	0.0086639	1.27e-91	26451	C	T	0.4457	0.0348	TRUE	34	-------?----------------?---+-------	42.2	57.1321	0.005677	0.0018927	0.173169	0.0119995	3.284e-47	0.0149996	9.41e-32	422	FALSE	1
	cg11388673-chr8:144311300:SNP	cg11388673				Island	chr8	144371779	chr8:144311300:SNP	rs11783874	60479	-0.377909	0.0094494	0	25500	G	C	0.2923	0.0136	TRUE	32	+++++++?+++++++++++++?++?+?+++++++++	11.8	35.1578	0.2776	0.0003887	-0.37723	0.0102895	2.97e-294	0.0107167	2.14e-272	422	FALSE	1
	cg11388673-chr8:144369793:SNP	cg11388673				Island	chr8	144371779	chr8:144369793:SNP	rs200445160	1986	0.225271	0.0108368	5.62e-96	16768	G	A	0.472	0.0355	TRUE	21	?--??--???--?--?----??--?-?-?--??---	0	10.9661	0.9471	0	0.225271	0.0108368	5.62e-96	0.0108368	5.62e-96	422	FALSE	1
	cg11388673-chr8:144391924:SNP	cg11388673				Island	chr8	144371779	chr8:144391924:SNP	rs10099789	20145	-0.214317	0.0090855	4.99e-123	23667	C	T	0.458	0.0209	TRUE	31	+++++++?+?++++++++++++++?+?++++?++++	0	24.2559	0.7603	0	-0.214317	0.0090855	4.99e-123	0.0090855	4.99e-123	422	FALSE	1
	cg11388673-chr8:144355419:SNP	cg11388673				Island	chr8	144371779	chr8:144355419:SNP	rs4455845	16360	0.213885	0.00848	2.28e-140	27242	T	G	0.4733	0.0305	TRUE	35	++++++++++++++++++++++++?+++-+++++++	44.8	61.6284	0.002571	0.0020722	0.211866	0.0120007	9.415e-70	0.0153708	5.134e-44	422	FALSE	1
	cg11388673-chr8:144357213:SNP	cg11388673				Island	chr8	144371779	chr8:144357213:SNP	rs3817675	14566	-0.190904	0.0088797	1.59e-102	24996	G	C	0.5073	0.0339	TRUE	33	+++++++?+?++++++++++++++?+++-+++++++	28	44.4434	0.07064	0.0010272	-0.189951	0.01092	9.04e-68	0.0123326	4.765e-54	422	FALSE	1
	cg11388673-chr8:144286583:SNP	cg11388673				Island	chr8	144371779	chr8:144286583:SNP	rs13260128	85196	0.164828	0.0185236	5.673e-19	6071	A	G	0.4072	0.0248	TRUE	8	+???+???+???+??+????+???????+???+???	0	5.87342	0.5546	0	0.164828	0.0185236	5.673e-19	0.0185236	5.673e-19	422	FALSE	1
	cg11388673-chr8:144488744:SNP	cg11388673				Island	chr8	144371779	chr8:144488744:SNP	rs901759	116965	0.137139	0.0101091	6.379e-42	20048	T	C	0.424	0.0169	TRUE	29	+++++++?+?+++++++++?+-?+?+??-+++++++	28.6	39.2395	0.07715	0.0012043	0.132661	0.0124082	1.117e-26	0.014167	3.661e-22	422	FALSE	1
	cg11388673-chr8:144355274:SNP	cg11388673				Island	chr8	144371779	chr8:144355274:SNP	rs4386989	16505	0.215521	0.0084785	1.53e-142	27243	C	T	0.4746	0.0296	TRUE	35	------------------------?---+-------	44.3	61.0239	0.002997	0.0020262	0.213866	0.0119384	9.162e-72	0.0152175	1.559e-45	422	FALSE	1
	cg11388673-chr8:144370228:SNP	cg11388673				Island	chr8	144371779	chr8:144370228:SNP	rs4370543	1551	-0.398926	0.0116785	9.85e-256	16760	C	A	0.2844	0.0146	TRUE	21	?++??++???++?++?++++??++?+?+?++??+++	0.7	20.1451	0.4489	2.13e-05	-0.398887	0.0117444	7.58e-253	0.0117632	4.29e-252	422	FALSE	1
	cg11388673-chr8:144310903:SNP	cg11388673				Island	chr8	144371779	chr8:144310903:SNP	rs7460853	60876	0.167932	0.0093959	1.918e-71	22886	T	C	0.414	0.0324	TRUE	30	++++++??+?+++++-+++?+?++?+++-+++++++	31.8	42.5385	0.05019	0.0012579	0.165405	0.0119436	1.293e-43	0.0137823	3.756e-34	422	FALSE	1
	cg11388673-chr8:144369711:SNP	cg11388673				Island	chr8	144371779	chr8:144369711:SNP	rs34282031	2068	0.227235	0.0108351	1.18e-97	16768	G	C	0.4731	0.0349	TRUE	21	?--??--???--?--?----??--?-?-?--??---	0	11.93	0.9185	0	0.227235	0.0108351	1.18e-97	0.0108351	1.18e-97	422	FALSE	1
	cg11388673-chr8:144395504:SNP	cg11388673				Island	chr8	144371779	chr8:144395504:SNP	rs9801717	23725	-0.21447	0.0089523	7.83e-127	24390	C	T	0.4576	0.0208	TRUE	32	+++++++?+?++++++++++++++?+?+++++++++	0	24.1314	0.8051	0	-0.21447	0.0089523	7.83e-127	0.0089523	7.83e-127	422	FALSE	1
	cg11388673-chr8:144385915:INDEL	cg11388673				Island	chr8	144371779	chr8:144385915:INDEL	chr8.144385915	14136	0.162259	0.0118844	1.936e-42	15191	D	I	0.3596	0.0325	TRUE	19	?++??++???++?++?+++???++?+???++??+++	0	10.8577	0.9003	0	0.162259	0.0118844	1.936e-42	0.0118844	1.936e-42	422	FALSE	1
	cg11388673-chr8:144382640:SNP	cg11388673				Island	chr8	144371779	chr8:144382640:SNP	rs7839193	10861	0.207091	0.0115489	6.669e-72	27226	T	C	0.1652	0.0166	TRUE	35	+++++++++++++++-++++++++?+++++++++++	0	24.5211	0.884	0	0.207091	0.0115489	6.669e-72	0.0115489	6.669e-72	422	FALSE	1
	cg11388673-chr8:144287286:SNP	cg11388673				Island	chr8	144371779	chr8:144287286:SNP	rs62523434	84493	0.115679	0.0195387	3.21e-09	5335	C	T	0.5477	0.0523	TRUE	7	-??????????+?????-???????-??-???-?-?	0	4.9876	0.5454	0	0.115679	0.0195387	3.21e-09	0.0195387	3.21e-09	422	FALSE	1
	cg11388673-chr8:144353394:SNP	cg11388673				Island	chr8	144371779	chr8:144353394:SNP	rs59132370	18385	0.215082	0.0084828	7.88e-142	27239	G	A	0.4748	0.0294	TRUE	35	------------------------?---+-------	44.3	61.028	0.002994	0.0020285	0.213576	0.0119444	1.663e-71	0.0152261	2.629e-45	422	FALSE	1
	cg11388673-chr8:144391186:INDEL	cg11388673				Island	chr8	144371779	chr8:144391186:INDEL	chr8.144391186	19407	0.197422	0.0109271	5.779e-73	16769	D	I	0.4418	0.0377	TRUE	21	?++??++???++?++?++++??++?+?+?++??+++	0	8.69923	0.9861	0	0.197422	0.0109271	5.779e-73	0.0109271	5.779e-73	422	FALSE	1
	cg11388673-chr8:144293761:SNP	cg11388673				Island	chr8	144371779	chr8:144293761:SNP	rs72614045	78018	0.179185	0.0091787	7.162e-85	23962	C	G	0.4358	0.0224	TRUE	30	++++++??+++++++++++++?++?+??++++++++	0	27.705	0.5337	0	0.179185	0.0091787	7.162e-85	0.0091787	7.162e-85	422	FALSE	1
	cg11388673-chr8:144307679:SNP	cg11388673				Island	chr8	144371779	chr8:144307679:SNP	rs72691638	64100	0.123524	0.01535	8.471e-16	8482	C	T	0.4292	0.0143	TRUE	13	---?-??????-?-???-???????-??-??--?--	0	8.32142	0.7595	0	0.123524	0.01535	8.471e-16	0.01535	8.471e-16	422	FALSE	1
	cg11388673-chr8:144319240:SNP	cg11388673				Island	chr8	144371779	chr8:144319240:SNP	rs111329373	52539	-0.267236	0.0304074	1.515e-18	8513	C	G	0.0693	0.0123	TRUE	13	---?-??????-?+???-???????-??-??--?--	37.9	19.338	0.08069	0.0077364	-0.255723	0.0416978	8.637e-10	0.0490015	4.935e-08	422	FALSE	1
	cg11388673-chr8:144304941:SNP	cg11388673				Island	chr8	144371779	chr8:144304941:SNP	rs7460860	66838	-0.142791	0.009134	4.348e-55	24772	T	C	0.4099	0.0435	TRUE	31	------?--------------?--?-??--------	0	29.3749	0.498	0	-0.142791	0.009134	4.348e-55	0.009134	4.348e-55	422	FALSE	1
	cg11388673-chr8:144312459:SNP	cg11388673				Island	chr8	144371779	chr8:144312459:SNP	rs7388158	59320	0.179061	0.0085951	2.18e-96	26879	A	T	0.4448	0.0353	TRUE	34	+++++++++++++++++++++?++?+++-+++++++	46.8	61.995	0.001648	0.0022365	0.178037	0.0123855	7.464e-47	0.0161471	1.412e-28	422	FALSE	1
	cg11388673-chr8:144370117:SNP	cg11388673				Island	chr8	144371779	chr8:144370117:SNP	rs149621480	1662	0.208142	0.0125304	5.809e-62	22123	G	T	0.1801	0.0357	TRUE	28	---?---?-?----------??--?-?----?----	0	24.5061	0.6021	0	0.208142	0.0125304	5.809e-62	0.0125304	5.809e-62	422	FALSE	1
	cg11388673-chr8:144310590:SNP	cg11388673				Island	chr8	144371779	chr8:144310590:SNP	rs190629717	61189	0.180278	0.0108852	1.316e-61	21797	A	G	0.2628	0.0315	TRUE	28	++++++??+?+++++++++++?++?+??+++?++++	0	21.6182	0.7565	0	0.180278	0.0108852	1.316e-61	0.0108852	1.316e-61	422	FALSE	1
	cg11388673-chr8:144309389:SNP	cg11388673				Island	chr8	144371779	chr8:144309389:SNP	rs35053509	62390	0.150273	0.0101384	1.054e-49	20356	T	A	0.3915	0.047	TRUE	27	----+-??-?----?+---?-?--?-??+-------	39.2	42.7726	0.02041	0.0018292	0.144512	0.013784	1.023e-25	0.0166787	2.063e-19	422	FALSE	1
	cg11388673-chr8:144397172:SNP	cg11388673				Island	chr8	144371779	chr8:144397172:SNP	rs7459839	25393	-0.214221	0.0089519	1.48e-126	24389	C	T	0.4574	0.0203	TRUE	32	+++++++?+?++++++++++++++?+?+++++++++	0	24.1599	0.804	0	-0.214221	0.0089519	1.48e-126	0.0089519	1.48e-126	422	FALSE	1
	cg11388673-chr8:144369997:SNP	cg11388673				Island	chr8	144371779	chr8:144369997:SNP	rs200752772	1782	0.220899	0.0108435	2.99e-92	16762	A	C	0.4654	0.0292	TRUE	21	?++??++???++?++?++++??++?+?+?++??+++	0	16.2896	0.6985	0	0.220899	0.0108435	2.99e-92	0.0108435	2.99e-92	422	FALSE	1
	cg11388673-chr8:144311629:SNP	cg11388673				Island	chr8	144371779	chr8:144311629:SNP	rs7001689	60150	-0.386034	0.0093071	0	26251	A	G	0.2916	0.0137	TRUE	33	---------------------?--?-?---------	26.9	43.7627	0.08042	0.0010649	-0.384955	0.0113137	9.29e-254	0.0127283	4.77e-202	422	FALSE	1
	cg11388673-chr8:144396960:SNP	cg11388673				Island	chr8	144371779	chr8:144396960:SNP	rs13274388	25181	0.191326	0.0090342	1.53e-99	24390	C	T	0.4384	0.0334	TRUE	32	-------?-?--------------?-?-+-------	7	33.325	0.3548	0.0001989	0.191144	0.0095112	7.9e-90	0.0097118	2.138e-86	422	FALSE	1
	cg11388673-chr8:144333836:SNP	cg11388673				Island	chr8	144371779	chr8:144333836:SNP	rs4495442	37943	0.18326	0.0097986	4.709e-78	26642	T	C	0.265	0.0289	TRUE	34	++++++++++++++++++++++++?+?+++++++++	0	24.1814	0.8679	0	0.18326	0.0097986	4.709e-78	0.0097986	4.709e-78	422	FALSE	1
	cg11388673-chr8:144384201:SNP	cg11388673				Island	chr8	144371779	chr8:144384201:SNP	rs28497635	12422	0.194709	0.0085444	6.05e-115	27234	C	T	0.4425	0.0306	TRUE	35	------------------------?---+-------	28.6	47.6291	0.06044	0.0010378	0.195156	0.0105377	1.43e-76	0.0119695	1.691e-59	422	FALSE	1
	cg11388673-chr8:144396396:SNP	cg11388673				Island	chr8	144371779	chr8:144396396:SNP	rs10099996	24617	-0.215196	0.0089524	1.12e-127	24390	T	C	0.4561	0.0201	TRUE	32	-------?-?--------------?-?---------	0	24.7609	0.7783	0	-0.215196	0.0089524	1.12e-127	0.0089524	1.12e-127	422	FALSE	1
	cg11388673-chr8:144406705:SNP	cg11388673				Island	chr8	144371779	chr8:144406705:SNP	rs11544484	34926	-0.396278	0.0098217	0	23381	T	C	0.2906	0.0116	TRUE	30	-------?-?-----------?--?-??--------	15.4	34.2967	0.2286	0.0005372	-0.395515	0.0109945	2.13e-283	0.0116156	4.27e-255	422	FALSE	1
	cg11388673-chr8:144268446:SNP	cg11388673				Island	chr8	144371779	chr8:144268446:SNP	rs10112851	103333	-0.110773	0.0106521	2.501e-25	20918	T	A	0.3001	0.0171	TRUE	27	+++?+++?+?++++?++++?+?+??-?++++++++-	18.7	31.9992	0.1931	0.0007204	-0.109545	0.0122359	3.467e-19	0.0131099	2.925e-17	422	FALSE	1
	cg11388673-chr8:144275919:SNP	cg11388673				Island	chr8	144371779	chr8:144275919:SNP	rs4076111	95860	0.181618	0.0091844	4.918e-87	23717	A	G	0.4454	0.0237	TRUE	31	+++++++?+?++++++++++++++?+??++++++++	14.6	35.126	0.2381	0.000454	0.182707	0.0102203	1.787e-71	0.0107537	5.426e-64	422	FALSE	1
	cg11388673-chr8:144280119:SNP	cg11388673				Island	chr8	144371779	chr8:144280119:SNP	rs72689500	91660	-0.257449	0.0106575	6.36e-129	25970	A	G	0.2077	0.0174	TRUE	33	-------------+----------?-??--------	0	31.1665	0.5086	0	-0.257449	0.0106575	6.36e-129	0.0106575	6.36e-129	422	FALSE	1
	cg11388673-chr8:144438471:SNP	cg11388673				Island	chr8	144371779	chr8:144438471:SNP	rs1017942	66692	0.15937	0.0098237	3.468e-59	26196	A	G	0.271	0.0244	TRUE	33	++++++++++++++++++?+++++?+?+++++++++	0	28.9107	0.6237	0	0.15937	0.0098237	3.468e-59	0.0098237	3.468e-59	422	FALSE	1
	cg11388673-chr8:144360902:SNP	cg11388673				Island	chr8	144371779	chr8:144360902:SNP	rs28523940	10877	-0.236455	0.0089569	1.4e-153	24390	T	C	0.46	0.0243	TRUE	32	-------?-?--------------?-?---------	31.7	45.3608	0.04628	0.0012074	-0.233375	0.0113344	3.37e-94	0.0131062	9.222e-73	422	FALSE	1
	cg11388673-chr8:144328150:SNP	cg11388673				Island	chr8	144371779	chr8:144328150:SNP	rs72695727	43629	-0.393548	0.0091516	0	27216	A	G	0.2892	0.0136	TRUE	35	------------------------?-----------	33.1	50.8553	0.03163	0.0014716	-0.391545	0.0116851	3.69e-246	0.0136885	9e-182	422	FALSE	1
	cg11388673-chr8:144294559:SNP	cg11388673				Island	chr8	144371779	chr8:144294559:SNP	rs34407803	77220	0.180474	0.0091811	5.02e-86	23964	A	G	0.4351	0.0225	TRUE	30	++++++??+++++++++++++?++?+??++++++++	0	25.9503	0.6281	0	0.180474	0.0091811	5.02e-86	0.0091811	5.02e-86	422	FALSE	1
	cg11388673-chr8:144378184:SNP	cg11388673				Island	chr8	144371779	chr8:144378184:SNP	rs2235115	6405	0.214481	0.0089966	1.28e-125	24384	G	C	0.4514	0.0265	TRUE	32	-------?-?--------------?-?-+-------	28.8	43.5249	0.06703	0.0010634	0.212286	0.0111564	9.973e-81	0.0126315	1.157e-64	422	FALSE	1
	cg11388673-chr8:144392368:SNP	cg11388673				Island	chr8	144371779	chr8:144392368:SNP	rs2293925	20589	0.191406	0.0090251	8.03e-100	24390	A	G	0.4392	0.034	TRUE	32	+++++++?+?++++++++++++++?+?+-+++++++	3.3	32.0693	0.4134	9.13e-05	0.191322	0.0092517	5.27e-95	0.0093364	2.11e-93	422	FALSE	1
	cg11388673-chr8:144492310:SNP	cg11388673				Island	chr8	144371779	chr8:144492310:SNP	rs13274480	120531	0.137525	0.0101119	3.987e-42	20054	T	C	0.4217	0.0168	TRUE	29	+++++++?+?+++++++++?+-?+?+??-+++++++	27.9	38.853	0.08332	0.0011635	0.133292	0.0123426	3.468e-27	0.0140314	1.112e-22	422	FALSE	1
	cg11388673-chr8:144374610:INDEL	cg11388673				Island	chr8	144371779	chr8:144374610:INDEL	chr8.144374610	2831	0.218485	0.0108595	5.01e-90	16768	I	D	0.4547	0.0334	TRUE	21	?--??--???--?--?----??--?-?-?--??---	0	19.4284	0.4942	0	0.218485	0.0108595	5.01e-90	0.0108595	5.01e-90	422	FALSE	1
	cg11388673-chr8:144319338:SNP	cg11388673				Island	chr8	144371779	chr8:144319338:SNP	rs10109323	52441	0.244161	0.0109332	1.8e-110	26623	G	A	0.195	0.0206	TRUE	34	------------------------?-?---------	0	18.1331	0.9833	0	0.244161	0.0109332	1.8e-110	0.0109332	1.8e-110	422	FALSE	1
	cg11388673-chr8:144293825:SNP	cg11388673				Island	chr8	144371779	chr8:144293825:SNP	rs57709849	77954	-0.274104	0.0115482	1.54e-124	23531	T	C	0.1944	0.022	TRUE	29	---?--??-------------?--?-??--------	0	24.4809	0.6559	0	-0.274104	0.0115482	1.54e-124	0.0115482	1.54e-124	422	FALSE	1
	cg11388673-chr8:144284709:SNP	cg11388673				Island	chr8	144371779	chr8:144284709:SNP	rs4075205	87070	0.18253	0.0089684	4.41e-92	24857	C	T	0.4513	0.0223	TRUE	32	------??------------------??--------	3.7	32.1925	0.4075	0.0001006	0.182907	0.0092194	1.365e-87	0.0093134	1.589e-85	422	FALSE	1
	cg11388673-chr8:144411018:SNP	cg11388673				Island	chr8	144371779	chr8:144411018:SNP	rs2467895	39239	0.17795	0.0102406	1.234e-67	24390	A	G	0.269	0.029	TRUE	32	+++++++?+?++++++++++++++?+?+++++++++	0	23.9434	0.8128	0	0.17795	0.0102406	1.234e-67	0.0102406	1.234e-67	422	FALSE	1
	cg11388673-chr8:144308325:SNP	cg11388673				Island	chr8	144371779	chr8:144308325:SNP	rs11780898	63454	0.212043	0.0141567	1.019e-50	14434	A	G	0.2255	0.0321	TRUE	21	+++?++????++?+??++++???+?+??+++++?++	0	19.3922	0.4965	0	0.212043	0.0141567	1.019e-50	0.0141567	1.019e-50	422	FALSE	1
	cg11388673-chr8:144374005:SNP	cg11388673				Island	chr8	144371779	chr8:144374005:SNP	rs60180356	2226	-0.403871	0.0091203	0	27213	A	C	0.2894	0.0143	TRUE	35	------------------------?-----------	29.4	48.1638	0.0545	0.0012281	-0.402511	0.0112992	6.18e-278	0.0129197	1.63e-214	422	FALSE	1
	cg11388673-chr8:144384417:SNP	cg11388673				Island	chr8	144371779	chr8:144384417:SNP	rs28751962	12638	0.194751	0.0085441	5.31e-115	27231	A	G	0.4426	0.0305	TRUE	35	++++++++++++++++++++++++?+++-+++++++	29.1	47.9404	0.05692	0.0010614	0.195208	0.0105751	4.403e-76	0.0120473	8.831e-59	422	FALSE	1
	cg11388673-chr8:144378868:SNP	cg11388673				Island	chr8	144371779	chr8:144378868:SNP	rs7386259	7089	0.208482	0.0115578	9.76e-73	27226	A	G	0.1647	0.0165	TRUE	35	+++++++++++++++-++++++++?+++++++++++	0	24.6826	0.8791	0	0.208482	0.0115578	9.76e-73	0.0115578	9.76e-73	422	FALSE	1
	cg11388673-chr8:144398123:SNP	cg11388673				Island	chr8	144371779	chr8:144398123:SNP	rs2293928	26344	0.191756	0.0090352	5.83e-100	24390	C	G	0.4387	0.0335	TRUE	32	+++++++?+?++++++++++++++?+?+-+++++++	6.4	33.1341	0.3634	0.0001826	0.191569	0.0094753	6.84e-91	0.0096572	9.726e-88	422	FALSE	1
	cg11388673-chr8:144353305:SNP	cg11388673				Island	chr8	144371779	chr8:144353305:SNP	rs73717507	18474	-0.401523	0.0090666	0	27733	C	G	0.2876	0.0136	TRUE	36	------------------------------------	33.4	52.5302	0.0288	0.0015005	-0.400577	0.0115952	1.59e-261	0.0136077	2.34e-191	422	FALSE	1
	cg11388673-chr8:144405321:SNP	cg11388673				Island	chr8	144371779	chr8:144405321:SNP	rs116857022	33542	0.194866	0.010937	5.198e-71	16769	T	C	0.4411	0.0376	TRUE	21	?++??++???++?++?++++??++?+?+?++??+++	0	8.1381	0.9909	0	0.194866	0.010937	5.198e-71	0.010937	5.198e-71	422	FALSE	1
	cg11388673-chr8:144438355:SNP	cg11388673				Island	chr8	144371779	chr8:144438355:SNP	rs191781593	66576	0.339398	0.0570234	2.65e-09	10123	A	C	0.0167	0.004	TRUE	10	+++??????????-??++????++??????+?+???	0	5.59395	0.7798	0	0.339398	0.0570234	2.65e-09	0.0570234	2.65e-09	422	FALSE	1
	cg11388673-chr8:144398396:SNP	cg11388673				Island	chr8	144371779	chr8:144398396:SNP	rs2293926	26617	0.192293	0.0090299	1.26e-100	24390	T	C	0.4402	0.0327	TRUE	32	+++++++?+?++++++++++++++?+?+-+++++++	3.8	32.2215	0.4061	0.0001044	0.192227	0.0092875	3.66e-95	0.0093857	2.77e-93	422	FALSE	1
	cg11388673-chr8:144288242:SNP	cg11388673				Island	chr8	144371779	chr8:144288242:SNP	rs35664331	83537	0.175019	0.0115181	3.806e-52	15241	G	A	0.4304	0.0238	TRUE	19	?--??-????--?--?----??--?-???--??---	29.1	25.3742	0.115	0.0010658	0.178319	0.0144673	6.592e-35	0.0162368	4.316e-27	422	FALSE	1
	cg11388673-chr8:144394845:SNP	cg11388673				Island	chr8	144371779	chr8:144394845:SNP	rs12156025	23066	0.190544	0.0090286	7.25e-99	24390	T	A	0.4402	0.0335	TRUE	32	-------?-?--------------?-?-+-------	3.4	32.0996	0.4119	9.4e-05	0.190472	0.0092613	5.5e-94	0.0093489	2.44e-92	422	FALSE	1
	cg11388673-chr8:144440856:SNP	cg11388673				Island	chr8	144371779	chr8:144440856:SNP	rs2931710	69077	0.19946	0.0118565	1.659e-63	26198	A	G	0.163	0.0163	TRUE	33	++++++++++++++++++?+++++?+?+++++++++	0	21.1786	0.9277	0	0.19946	0.0118565	1.659e-63	0.0118565	1.659e-63	422	FALSE	1
	cg11388673-chr8:144457328:SNP	cg11388673				Island	chr8	144371779	chr8:144457328:SNP	rs4874105	85549	0.14483	0.0097595	8.088e-50	26793	A	G	0.2667	0.0239	TRUE	34	++++++++++++++++++?+++++?+++++++++++	2.1	33.7055	0.4332	7.02e-05	0.145277	0.0099119	1.219e-48	0.0099681	7.905e-48	422	FALSE	1
	cg11388673-chr8:144304358:SNP	cg11388673				Island	chr8	144371779	chr8:144304358:SNP	rs11782189	67421	-0.187844	0.0093806	3.35e-89	22519	G	A	0.4695	0.0249	TRUE	29	++++++??+?+++++++++++?++?+??++++++++	33.4	42.0429	0.04296	0.0013019	-0.189077	0.0120635	2.296e-55	0.0140853	1.425e-40	422	FALSE	1
	cg11388673-chr8:144283990:SNP	cg11388673				Island	chr8	144371779	chr8:144283990:SNP	rs7464213	87789	-0.259954	0.0107269	9.79e-130	25614	T	C	0.207	0.018	TRUE	33	------?------+------------??--------	2.2	32.7304	0.431	8.8e-05	-0.260197	0.0109093	9.91e-126	0.0109717	4.25e-124	422	FALSE	1
	cg11388673-chr8:144320152:SNP	cg11388673				Island	chr8	144371779	chr8:144320152:SNP	rs11776342	51627	0.244466	0.0109256	6.83e-111	26625	C	G	0.1952	0.0206	TRUE	34	++++++++++++++++++++++++?+?+++++++++	0	19.2711	0.9726	0	0.244466	0.0109256	6.83e-111	0.0109256	6.83e-111	422	FALSE	1
	cg11388673-chr8:144349756:SNP	cg11388673				Island	chr8	144371779	chr8:144349756:SNP	rs13272454	22023	0.183864	0.0089143	1.61e-94	24994	A	G	0.4497	0.0376	TRUE	33	+++++++?+?++++++++++++++?+++-+++++++	38.3	51.8604	0.01463	0.0016521	0.180389	0.0119264	1.105e-51	0.0144468	4.188e-37	422	FALSE	1
	cg11388673-chr8:144346229:SNP	cg11388673				Island	chr8	144371779	chr8:144346229:SNP	rs3750216	25550	0.211982	0.0084844	0	27238	T	C	0.4745	0.0292	TRUE	35	++++++++++++++++++++++++?+++-+++++++	43.1	59.7155	0.004156	0.0019308	0.210336	0.0118135	6.5e-71	0.0149014	6.351e-46	422	FALSE	1
	cg11388673-chr8:144365148:SNP	cg11388673				Island	chr8	144371779	chr8:144365148:SNP	rs7387168	6631	-0.219416	0.008485	1.91e-147	27235	A	G	0.4531	0.0197	TRUE	35	------------------------?-----------	26.4	46.2232	0.07878	0.0009176	-0.219849	0.0102836	2.12e-101	0.0115354	1.139e-80	422	FALSE	1
	cg11388673-chr8:144504103:SNP	cg11388673				Island	chr8	144371779	chr8:144504103:SNP	rs7833311	132324	0.129551	0.0124231	1.842e-25	17726	A	G	0.2418	0.0136	TRUE	26	++++++??+?+++++-+++?+??+?+??+++++?++	1.6	25.4066	0.4398	6.63e-05	0.129311	0.0125649	7.697e-25	0.0126251	1.052e-24	422	FALSE	1
	cg11388673-chr8:144417051:SNP	cg11388673				Island	chr8	144371779	chr8:144417051:SNP	rs2956274	45272	0.198837	0.01172	1.476e-64	26666	A	G	0.1642	0.0167	TRUE	34	++++++++++++++++++?+++++++?+++++++++	0	21.1861	0.9443	0	0.198837	0.01172	1.476e-64	0.01172	1.476e-64	422	FALSE	1
	cg11388673-chr8:144309919:SNP	cg11388673				Island	chr8	144371779	chr8:144309919:SNP	rs6991129	61860	0.214255	0.0104463	1.75e-93	23951	G	A	0.2534	0.0278	TRUE	30	------??-------------?--?-??--------	0	22.1064	0.8158	0	0.214255	0.0104463	1.75e-93	0.0104463	1.75e-93	422	FALSE	1
	cg11388673-chr8:144375503:SNP	cg11388673				Island	chr8	144371779	chr8:144375503:SNP	rs4330705	3724	0.225073	0.0083905	1.66e-158	27742	A	C	0.4681	0.0304	TRUE	36	++++++++++++++++++++++++++++-+++++++	44.6	63.1907	0.002429	0.0020678	0.224096	0.0118473	8.508e-80	0.0151486	6.207e-50	422	FALSE	1
	cg11388673-chr8:144365574:SNP	cg11388673				Island	chr8	144371779	chr8:144365574:SNP	rs12674761	6205	-0.403238	0.0091218	0	27234	C	T	0.289	0.0134	TRUE	35	++++++++++++++++++++++++?+++++++++++	29	47.8626	0.05778	0.0012024	-0.402203	0.0112652	3.52e-279	0.012841	1.88e-216	422	FALSE	1
	cg11388673-chr8:144488312:SNP	cg11388673				Island	chr8	144371779	chr8:144488312:SNP	rs34745666	116533	-0.15482	0.0100897	3.86e-53	20053	A	G	0.4256	0.0301	TRUE	29	-------?-?-----+---?--?-?-??+-------	32.5	41.4688	0.04861	0.0014382	-0.150912	0.0127792	3.499e-32	0.0149431	3.744e-25	422	FALSE	1
	cg11388673-chr8:144319543:SNP	cg11388673				Island	chr8	144371779	chr8:144319543:SNP	rs11775496	52236	0.179935	0.0084697	3.71e-100	27734	T	C	0.444	0.035	TRUE	36	++++++++++++++++++++++++++++-+++++++	46.7	65.6399	0.001294	0.00229	0.178884	0.0121984	1.086e-48	0.0158843	9.555e-30	422	FALSE	1
	cg11388673-chr8:144404812:SNP	cg11388673				Island	chr8	144371779	chr8:144404812:SNP	chr8.144404812	33033	-0.399326	0.0118337	1.27e-249	16104	C	G	0.2902	0.0124	TRUE	20	?--??--???--?--?----??--?-???--??---	0	17.8815	0.5304	0	-0.399326	0.0118337	1.27e-249	0.0118337	1.27e-249	422	FALSE	1
	cg11388673-chr8:144352116:SNP	cg11388673				Island	chr8	144371779	chr8:144352116:SNP	rs7387960	19663	0.212895	0.0084852	6.38e-139	27217	A	G	0.4744	0.0294	TRUE	35	++++++++++++++++++++++++?+++-+++++++	45.7	62.5582	0.002026	0.0021447	0.211219	0.012102	3.254e-68	0.0156124	2.437e-42	422	FALSE	1
	cg11388673-chr8:144314665:SNP	cg11388673				Island	chr8	144371779	chr8:144314665:SNP	rs13275364	57114	0.184278	0.0099181	4.664e-77	25830	A	G	0.2679	0.03	TRUE	33	+++++++?+++++-++++++++++?+?+++++++-+	0	27.6985	0.6842	0	0.184278	0.0099181	4.664e-77	0.0099181	4.664e-77	422	FALSE	1
	cg11388673-chr8:144275144:SNP	cg11388673				Island	chr8	144371779	chr8:144275144:SNP	rs74701903	96635	-0.251715	0.011445	3.33e-107	22865	A	G	0.2044	0.0186	TRUE	29	----?--?-?---+-------?--?-??--------	7.5	30.2776	0.3501	0.0003148	-0.252256	0.0121161	2.86e-96	0.012376	5.82e-92	422	FALSE	1
	cg11388673-chr8:144299346:SNP	cg11388673				Island	chr8	144371779	chr8:144299346:SNP	rs61059595	72433	-0.199224	0.0101889	3.881e-85	23508	C	T	0.2889	0.0297	TRUE	29	+++?++??+++++++++++++?++?+??++++++++	0	20.6897	0.838	0	-0.199224	0.0101889	3.881e-85	0.0101889	3.881e-85	422	FALSE	1
	cg11388673-chr8:144333315:SNP	cg11388673				Island	chr8	144371779	chr8:144333315:SNP	rs4570175	38464	0.180637	0.0084655	5.05e-101	27746	A	G	0.4446	0.0346	TRUE	36	+++++++++++++++-++++++++++++-+++++++	48.2	67.5218	0.0007865	0.0024284	0.179561	0.0123717	9.904e-48	0.0163316	1.949e-28	422	FALSE	1
	cg11388673-chr8:144403936:SNP	cg11388673				Island	chr8	144371779	chr8:144403936:SNP	rs144755288	32157	0.191661	0.0112143	1.741e-65	16091	T	C	0.4262	0.0382	TRUE	20	?++??++???++?++?++++??++?+???++??+++	0	7.90996	0.9876	0	0.191661	0.0112143	1.741e-65	0.0112143	1.741e-65	422	FALSE	1
	cg11388673-chr8:144403018:SNP	cg11388673				Island	chr8	144371779	chr8:144403018:SNP	rs1078329	31239	-0.214574	0.0089467	4.13e-127	24390	A	G	0.456	0.0202	TRUE	32	-------?-?--------------?-?---------	0	24.9048	0.772	0	-0.214574	0.0089467	4.13e-127	0.0089467	4.13e-127	422	FALSE	1
	cg11388673-chr8:144376492:SNP	cg11388673				Island	chr8	144371779	chr8:144376492:SNP	rs6651419	4713	0.225929	0.0083909	1.11e-159	27744	A	G	0.4684	0.0304	TRUE	36	++++++++++++++++++++++++++++-+++++++	45.5	64.1833	0.001886	0.0021408	0.225013	0.0119435	3.563e-79	0.0153873	8.307e-49	422	FALSE	1
	cg11388673-chr8:144352336:SNP	cg11388673				Island	chr8	144371779	chr8:144352336:SNP	rs7838319	19443	0.213337	0.0084821	1.36e-139	27242	A	G	0.4744	0.0292	TRUE	35	++++++++++++++++++++++++?+++-+++++++	44.1	60.856	0.003126	0.0020154	0.211621	0.0119276	1.98e-70	0.015182	7.489e-45	422	FALSE	1
	cg11388673-chr8:144348189:SNP	cg11388673				Island	chr8	144371779	chr8:144348189:SNP	rs7388045	23590	0.213301	0.0084837	1.71e-139	27241	C	A	0.4745	0.0293	TRUE	35	------------------------?---+-------	42.7	59.3265	0.004575	0.0019014	0.211834	0.0117739	2.258e-72	0.0148032	4.533e-47	422	FALSE	1
	cg11388673-chr8:144398132:SNP	cg11388673				Island	chr8	144371779	chr8:144398132:SNP	rs2293927	26353	-0.214962	0.0089533	2.22e-127	24390	T	C	0.4561	0.0203	TRUE	32	-------?-?--------------?-?---------	0	24.7822	0.7774	0	-0.214962	0.0089533	2.22e-127	0.0089533	2.22e-127	422	FALSE	1
	cg11388673-chr8:144278743:SNP	cg11388673				Island	chr8	144371779	chr8:144278743:SNP	rs72689497	93036	-0.257161	0.0107707	5.44e-126	25434	G	C	0.2077	0.017	TRUE	32	++++?++++++++-++++++++++?+??++++++++	0	30.6666	0.4831	0	-0.257161	0.0107707	5.44e-126	0.0107707	5.44e-126	422	FALSE	1
	cg11388673-chr8:144385119:INDEL	cg11388673				Island	chr8	144371779	chr8:144385119:INDEL	chr8.144385119	13340	0.196278	0.0109257	3.677e-72	16769	D	I	0.4415	0.0377	TRUE	21	?++??++???++?++?++++??++?+?+?++??+++	0	8.18109	0.9906	0	0.196278	0.0109257	3.677e-72	0.0109257	3.677e-72	422	FALSE	1
	cg11388673-chr8:144424341:INDEL	cg11388673				Island	chr8	144371779	chr8:144424341:INDEL	chr8.144424341	52562	0.19281	0.012838	5.539e-51	21704	D	I	0.1696	0.0199	TRUE	27	+++?+++?+?++++++++?+??++?+?++++?++++	0	21.3481	0.7238	0	0.19281	0.012838	5.539e-51	0.012838	5.539e-51	422	FALSE	1
	cg11388673-chr8:144315939:SNP	cg11388673				Island	chr8	144371779	chr8:144315939:SNP	rs7386971	55840	0.179077	0.0084691	3.09e-99	27740	C	T	0.4437	0.0352	TRUE	36	----------------------------+-------	47.6	66.7663	0.0009617	0.002374	0.17777	0.0123056	2.648e-47	0.0161558	1.494e-28	422	FALSE	1
	cg11388673-chr8:144370127:SNP	cg11388673				Island	chr8	144371779	chr8:144370127:SNP	rs199986017	1652	0.223864	0.0108495	1.37e-94	16762	T	C	0.468	0.0338	TRUE	21	?++??++???++?++?++++??++?+?+?++??+++	0	13.0972	0.8732	0	0.223864	0.0108495	1.37e-94	0.0108495	1.37e-94	422	FALSE	1
	cg11388673-chr8:144359323:INDEL	cg11388673				Island	chr8	144371779	chr8:144359323:INDEL	chr8.144359323	12456	-0.394333	0.0118746	8.24e-242	16051	I	D	0.2893	0.013	TRUE	20	?++??++???++?++?++++??++?+?+??+??+++	0	15.0615	0.7187	0	-0.394333	0.0118746	8.24e-242	0.0118746	8.24e-242	422	FALSE	1
	cg11388673-chr8:144306379:SNP	cg11388673				Island	chr8	144371779	chr8:144306379:SNP	rs7832515	65400	-0.290875	0.0125414	5.34e-119	19901	G	A	0.1942	0.0171	TRUE	26	+++?++??+?++++?++++?+?++?+??++++++++	6.3	26.6924	0.3714	0.000283	-0.291663	0.0131706	1.16e-108	0.0133904	1.25e-104	422	FALSE	1
	cg11388673-chr8:144372531:SNP	cg11388673				Island	chr8	144371779	chr8:144372531:SNP	rs13282135	752	0.225483	0.008397	7.8e-159	27710	T	A	0.4681	0.0301	TRUE	36	----------------------------+-------	45.1	63.706	0.002131	0.0021089	0.224376	0.011906	3.194e-79	0.0152839	2.944e-49	422	FALSE	1
	cg11388673-chr8:144463686:SNP	cg11388673				Island	chr8	144371779	chr8:144463686:SNP	rs3817720	91907	0.114469	0.0097457	7.437e-32	26104	C	T	0.2821	0.0261	TRUE	33	----+-------------?-----?----?----+-	7.2	34.4714	0.3504	0.0002457	0.115264	0.0102717	3.197e-29	0.0104983	1.109e-27	422	FALSE	1
	cg11388673-chr8:144391106:SNP	cg11388673				Island	chr8	144371779	chr8:144391106:SNP	rs6986327	19327	-0.214203	0.0091267	8.28e-122	23485	A	G	0.4533	0.019	TRUE	31	-------?-?---------?----?-?---------	0	25.6975	0.6905	0	-0.214203	0.0091267	8.28e-122	0.0091267	8.28e-122	422	FALSE	1
	cg11388673-chr8:144483256:SNP	cg11388673				Island	chr8	144371779	chr8:144483256:SNP	rs12675897	111477	-0.164393	0.0099927	8.202e-61	20313	T	C	0.463	0.0209	TRUE	29	------?-----?---------?-?-??-----?--	27.5	38.6432	0.08683	0.0011151	-0.16229	0.0121814	1.705e-40	0.0137911	9.28e-33	422	FALSE	1
	cg11388673-chr8:144422423:SNP	cg11388673				Island	chr8	144371779	chr8:144422423:SNP	rs4874174	50644	0.156787	0.0114691	1.527e-42	19207	A	C	0.2716	0.0269	TRUE	23	+++??++???++?++?++++??++?+??+++?++++	0	19.4985	0.6144	0	0.156787	0.0114691	1.527e-42	0.0114691	1.527e-42	422	FALSE	1
	cg11388673-chr8:144301346:SNP	cg11388673				Island	chr8	144371779	chr8:144301346:SNP	rs7822123	70433	0.18374	0.0087918	5.46e-97	25947	A	G	0.4367	0.0223	TRUE	33	++++++++++++++++++++++++?+??++++++++	2.6	32.8485	0.4253	6.86e-05	0.184044	0.0089586	8.74e-94	0.0090249	3.85e-92	422	FALSE	1
	cg11388673-chr8:144330856:INDEL	cg11388673				Island	chr8	144371779	chr8:144330856:INDEL	chr8.144330856	40923	0.19017	0.0109169	5.832e-68	16769	D	I	0.4442	0.0433	TRUE	21	?++??++???++?++?++++??++?+?+?++??+++	0	9.50808	0.9762	0	0.19017	0.0109169	5.832e-68	0.0109169	5.832e-68	422	FALSE	1
	cg11388673-chr8:144641313:SNP	cg11388673				Island	chr8	144371779	chr8:144641313:SNP	rs7840166	269534	-0.104709	0.0113247	2.328e-20	25024	A	G	0.1905	0.023	TRUE	32	-----+---------+---?----?-??------++	11	34.8385	0.2902	0.0005166	-0.103424	0.012296	4.059e-17	0.0127269	1.913e-16	422	FALSE	1
	cg11388673-chr8:144311740:SNP	cg11388673				Island	chr8	144371779	chr8:144311740:SNP	rs35861474	60039	0.181324	0.0105176	1.33e-66	23323	A	C	0.2625	0.0308	TRUE	30	+++++++?+?+++++++++++?++?+?++++?++++	0	21.713	0.8319	0	0.181324	0.0105176	1.33e-66	0.0105176	1.33e-66	422	FALSE	1
	cg11388673-chr8:144391925:SNP	cg11388673				Island	chr8	144371779	chr8:144391925:SNP	rs13277302	20146	-0.215102	0.0090858	6.59e-124	23667	T	C	0.4576	0.0208	TRUE	31	-------?-?--------------?-?----?----	0	23.8147	0.7803	0	-0.215102	0.0090858	6.59e-124	0.0090858	6.59e-124	422	FALSE	1
	cg11388673-chr8:144352664:SNP	cg11388673				Island	chr8	144371779	chr8:144352664:SNP	rs11136276	19115	0.211645	0.0084874	3e-137	27226	A	G	0.4743	0.0297	TRUE	35	++++++++++++++++++++++++?+++-+++++++	45.4	62.3019	0.002164	0.0021264	0.209517	0.0120782	2.092e-67	0.0155524	3.563e-42	422	FALSE	1
	cg11388673-chr8:144286389:SNP	cg11388673				Island	chr8	144371779	chr8:144286389:SNP	rs11777696	85390	-0.263729	0.0122489	8e-103	21331	G	C	0.193	0.0245	TRUE	27	+++?++??+?+++++++++++?++?+??+++?++++	0	24.5385	0.5452	0	-0.263729	0.0122489	8e-103	0.0122489	8e-103	422	FALSE	1
	cg11388673-chr8:144388060:SNP	cg11388673				Island	chr8	144371779	chr8:144388060:SNP	rs4524811	16281	0.192952	0.0086716	1.1e-109	26481	T	C	0.4417	0.0305	TRUE	34	++++++++++++++++++++++++?+++-++?++++	28	45.8652	0.06751	0.0010106	0.193097	0.0106588	2.371e-73	0.0120523	1.095e-57	422	FALSE	1
	cg11388673-chr8:144355788:INDEL	cg11388673				Island	chr8	144371779	chr8:144355788:INDEL	chr8.144355788	15991	0.211714	0.0090806	3.13e-120	23816	D	I	0.4669	0.0329	TRUE	31	+++?+++?+?++++++++++++++?+++-++?++++	29.6	42.6126	0.06336	0.0010925	0.209932	0.0113314	1.262e-76	0.0128983	1.516e-60	422	FALSE	1
	cg11388673-chr8:144312509:SNP	cg11388673				Island	chr8	144371779	chr8:144312509:SNP	rs10113670	59270	0.178937	0.0085943	2.82e-96	26882	T	C	0.4447	0.0353	TRUE	34	+++++++++++++++++++++?++?+++-+++++++	46.6	61.811	0.00173	0.0022219	0.177927	0.0123655	6.07e-47	0.0160976	1.051e-28	422	FALSE	1
	cg11388673-chr8:144459233:SNP	cg11388673				Island	chr8	144371779	chr8:144459233:SNP	rs3889112	87454	0.214	0.0188885	9.358e-30	5463	C	T	0.475	0.0289	TRUE	10	?--???????--?-??--???????-????????--	10.6	10.0628	0.3454	0.0004468	0.214027	0.0205517	2.138e-25	0.0211191	3.942e-24	422	FALSE	1
	cg11388673-chr8:144407008:SNP	cg11388673				Island	chr8	144371779	chr8:144407008:SNP	rs57772271	35229	-0.397096	0.0098376	0	23381	A	G	0.289	0.0125	TRUE	30	-------?-?-----------?--?-??--------	12.9	33.2852	0.2664	0.000436	-0.396432	0.0108083	1.61e-294	0.0112913	6.09e-271	422	FALSE	1
	cg11388673-chr8:144296480:SNP	cg11388673				Island	chr8	144371779	chr8:144296480:SNP	rs58301047	75299	-0.274262	0.0115212	2.96e-125	23529	C	G	0.1957	0.0216	TRUE	29	---?--??-------------?--?-??--------	0	26.3679	0.5528	0	-0.274262	0.0115212	2.96e-125	0.0115212	2.96e-125	422	FALSE	1
	cg11388673-chr8:144315601:SNP	cg11388673				Island	chr8	144371779	chr8:144315601:SNP	rs13249881	56178	0.178847	0.008466	4.66e-99	27735	C	G	0.4437	0.0353	TRUE	36	++++++++++++++++++++++++++++-+++++++	47.3	66.4674	0.001041	0.0023499	0.177536	0.0122745	2.051e-47	0.0160775	9.583e-29	422	FALSE	1
	cg11388673-chr8:144509707:SNP	cg11388673				Island	chr8	144371779	chr8:144509707:SNP	rs56344153	137928	-0.138769	0.0109245	5.723e-37	22440	T	C	0.2427	0.0125	TRUE	31	----+----------+---?-??---??--------	6.2	31.9848	0.3682	0.0002473	-0.138579	0.0113832	4.277e-34	0.0116473	9.97e-33	422	FALSE	1
	cg11388673-chr8:144382192:SNP	cg11388673				Island	chr8	144371779	chr8:144382192:SNP	rs7386102	10413	-0.200044	0.0178598	4.042e-29	11548	C	G	0.8374	0.0134	TRUE	16	-??--?----?--??+????--????-?-??--???	0	9.65376	0.8409	0	-0.200044	0.0178598	4.042e-29	0.0178598	4.042e-29	422	FALSE	1
	cg11388673-chr8:144470426:SNP	cg11388673				Island	chr8	144371779	chr8:144470426:SNP	rs6997726	98647	0.130776	0.0137976	2.587e-21	10663	T	C	0.413	0.0393	TRUE	17	+++?+???+?++?+?+++???????+??-??++?++	0	13.8543	0.6096	0	0.130776	0.0137976	2.587e-21	0.0137976	2.587e-21	422	FALSE	1
	cg11388673-chr8:144277963:SNP	cg11388673				Island	chr8	144371779	chr8:144277963:SNP	rs6989167	93816	0.181068	0.0089089	7.82e-92	25156	C	T	0.4484	0.0233	TRUE	32	-------?----------------?-??--------	9.9	34.3925	0.3085	0.0002821	0.181855	0.0095722	1.766e-80	0.0098838	5.771e-75	422	FALSE	1
	cg11388673-chr8:144427344:SNP	cg11388673				Island	chr8	144371779	chr8:144427344:SNP	rs72701741	55565	-0.357791	0.0113824	7e-217	17956	T	C	0.2843	0.0131	TRUE	25	---?--??-?--------??-??-?-??--------	9	26.3759	0.3344	0.0003252	-0.357241	0.0121035	1.83e-191	0.0125092	6.31e-180	422	FALSE	1
	cg11388673-chr8:144343133:SNP	cg11388673				Island	chr8	144371779	chr8:144343133:SNP	rs7388478	28646	0.21213	0.0084881	7.56e-138	27234	C	T	0.4735	0.0289	TRUE	35	------------------------?---+-------	40.6	57.2797	0.007506	0.0017496	0.210535	0.011567	5.035e-74	0.0142998	8.773e-50	422	FALSE	1
	cg11388673-chr8:144385738:SNP	cg11388673				Island	chr8	144371779	chr8:144385738:SNP	rs7829405	13959	-0.402835	0.0091192	0	27198	A	G	0.2901	0.0139	TRUE	35	------------------------?-----------	26.1	46.0254	0.08169	0.0010425	-0.401771	0.011016	3.12e-291	0.0123446	1.42e-233	422	FALSE	1
	cg11388673-chr8:144390700:SNP	cg11388673				Island	chr8	144371779	chr8:144390700:SNP	rs62524710	18921	0.191908	0.0090257	2.53e-100	24389	A	T	0.4417	0.0318	TRUE	32	+++++++?+?++++++++++++++?+?+-+++++++	8.3	33.8059	0.3335	0.0002396	0.19172	0.0095942	7.745e-89	0.0098426	1.148e-84	422	FALSE	1
	cg11388673-chr8:144461764:SNP	cg11388673				Island	chr8	144371779	chr8:144461764:SNP	rs62524012	89985	0.136334	0.0114222	7.696e-33	25541	G	A	0.1845	0.0172	TRUE	32	---------------+--?-----?-??--------	0	27.0975	0.6673	0	0.136334	0.0114222	7.696e-33	0.0114222	7.696e-33	422	FALSE	1
	cg11388673-chr8:144278223:INDEL	cg11388673				Island	chr8	144371779	chr8:144278223:INDEL	chr8.144278223	93556	0.18182	0.0093228	1.039e-84	22999	D	I	0.4464	0.0231	TRUE	30	+++++++?+?++++++++++++++?+??+++?++++	13.4	33.4945	0.2582	0.000411	0.182877	0.0102941	1.315e-70	0.0107676	5.725e-64	422	FALSE	1
	cg11388673-chr8:144382095:SNP	cg11388673				Island	chr8	144371779	chr8:144382095:SNP	rs7386086	10316	0.195507	0.0085438	6.88e-116	27239	A	G	0.4429	0.0298	TRUE	35	++++++++++++++++++++++++?+++-+++++++	29.4	48.1607	0.05453	0.0010781	0.195996	0.0106023	2.663e-76	0.0121022	1.054e-58	422	FALSE	1
	cg11388673-chr8:144321976:SNP	cg11388673				Island	chr8	144371779	chr8:144321976:SNP	rs7386897	49803	0.178942	0.008899	6.28e-90	25139	G	A	0.4388	0.0368	TRUE	33	-------?-?-----------?------+-------	44.3	57.4838	0.003737	0.0021115	0.17688	0.0125434	3.717e-45	0.015986	4.378e-29	422	FALSE	1
	cg11388673-chr8:144376938:SNP	cg11388673				Island	chr8	144371779	chr8:144376938:SNP	rs10101286	5159	0.225276	0.0083939	1.17e-158	27737	C	T	0.4674	0.0308	TRUE	36	----------------------------+-------	45.1	63.7622	0.002101	0.0021114	0.224206	0.0119066	4.252e-79	0.0152919	4.031e-49	422	FALSE	1
	cg11388673-chr8:144642490:SNP	cg11388673				Island	chr8	144371779	chr8:144642490:SNP	rs73375263	270711	-0.106043	0.0114862	2.652e-20	24284	A	G	0.1912	0.023	TRUE	31	-----+-?-------+---?----?-??------++	13	34.4955	0.2615	0.0006236	-0.104555	0.012668	1.539e-16	0.0132074	9.825e-16	422	FALSE	1
	cg11388673-chr8:144312990:SNP	cg11388673				Island	chr8	144371779	chr8:144312990:SNP	rs7011172	58789	0.186025	0.0097699	7.865e-81	26604	G	A	0.2695	0.0303	TRUE	34	------------------------?-?-------+-	0	29.3499	0.6495	0	0.186025	0.0097699	7.865e-81	0.0097699	7.865e-81	422	FALSE	1
	cg11388673-chr8:144364579:SNP	cg11388673				Island	chr8	144371779	chr8:144364579:SNP	rs11782193	7200	0.22336	0.0084704	3.05e-153	27257	A	G	0.4728	0.0294	TRUE	35	++++++++++++++++++++++++?+++-+++++++	43.1	59.7673	0.004103	0.0019284	0.222317	0.0118021	3.752e-79	0.0148897	7.233e-51	422	FALSE	1
	cg11388673-chr8:144337356:SNP	cg11388673				Island	chr8	144371779	chr8:144337356:SNP	rs7815716	34423	0.180419	0.0084658	8.87e-101	27742	G	T	0.4447	0.0344	TRUE	36	----------------------------+-------	47.3	66.3918	0.001062	0.0023441	0.179534	0.0122655	1.626e-48	0.0160588	2.748e-29	422	FALSE	1
	cg11388673-chr8:144391796:SNP	cg11388673				Island	chr8	144371779	chr8:144391796:SNP	rs10088567	20017	0.19111	0.0090219	1.38e-99	24390	A	G	0.4409	0.0322	TRUE	32	+++++++?+?++++++++++++++?+?+-+++++++	1.2	31.385	0.4469	3.29e-05	0.191087	0.009105	8.62e-98	0.009134	3.31e-97	422	FALSE	1
	cg11388673-chr8:144323211:SNP	cg11388673				Island	chr8	144371779	chr8:144323211:SNP	rs11779264	48568	0.174223	0.0085917	2e-91	26939	T	C	0.4424	0.0355	TRUE	35	+++++++?+++++++-++++++++++++-+++++++	45.5	62.4174	0.002101	0.0021888	0.172226	0.0122559	7.44e-45	0.0157726	2.293e-28	422	FALSE	1
	cg11388673-chr8:144387833:SNP	cg11388673				Island	chr8	144371779	chr8:144387833:SNP	rs9644251	16054	0.180177	0.0099405	1.999e-73	22504	A	T	0.3282	0.0262	TRUE	29	+++?+++?+?+-+++++++?+?++++??-+++++++	31	40.5982	0.05843	0.0013121	0.180068	0.0125653	1.409e-46	0.014413	7.369e-36	422	FALSE	1
	cg11388673-chr8:144291474:SNP	cg11388673				Island	chr8	144371779	chr8:144291474:SNP	rs12676568	80305	0.179571	0.0091836	3.852e-85	23954	T	C	0.4366	0.0221	TRUE	30	++++++??+++++++++++++?++?+??++++++++	0	28.24	0.5051	0	0.179571	0.0091836	3.852e-85	0.0091836	3.852e-85	422	FALSE	1
	cg11388673-chr8:144344387:SNP	cg11388673				Island	chr8	144371779	chr8:144344387:SNP	rs3750213	27392	0.214525	0.0115115	1.647e-77	27257	A	G	0.1658	0.0159	TRUE	35	++++++++++++++++++++++++?+++++++++++	0	18.2319	0.9876	0	0.214525	0.0115115	1.647e-77	0.0115115	1.647e-77	422	FALSE	1
	cg11388673-chr8:144276006:SNP	cg11388673				Island	chr8	144371779	chr8:144276006:SNP	rs4074902	95773	0.181625	0.0091796	3.957e-87	23719	A	G	0.4462	0.0237	TRUE	31	+++++++?+?++++++++++++++?+??++++++++	12.6	34.3168	0.2683	0.0003819	0.182572	0.0100658	1.6e-73	0.0105005	4.974e-67	422	FALSE	1
	cg11388673-chr8:144376014:SNP	cg11388673				Island	chr8	144371779	chr8:144376014:SNP	rs4503113	4235	-0.404541	0.0093078	0	26294	C	G	0.2842	0.013	TRUE	34	-------------------?----?-----------	30.1	47.2102	0.05193	0.0012856	-0.403255	0.0116117	2.93e-264	0.0133159	9.98e-203	422	FALSE	1
	cg11388673-chr8:144292437:SNP	cg11388673				Island	chr8	144371779	chr8:144292437:SNP	rs72691617	79342	-0.272925	0.0115438	1.41e-123	23529	G	A	0.1946	0.022	TRUE	29	+++?++??+++++++++++++?++?+??++++++++	0	24.7016	0.644	0	-0.272925	0.0115438	1.41e-123	0.0115438	1.41e-123	422	FALSE	1
	cg11388673-chr8:144390366:INDEL	cg11388673				Island	chr8	144371779	chr8:144390366:INDEL	chr8.144390366	18587	-0.340847	0.0104939	2.01e-231	19463	D	I	0.3317	0.0417	TRUE	26	------??-?----?----?---??-??---?----	39.2	41.1416	0.02218	0.0018924	-0.337475	0.0143275	1.14e-122	0.0172695	1.037e-86	422	FALSE	1
	cg11388673-chr8:144408965:SNP	cg11388673				Island	chr8	144371779	chr8:144408965:SNP	rs140277644	37186	0.341764	0.0572012	2.304e-09	10123	A	G	0.0167	0.0041	TRUE	10	+++??????????-??++????++??????+?+???	0	6.08365	0.7315	0	0.341764	0.0572012	2.304e-09	0.0572012	2.304e-09	422	FALSE	1
	cg11388673-chr8:144299352:SNP	cg11388673				Island	chr8	144371779	chr8:144299352:SNP	rs56925758	72427	-0.278369	0.0113653	1.76e-132	24281	A	G	0.1943	0.0217	TRUE	30	---?--?--------------?--?-??--------	0	25.278	0.6637	0	-0.278369	0.0113653	1.76e-132	0.0113653	1.76e-132	422	FALSE	1
	cg11388673-chr8:144410724:SNP	cg11388673				Island	chr8	144371779	chr8:144410724:SNP	rs74356698	38945	0.144605	0.013544	1.308e-26	15439	T	C	0.2242	0.0273	TRUE	20	+++?+???+?+-++?+++????+??+??-??+++++	44.6	34.2706	0.01707	0.0030468	0.132686	0.0196149	1.337e-11	0.0244295	3.233e-09	422	FALSE	1
	cg11388673-chr8:144370097:SNP	cg11388673				Island	chr8	144371779	chr8:144370097:SNP	rs139083905	1682	0.223254	0.0108452	3.7e-94	16761	C	T	0.4666	0.0338	TRUE	21	?--??--???--?--?----??--?-?-?--??---	0	13.163	0.8703	0	0.223254	0.0108452	3.7e-94	0.0108452	3.7e-94	422	FALSE	1
	cg11388673-chr8:144309222:INDEL	cg11388673				Island	chr8	144371779	chr8:144309222:INDEL	chr8.144309222	62557	-0.357642	0.0109685	3.36e-233	19171	D	I	0.2885	0.0157	TRUE	25	---?--??-?----?----?-?--?-??---?----	17.6	29.1429	0.2148	0.0006595	-0.355587	0.0125486	1.21e-176	0.013319	7.98e-159	422	FALSE	1
	cg11388673-chr8:144354284:SNP	cg11388673				Island	chr8	144371779	chr8:144354284:SNP	rs7387650	17495	0.215197	0.0115184	6.816e-78	27247	A	G	0.1652	0.0159	TRUE	35	++++++++++++++++++++++++?+++++++++++	0	18.2583	0.9874	0	0.215197	0.0115184	6.816e-78	0.0115184	6.816e-78	422	FALSE	1
	cg11388673-chr8:144400065:SNP	cg11388673				Island	chr8	144371779	chr8:144400065:SNP	rs2272635	28286	-0.397719	0.0096181	0	24390	T	C	0.2909	0.0126	TRUE	32	-------?-?--------------?-?---------	8.1	33.7481	0.336	0.0002664	-0.397319	0.010208	0	0.0104707	1.06000000244192e-315	422	FALSE	1
	cg11388673-chr8:144381511:SNP	cg11388673				Island	chr8	144371779	chr8:144381511:SNP	rs7015233	9732	-0.403202	0.0091178	0	27199	A	G	0.2895	0.0137	TRUE	35	------------------------?-----------	30.3	48.8129	0.04796	0.0012837	-0.401816	0.0113808	4.68e-273	0.0130902	2.48e-208	422	FALSE	1
	cg11388673-chr8:144355479:SNP	cg11388673				Island	chr8	144371779	chr8:144355479:SNP	rs11136277	16300	0.213815	0.0084799	2.8e-140	27242	G	A	0.4733	0.0305	TRUE	35	------------------------?---+-------	44.8	61.6448	0.00256	0.0020734	0.211812	0.0120024	1.063e-69	0.0153748	5.759e-44	422	FALSE	1
	cg11388673-chr8:144305667:SNP	cg11388673				Island	chr8	144371779	chr8:144305667:SNP	rs79744701	66112	-0.231622	0.0210865	4.545e-28	10123	A	G	0.1274	0.0127	TRUE	16	---?-?????--?-?---???????-??-??--?--	0	14.6479	0.4771	0	-0.231622	0.0210865	4.545e-28	0.0210865	4.545e-28	422	FALSE	1
	cg11388673-chr8:144383877:SNP	cg11388673				Island	chr8	144371779	chr8:144383877:SNP	rs28617552	12098	0.191524	0.0086689	3.67e-108	26460	A	G	0.4422	0.0309	TRUE	34	+++++++?++++++++++++++++?+++-+++++++	24.3	43.5739	0.1031	0.0008301	0.191694	0.0103506	1.422e-76	0.0114466	7.67e-63	422	FALSE	1
	cg11388673-chr8:144375858:INDEL	cg11388673				Island	chr8	144371779	chr8:144375858:INDEL	chr8.144375858	4079	-0.398848	0.0097456	0	23817	D	I	0.2899	0.013	TRUE	31	---?---?-?--------------?------?----	20.5	37.7283	0.1568	0.0007706	-0.397351	0.0113245	1.03e-269	0.0122562	2.67e-232	422	FALSE	1
	cg11388673-chr8:144361804:INDEL	cg11388673				Island	chr8	144371779	chr8:144361804:INDEL	chr8.144361804	9975	0.21677	0.0089816	1.07e-128	24276	D	I	0.4724	0.0291	TRUE	32	+++++++?+?++++++++++++++?+++-++?++++	33.2	46.4209	0.03705	0.0013046	0.214278	0.0115315	4.492e-77	0.0134494	1.924e-58	422	FALSE	1
	cg11388673-chr8:144410798:SNP	cg11388673				Island	chr8	144371779	chr8:144410798:SNP	rs2450771	39019	0.177345	0.0102318	2.664e-67	24390	A	G	0.2699	0.0287	TRUE	32	+++++++?+?++++++++++++++?+?+++++++++	0	24.2278	0.8011	0	0.177345	0.0102318	2.664e-67	0.0102318	2.664e-67	422	FALSE	1
	cg11388673-chr8:144466338:SNP	cg11388673				Island	chr8	144371779	chr8:144466338:SNP	rs72703721	94559	-0.307693	0.0124408	0	15585	T	C	0.2769	0.0169	TRUE	23	---?--??-?----?---??-??-?-??-----?--	23.7	28.8234	0.15	0.0011232	-0.30567	0.0147339	1.33e-95	0.0162994	1.744e-79	422	FALSE	1
	cg11388673-chr8:144311161:SNP	cg11388673				Island	chr8	144371779	chr8:144311161:SNP	rs55799720	60618	0.1756	0.0087127	2.46e-90	26129	A	G	0.4454	0.036	TRUE	33	+++++++?+++++++-+++++?++?+++-+++++++	41.9	55.1089	0.006759	0.0018346	0.174198	0.0120201	1.356e-47	0.0150047	1.23e-31	422	FALSE	1
	cg11388673-chr8:144362674:SNP	cg11388673				Island	chr8	144371779	chr8:144362674:SNP	rs1063753	9105	0.220044	0.0084822	2.25e-148	27227	G	C	0.4742	0.0287	TRUE	35	------------------------?---+-------	44.8	61.6351	0.002567	0.0020738	0.218268	0.0120053	7.294e-74	0.0153765	1.885e-46	422	FALSE	1
	cg11388673-chr8:144410944:SNP	cg11388673				Island	chr8	144371779	chr8:144410944:SNP	rs35643226	39165	0.175124	0.0093887	1.201e-77	22475	C	A	0.4473	0.0382	TRUE	29	-------?-?---------?-?--?-??+-------	17.5	33.9587	0.2022	0.0005538	0.17405	0.0106937	1.462e-59	0.0113867	2.239e-53	422	FALSE	1
	cg11388673-chr8:144325613:SNP	cg11388673				Island	chr8	144371779	chr8:144325613:SNP	rs11778611	46166	0.176072	0.0085634	6.14e-94	27215	A	G	0.4426	0.0353	TRUE	35	++++++++++++++++++++++++?+++-+++++++	46.8	63.9028	0.001428	0.0022875	0.174233	0.0123554	3.704e-45	0.0160949	7.451e-28	422	FALSE	1
	cg11388673-chr8:144376249:SNP	cg11388673				Island	chr8	144371779	chr8:144376249:SNP	rs4993195	4470	-0.21147	0.0090824	6.51e-120	23664	G	A	0.4602	0.0219	TRUE	31	+++++++?+?++++++++++++++?+?+-++?++++	0.7	30.2214	0.4544	1.92e-05	-0.211441	0.0091326	1.37e-118	0.0091494	3.43e-118	422	FALSE	1
	cg11388673-chr8:144280850:SNP	cg11388673				Island	chr8	144371779	chr8:144280850:SNP	rs72689502	90929	-0.257801	0.0106583	2.99e-129	25971	C	T	0.2077	0.0175	TRUE	33	+++++++++++++-++++++++++?+??++++++++	0	31.6704	0.4832	0	-0.257801	0.0106583	2.99e-129	0.0106583	2.99e-129	422	FALSE	1
	cg11388673-chr8:144321955:SNP	cg11388673				Island	chr8	144371779	chr8:144321955:SNP	rs7386348	49824	0.175839	0.0090424	3.144e-84	24416	T	C	0.4386	0.0374	TRUE	32	+++++++?+?+++++++++++?++++++-++?++++	43	54.3731	0.005856	0.0020034	0.17347	0.0126117	4.772e-43	0.0158601	1.452e-28	422	FALSE	1
	cg11388673-chr8:144377141:SNP	cg11388673				Island	chr8	144371779	chr8:144377141:SNP	rs755097	5362	-0.213185	0.008601	1.27e-135	26443	T	C	0.4718	0.0273	TRUE	34	-------?----------------?---+-------	0	32.7967	0.4772	0	-0.213185	0.008601	1.27e-135	0.008601	1.27e-135	422	FALSE	1
	cg11388673-chr8:144448313:INDEL	cg11388673				Island	chr8	144371779	chr8:144448313:INDEL	chr8.144448313	76534	0.148125	0.012528	2.952e-32	16334	D	I	0.2633	0.0265	TRUE	20	?++??++???++?++?++?+??++?+?+?++??+++	0	11.8445	0.8922	0	0.148125	0.012528	2.952e-32	0.012528	2.952e-32	422	FALSE	1
	cg11388673-chr8:144407861:SNP	cg11388673				Island	chr8	144371779	chr8:144407861:SNP	rs56021206	36082	0.151267	0.0135195	4.625e-29	15444	G	A	0.2254	0.0254	TRUE	20	---?-???-?-+--?---????-??-??+??-----	41.1	32.2765	0.02909	0.0026385	0.142364	0.0189425	5.665e-14	0.0229664	4.504e-11	422	FALSE	1
	cg11388673-chr8:144404965:INDEL	cg11388673				Island	chr8	144371779	chr8:144404965:INDEL	chr8.144404965	33186	0.196354	0.0109369	4.521e-72	16769	I	D	0.4409	0.038	TRUE	21	?--??--???--?--?----??--?-?-?--??---	0	8.01563	0.9918	0	0.196354	0.0109369	4.521e-72	0.0109369	4.521e-72	422	FALSE	1
	cg11388673-chr8:144373244:SNP	cg11388673				Island	chr8	144371779	chr8:144373244:SNP	rs7460159	1465	0.225614	0.0083998	6.54e-159	27698	G	A	0.4676	0.0303	TRUE	36	----------------------------+-------	45	63.6631	0.002154	0.0021071	0.224401	0.0119044	2.924e-79	0.0152788	2.409e-49	422	FALSE	1
	cg11388673-chr8:144387115:SNP	cg11388673				Island	chr8	144371779	chr8:144387115:SNP	rs13263129	15336	0.195162	0.0085404	1.41e-115	27244	G	T	0.4432	0.0301	TRUE	35	------------------------?---+-------	26.3	46.1151	0.08036	0.0009216	0.195626	0.0103424	8.578e-80	0.0115836	1.082e-63	422	FALSE	1
	cg11388673-chr8:144397409:SNP	cg11388673				Island	chr8	144371779	chr8:144397409:SNP	rs4563897	25630	-0.213525	0.0090866	4.19e-122	23665	T	C	0.4596	0.0216	TRUE	31	-------?-?--------------?-?----?----	0	24.0443	0.77	0	-0.213525	0.0090866	4.19e-122	0.0090866	4.19e-122	422	FALSE	1
	cg11388673-chr8:144389281:SNP	cg11388673				Island	chr8	144371779	chr8:144389281:SNP	rs57063417	17502	0.203257	0.0124109	2.779e-60	23323	G	A	0.1674	0.0179	TRUE	30	-------?-?-----------?--?-?----?----	0	22.9506	0.7788	0	0.203257	0.0124109	2.779e-60	0.0124109	2.779e-60	422	FALSE	1
	cg11388673-chr8:144363827:SNP	cg11388673				Island	chr8	144371779	chr8:144363827:SNP	rs56184499	7952	-0.402732	0.0091262	0	27230	A	G	0.2887	0.0132	TRUE	35	------------------------?-----------	29.9	48.5009	0.05101	0.001259	-0.401589	0.011354	4.97e-274	0.0130185	3.98e-210	422	FALSE	1
	cg11388673-chr8:144345234:SNP	cg11388673				Island	chr8	144371779	chr8:144345234:SNP	rs7386594	26545	0.211076	0.0084878	1.65e-136	27238	C	T	0.4732	0.029	TRUE	35	------------------------?---+-------	44.1	60.8326	0.003145	0.0020164	0.20902	0.0119332	1.084e-68	0.0151864	6.419e-44	422	FALSE	1
	cg11388673-chr8:144295782:SNP	cg11388673				Island	chr8	144371779	chr8:144295782:SNP	rs11538388	75997	0.179852	0.009021	1.94e-88	24731	T	G	0.4352	0.0237	TRUE	31	++++++?++++++++++++++?++?+??++++++++	0	27.6233	0.5904	0	0.179852	0.009021	1.94e-88	0.009021	1.94e-88	422	FALSE	1
	cg11388673-chr8:144394687:SNP	cg11388673				Island	chr8	144371779	chr8:144394687:SNP	rs6558347	22908	-0.401414	0.0113568	1.16e-273	17491	T	G	0.2889	0.0133	TRUE	22	?--??--???--?--?----??--?-?-?---?---	0	18.8319	0.5959	0	-0.401414	0.0113568	1.16e-273	0.0113568	1.16e-273	422	FALSE	1
	cg11388673-chr8:144501832:SNP	cg11388673				Island	chr8	144371779	chr8:144501832:SNP	rs4333616	130053	0.125753	0.0121617	4.642e-25	17207	C	G	0.2648	0.0165	TRUE	25	+++++-??+?+++++-+++?+????+??+++++?++	38.1	38.7932	0.02871	0.0023168	0.119293	0.0162093	1.845e-13	0.019658	1.584e-10	422	FALSE	1
	cg11388673-chr8:144302570:SNP	cg11388673				Island	chr8	144371779	chr8:144302570:SNP	rs7817574	69209	-0.276506	0.0115464	9.84e-127	23500	C	T	0.1951	0.0232	TRUE	29	+++?++??+++++++++++++?++?+??++++++++	0	27.9501	0.4671	0	-0.276506	0.0115464	9.84e-127	0.0115464	9.84e-127	422	FALSE	1
	cg11388673-chr8:144369963:SNP	cg11388673				Island	chr8	144371779	chr8:144369963:SNP	rs200753791	1816	0.221423	0.010855	1.74e-92	16761	G	T	0.4593	0.0221	TRUE	21	?--??--???--?--?----??--?-?-?--??---	0	16.4658	0.6873	0	0.221423	0.010855	1.74e-92	0.010855	1.74e-92	422	FALSE	1
	cg11388673-chr8:144379252:SNP	cg11388673				Island	chr8	144371779	chr8:144379252:SNP	rs3750217	7473	0.221936	0.0084639	1.51e-151	27256	A	C	0.4713	0.0285	TRUE	35	++++++++++++++++++++++++?+++-+++++++	43	59.635	0.004239	0.001916	0.220204	0.0117831	6.178e-78	0.0148454	1.563e-50	422	FALSE	1
	cg11388673-chr8:144297985:SNP	cg11388673				Island	chr8	144371779	chr8:144297985:SNP	rs111633453	73794	-0.269429	0.0120302	4.31e-111	21332	C	G	0.1992	0.0223	TRUE	27	---?--??-?-----------?--?-??---?----	0	22.178	0.6789	0	-0.269429	0.0120302	4.31e-111	0.0120302	4.31e-111	422	FALSE	1
	cg11388673-chr8:144394292:SNP	cg11388673				Island	chr8	144371779	chr8:144394292:SNP	rs10088412	22513	-0.214669	0.0089528	4.72e-127	24390	A	C	0.4569	0.0204	TRUE	32	-------?-?--------------?-?---------	0	23.83	0.8174	0	-0.214669	0.0089528	4.72e-127	0.0089528	4.72e-127	422	FALSE	1
	cg11388673-chr8:144459231:INDEL	cg11388673				Island	chr8	144371779	chr8:144459231:INDEL	chr8.144459231	87452	0.21356	0.0189371	1.699e-29	5456	D	I	0.4963	0.0352	TRUE	10	?++???????++?+??++???????+????????++	18.3	11.0114	0.2749	0.0008497	0.213802	0.0219224	1.797e-22	0.0231694	3.047e-20	422	FALSE	1
	cg11388673-chr8:144294860:SNP	cg11388673				Island	chr8	144371779	chr8:144294860:SNP	rs67963553	76919	-0.272984	0.0115384	9.6e-124	23531	C	G	0.1947	0.0218	TRUE	29	---?--??-------------?--?-??--------	0	25.0222	0.6266	0	-0.272984	0.0115384	9.6e-124	0.0115384	9.6e-124	422	FALSE	1
	cg11388673-chr8:144320828:SNP	cg11388673				Island	chr8	144371779	chr8:144320828:SNP	rs13282799	50951	0.179341	0.0084691	1.59e-99	27737	A	G	0.4438	0.0351	TRUE	36	++++++++++++++++++++++++++++-+++++++	46.8	65.8452	0.001226	0.002305	0.178094	0.0122171	3.911e-48	0.0159329	2.163e-29	422	FALSE	1
	cg11388673-chr8:144326922:SNP	cg11388673				Island	chr8	144371779	chr8:144326922:SNP	rs7386936	44857	0.179422	0.0084705	1.4e-99	27739	A	G	0.4437	0.0352	TRUE	36	++++++++++++++++++++++++++++-+++++++	47.7	66.8658	0.0009367	0.0023822	0.178236	0.0123166	1.84e-47	0.0161825	1.444e-28	422	FALSE	1
	cg11388673-chr8:144330681:SNP	cg11388673				Island	chr8	144371779	chr8:144330681:SNP	rs6558338	41098	0.244327	0.0109299	1.1e-110	26639	G	A	0.195	0.0207	TRUE	34	------------------------?-?---------	0	18.0906	0.9836	0	0.244327	0.0109299	1.1e-110	0.0109299	1.1e-110	422	FALSE	1
	cg11388673-chr8:144437294:SNP	cg11388673				Island	chr8	144371779	chr8:144437294:SNP	rs4875046	65515	0.159584	0.0097569	3.937e-60	26629	C	T	0.2703	0.0244	TRUE	34	------------------------?-?---------	0	29.4116	0.6465	0	0.159584	0.0097569	3.937e-60	0.0097569	3.937e-60	422	FALSE	1
	cg11388673-chr8:144388860:SNP	cg11388673				Island	chr8	144371779	chr8:144388860:SNP	rs13260269	17081	0.194724	0.008539	4.16e-115	27244	C	G	0.4421	0.0293	TRUE	35	++++++++++++++++++++++++?+++-+++++++	29.4	48.1334	0.05482	0.0010748	0.195174	0.0105913	7.87e-76	0.0120885	2.234e-58	422	FALSE	1
	cg11388673-chr8:144379934:SNP	cg11388673				Island	chr8	144371779	chr8:144379934:SNP	rs7386378	8155	0.224193	0.0083929	3.39e-157	27742	T	C	0.4676	0.0299	TRUE	36	++++++++++++++++++++++++++++-+++++++	44.7	63.3273	0.002346	0.0020789	0.223017	0.0118627	7.58e-79	0.0151857	2.521e-49	422	FALSE	1
	cg11388673-chr8:144376065:SNP	cg11388673				Island	chr8	144371779	chr8:144376065:SNP	rs4332150	4286	0.208436	0.0115513	8.728e-73	27229	T	C	0.1648	0.0163	TRUE	35	+++++++++++++++-++++++++?+++++++++++	0	24.5303	0.8837	0	0.208436	0.0115513	8.728e-73	0.0115513	8.728e-73	422	FALSE	1
	cg11388673-chr8:144390585:INDEL	cg11388673				Island	chr8	144371779	chr8:144390585:INDEL	chr8.144390585	18806	0.192436	0.0115399	1.969e-62	15213	I	D	0.4119	0.0292	TRUE	19	?--??-????--?--?----??--?-???--??---	0	7.14475	0.9888	0	0.192436	0.0115399	1.969e-62	0.0115399	1.969e-62	422	FALSE	1
	cg11388673-chr8:144371727:SNP	cg11388673				Island	chr8	144371779	chr8:144371727:SNP	rs28529670	52	0.226068	0.0087572	6e-147	25478	G	A	0.4675	0.0303	TRUE	34	-------?-?------------------+-------	33	49.276	0.03405	0.0013048	0.224369	0.0112061	3.54e-89	0.0130764	5.763e-67	422	FALSE	1
	cg11388673-chr8:144387485:SNP	cg11388673				Island	chr8	144371779	chr8:144387485:SNP	rs1122242	15706	0.193074	0.0085393	3.45e-113	27257	T	C	0.4422	0.0304	TRUE	35	++++++++++++++++++++++++?+++-+++++++	28.8	47.7269	0.05932	0.001044	0.19343	0.0105426	3.459e-75	0.0119869	2.276e-58	422	FALSE	1
	cg11388673-chr8:144502649:SNP	cg11388673				Island	chr8	144371779	chr8:144502649:SNP	rs62521870	130870	0.130427	0.0124738	1.374e-25	17721	G	A	0.2384	0.015	TRUE	26	------??-?-----+---?-??-?-??-----?--	19	30.8577	0.1938	0.000963	0.127919	0.0142839	3.383e-19	0.0153965	2.429e-17	422	FALSE	1
	cg11388673-chr8:144324725:SNP	cg11388673				Island	chr8	144371779	chr8:144324725:SNP	rs36062580	47054	0.175889	0.0085964	4.82e-93	26933	A	C	0.4427	0.0353	TRUE	35	+++++++?++++++++++++++++++++-+++++++	43.1	59.74	0.004131	0.0019848	0.174262	0.011987	6.998e-48	0.0151044	2.436e-31	422	FALSE	1
	cg11388673-chr8:144402966:SNP	cg11388673				Island	chr8	144371779	chr8:144402966:SNP	rs72701718	31187	-0.322882	0.0265924	6.335e-34	15875	A	G	0.0521	0.0177	TRUE	20	---?--??------?---????-??-?????--?--	0	18.1439	0.5128	0	-0.322882	0.0265924	6.335e-34	0.0265924	6.335e-34	422	FALSE	1
	cg11388673-chr8:144344261:SNP	cg11388673				Island	chr8	144371779	chr8:144344261:SNP	rs113864337	27518	-0.398881	0.0090705	0	27731	T	G	0.2876	0.0133	TRUE	36	------------------------------------	33.8	52.8735	0.0268	0.0015313	-0.397743	0.0116421	8.23e-256	0.0137026	2.69e-186	422	FALSE	1
	cg11388673-chr8:144388854:SNP	cg11388673				Island	chr8	144371779	chr8:144388854:SNP	rs13260260	17075	0.194598	0.0085403	6.35e-115	27247	A	G	0.4418	0.0293	TRUE	35	++++++++++++++++++++++++?+++-+++++++	27.5	46.9141	0.06926	0.0009824	0.19512	0.0104429	6.616e-78	0.0117842	2.934e-61	422	FALSE	1
	cg11388673-chr8:144422488:SNP	cg11388673				Island	chr8	144371779	chr8:144422488:SNP	rs4874175	50709	0.155874	0.0104666	3.685e-50	22996	C	A	0.2731	0.0259	TRUE	30	-------?-?--------------?-??---?----	0	26.9007	0.5771	0	0.155874	0.0104666	3.685e-50	0.0104666	3.685e-50	422	FALSE	1
	cg11388673-chr8:144326336:INDEL	cg11388673				Island	chr8	144371779	chr8:144326336:INDEL	chr8.144326336	45443	0.190055	0.0109411	1.372e-67	16768	I	D	0.4404	0.0431	TRUE	21	?--??--???--?--?----??--?-?-?--??---	0	12.0935	0.9128	0	0.190055	0.0109411	1.372e-67	0.0109411	1.372e-67	422	FALSE	1
	cg11388673-chr8:144404810:SNP	cg11388673				Island	chr8	144371779	chr8:144404810:SNP	chr8.144404810	33031	-0.399326	0.0118337	1.27e-249	16104	G	A	0.2902	0.0124	TRUE	20	?++??++???++?++?++++??++?+???++??+++	0	17.8815	0.5304	0	-0.399326	0.0118337	1.27e-249	0.0118337	1.27e-249	422	FALSE	1
	cg11388673-chr8:144314669:SNP	cg11388673				Island	chr8	144371779	chr8:144314669:SNP	rs10102932	57110	0.179566	0.0085933	5.82e-97	26902	C	T	0.445	0.0349	TRUE	34	---------------------?--?---+-------	44	58.9497	0.003613	0.0020009	0.178822	0.0120674	1.111e-49	0.0153508	1.312e-31	422	FALSE	1
	cg11388673-chr8:144309119:SNP	cg11388673				Island	chr8	144371779	chr8:144309119:SNP	rs6420186	62660	-0.331879	0.0102077	7.06e-232	19889	A	G	0.3594	0.0232	TRUE	26	---?--??-?----?----?-?--?-??--------	41.4	42.6289	0.01537	0.0019523	-0.327132	0.0141352	1.7e-118	0.0174057	4.721e-81	422	FALSE	1
	cg11388673-chr8:144403924:SNP	cg11388673				Island	chr8	144371779	chr8:144403924:SNP	rs117158204	32145	0.191923	0.0112137	1.145e-65	16092	T	C	0.4263	0.0381	TRUE	20	?++??++???++?++?++++??++?+???++??+++	0	7.79731	0.9886	0	0.191923	0.0112137	1.145e-65	0.0112137	1.145e-65	422	FALSE	1
	cg11388673-chr8:144392602:SNP	cg11388673				Island	chr8	144371779	chr8:144392602:SNP	rs13256542	20823	-0.214818	0.0089523	3.08e-127	24390	C	T	0.456	0.02	TRUE	32	+++++++?+?++++++++++++++?+?+++++++++	0	24.9225	0.7712	0	-0.214818	0.0089523	3.08e-127	0.0089523	3.08e-127	422	FALSE	1
	cg11388673-chr8:144391930:SNP	cg11388673				Island	chr8	144371779	chr8:144391930:SNP	rs10091561	20151	0.190082	0.0091683	1.77e-95	23668	A	G	0.4397	0.0334	TRUE	31	+++++++?+?++++++++++++++?+?+-++?++++	5.8	31.8397	0.375	0.0001625	0.189889	0.0095726	1.437e-87	0.0097306	5.589e-85	422	FALSE	1
	cg11388673-chr8:144294582:SNP	cg11388673				Island	chr8	144371779	chr8:144294582:SNP	rs34039115	77197	0.179917	0.0091772	1.408e-85	23981	T	C	0.436	0.0229	TRUE	30	++++++??+++++++++++++?++?+??++++++++	0	26.1985	0.6149	0	0.179917	0.0091772	1.408e-85	0.0091772	1.408e-85	422	FALSE	1
	cg11388673-chr8:144313824:SNP	cg11388673				Island	chr8	144371779	chr8:144313824:SNP	rs6558336	57955	-0.387521	0.0094773	0	25499	T	C	0.2877	0.0136	TRUE	32	-------?-------------?--?-?---------	14.5	36.2464	0.2371	0.0004934	-0.386682	0.0105174	6.46e-296	0.0110812	6.2e-268	422	FALSE	1
	cg11388673-chr8:144341171:SNP	cg11388673				Island	chr8	144371779	chr8:144341171:SNP	rs58512932	30608	-0.394601	0.0091562	0	27241	T	G	0.2881	0.0137	TRUE	35	------------------------?-----------	30.6	48.9951	0.04625	0.0013105	-0.393071	0.0114564	5.5e-258	0.0131943	1.6e-196	422	FALSE	1
	cg11388673-chr8:144360790:SNP	cg11388673				Island	chr8	144371779	chr8:144360790:SNP	rs28736487	10989	-0.243208	0.0089545	1.91e-162	24390	T	G	0.4532	0.0236	TRUE	32	-------?-?--------------?-?---------	33.3	46.471	0.03666	0.0013	-0.24011	0.0114814	4.08e-97	0.0134234	2.288e-73	422	FALSE	1
	cg11388673-chr8:144494963:SNP	cg11388673				Island	chr8	144371779	chr8:144494963:SNP	rs875859	123184	-0.124998	0.0093458	8.486e-41	22809	G	T	0.5029	0.0273	TRUE	32	+++++++++++++++-+++?+-?+++??-+++++++	25.7	41.7193	0.09465	0.0009769	-0.122908	0.011199	5.045e-28	0.0125774	2.836e-23	422	FALSE	1
	cg11388673-chr8:144408616:SNP	cg11388673				Island	chr8	144371779	chr8:144408616:SNP	rs3829019	36837	-0.396788	0.0098455	0	23381	A	G	0.2873	0.0126	TRUE	30	-------?-?-----------?--?-??--------	12.2	33.0321	0.2764	0.0004109	-0.396231	0.0107641	1.27e-296	0.0112144	3.24e-274	422	FALSE	1
	cg11388673-chr8:144439088:SNP	cg11388673				Island	chr8	144371779	chr8:144439088:SNP	rs4345574	67309	0.19785	0.0118415	1.144e-62	26183	T	C	0.1635	0.0163	TRUE	33	++++++++++++++++++?+++++?+?+++++++++	0	21.0034	0.9316	0	0.19785	0.0118415	1.144e-62	0.0118415	1.144e-62	422	FALSE	1
	cg11388673-chr8:144309595:SNP	cg11388673				Island	chr8	144371779	chr8:144309595:SNP	rs6990605	62184	0.18144	0.0095551	2.109e-80	24774	G	A	0.3263	0.0363	TRUE	31	------?--------------?--?-??--------	0	28.4343	0.5474	0	0.18144	0.0095551	2.109e-80	0.0095551	2.109e-80	422	FALSE	1
	cg11388673-chr8:144397179:SNP	cg11388673				Island	chr8	144371779	chr8:144397179:SNP	rs13259858	25400	-0.214539	0.0089541	7.28e-127	24387	G	A	0.4578	0.0205	TRUE	32	+++++++?+?++++++++++++++?+?+++++++++	0	23.7397	0.821	0	-0.214539	0.0089541	7.28e-127	0.0089541	7.28e-127	422	FALSE	1
	cg11388673-chr8:144377344:SNP	cg11388673				Island	chr8	144371779	chr8:144377344:SNP	rs7387952	5565	0.224764	0.008396	7.16e-158	27733	T	C	0.4671	0.0309	TRUE	36	++++++++++++++++++++++++++++-+++++++	45.2	63.8952	0.002031	0.0021223	0.223534	0.0119222	1.959e-78	0.0153276	1.095e-48	422	FALSE	1
	cg11388673-chr8:144459329:SNP	cg11388673				Island	chr8	144371779	chr8:144459329:SNP	rs901760	87550	0.116369	0.0097582	8.748e-33	26032	C	T	0.2822	0.0261	TRUE	33	-------?----------?-----?---------+-	4.7	33.5768	0.3909	0.0001571	0.11697	0.0101007	5.187e-31	0.0102391	6.234e-30	422	FALSE	1
	cg11388673-chr8:144343973:SNP	cg11388673				Island	chr8	144371779	chr8:144343973:SNP	rs4997225	27806	0.205065	0.0091093	3.2e-112	23666	G	C	0.473	0.0304	TRUE	31	-------?-?--------------?-?-+--?----	34.8	45.9771	0.03123	0.0013932	0.201829	0.0118638	6.679e-65	0.0139607	7.616e-49	422	FALSE	1
	cg11388673-chr8:144424657:SNP	cg11388673				Island	chr8	144371779	chr8:144424657:SNP	rs190802646	52878	-0.339398	0.0570234	2.65e-09	10123	A	C	0.9833	0.004	TRUE	10	---??????????+??--????--??????-?-???	0	5.59395	0.7798	0	-0.339398	0.0570234	2.65e-09	0.0570234	2.65e-09	422	FALSE	1
	cg11388673-chr8:144399419:SNP	cg11388673				Island	chr8	144371779	chr8:144399419:SNP	rs2272638	27640	-0.215712	0.0089532	2.93e-128	24390	G	A	0.4558	0.0201	TRUE	32	+++++++?+?++++++++++++++?+?+++++++++	0	23.7141	0.822	0	-0.215712	0.0089532	2.93e-128	0.0089532	2.93e-128	422	FALSE	1
	cg11388673-chr8:144323894:SNP	cg11388673				Island	chr8	144371779	chr8:144323894:SNP	rs28595686	47885	0.179298	0.0084707	1.93e-99	27736	A	G	0.4437	0.0351	TRUE	36	++++++++++++++++++++++++++++-+++++++	47.8	67.0956	0.0008812	0.0023994	0.178116	0.0123384	3.079e-47	0.0162384	2.407e-28	422	FALSE	1
	cg11388673-chr8:144485240:SNP	cg11388673				Island	chr8	144371779	chr8:144485240:SNP	rs10111533	113461	-0.172571	0.0103284	1.139e-62	18926	G	A	0.4471	0.0323	TRUE	28	+++++++?+?+++++-+++?++?+?+??-++++?++	43.8	48.0719	0.007537	0.0023628	-0.167759	0.0144367	3.249e-31	0.0183891	6.327e-21	422	FALSE	1
	cg11388673-chr8:144358302:SNP	cg11388673				Island	chr8	144371779	chr8:144358302:SNP	rs1056146	13477	-0.398248	0.0091259	0	27236	T	C	0.2896	0.0135	TRUE	35	------------------------?-----------	29.6	48.2796	0.05328	0.0012399	-0.397162	0.0113278	2.66e-269	0.0129587	2.12e-207	422	FALSE	1
	cg11388673-chr8:144384567:SNP	cg11388673				Island	chr8	144371779	chr8:144384567:SNP	rs28406421	12788	0.193353	0.0085439	2.17e-113	27244	C	T	0.442	0.0308	TRUE	35	------------------------?---+-------	28.5	47.5637	0.06121	0.0010327	0.193765	0.0105289	1.24e-75	0.0119523	7.326e-59	422	FALSE	1
	cg11388673-chr8:144330860:SNP	cg11388673				Island	chr8	144371779	chr8:144330860:SNP	rs59447581	40919	0.193172	0.0107551	3.94e-72	17256	T	A	0.4435	0.0428	TRUE	22	?--??--???--?--?----??----?-?--??---	0	12.078	0.9375	0	0.193172	0.0107551	3.94e-72	0.0107551	3.94e-72	422	FALSE	1
	cg11388673-chr8:144365114:SNP	cg11388673				Island	chr8	144371779	chr8:144365114:SNP	rs7387459	6665	0.225161	0.0084672	8.4e-156	27250	C	T	0.4739	0.0292	TRUE	35	------------------------?---+-------	43.1	59.7075	0.004164	0.0019225	0.224221	0.0117916	1.272e-80	0.0148693	8.476e-52	422	FALSE	1
	cg11388673-chr8:144327922:SNP	cg11388673				Island	chr8	144371779	chr8:144327922:SNP	rs11778201	43857	0.179555	0.00847	9.79e-100	27739	T	C	0.4438	0.0352	TRUE	36	++++++++++++++++++++++++++++-+++++++	47.7	66.8951	0.0009294	0.0023841	0.178403	0.0123187	1.567e-47	0.0161887	1.381e-28	422	FALSE	1
	cg11388673-chr8:144449191:SNP	cg11388673				Island	chr8	144371779	chr8:144449191:SNP	rs2467950	77412	0.185612	0.0116666	5.433e-57	26214	A	G	0.1674	0.016	TRUE	33	+++++++++++++++-++?+++++?+?+++++++++	0	27.169	0.7098	0	0.185612	0.0116666	5.433e-57	0.0116666	5.433e-57	422	FALSE	1
	cg11388673-chr8:144289365:SNP	cg11388673				Island	chr8	144371779	chr8:144289365:SNP	rs59927096	82414	-0.237608	0.0095796	8.21e-136	23506	A	G	0.3476	0.0224	TRUE	29	---?--??-------------?--?-??--------	38.1	45.2319	0.0209	0.0016658	-0.236104	0.0128178	9.077e-76	0.0154751	3.319e-53	422	FALSE	1
	cg11388673-chr8:144386442:SNP	cg11388673				Island	chr8	144371779	chr8:144386442:SNP	rs4416835	14663	0.207016	0.0116101	4.083e-71	27219	T	C	0.1628	0.0161	TRUE	35	++++++++++++++++++++++++?+++++++++++	0	20.9404	0.9612	0	0.207016	0.0116101	4.083e-71	0.0116101	4.083e-71	422	FALSE	1
	cg11388673-chr8:144300760:SNP	cg11388673				Island	chr8	144371779	chr8:144300760:SNP	rs56960668	71019	-0.201367	0.0101597	1.994e-87	23492	A	G	0.2909	0.0308	TRUE	29	---?--??-------------?--?-??--------	0	18.971	0.899	0	-0.201367	0.0101597	1.994e-87	0.0101597	1.994e-87	422	FALSE	1
	cg11388673-chr8:144372652:SNP	cg11388673				Island	chr8	144371779	chr8:144372652:SNP	rs2272633	873	0.208853	0.0115616	6.085e-73	27212	G	C	0.1643	0.0163	TRUE	35	---------------+--------?-----------	0	24.9263	0.8716	0	0.208853	0.0115616	6.085e-73	0.0115616	6.085e-73	422	FALSE	1
	cg11388673-chr8:144564745:SNP	cg11388673				Island	chr8	144371779	chr8:144564745:SNP	rs6988822	192966	-0.100185	0.0116878	1.02e-17	25196	T	A	0.1735	0.0208	TRUE	32	+++++++?+++++-++++++++++?+??++++++--	11.8	35.1494	0.2779	0.0005952	-0.098088	0.0127762	1.623e-14	0.0132523	4.036e-14	422	FALSE	1
	cg11388673-chr8:144302179:SNP	cg11388673				Island	chr8	144371779	chr8:144302179:SNP	rs11136272	69600	0.183375	0.0089174	5.79e-94	25231	T	C	0.4362	0.0223	TRUE	32	++++++++++++++++++++++++?+??+++?++++	2.4	31.7647	0.4282	6.37e-05	0.183662	0.0090764	4.8e-91	0.0091373	1.38e-89	422	FALSE	1
	cg11388673-chr8:144308635:SNP	cg11388673				Island	chr8	144371779	chr8:144308635:SNP	rs6985436	63144	-0.354464	0.0122562	6.45e-184	15975	A	G	0.2739	0.0155	TRUE	22	---?-???-?----?----?-?--?-??-??--?--	17.8	25.5508	0.2241	0.0007381	-0.353103	0.0141109	3.4e-138	0.0149121	6.79e-125	422	FALSE	1
	cg11388673-chr8:144377253:INDEL	cg11388673				Island	chr8	144371779	chr8:144377253:INDEL	chr8.144377253	5474	0.221189	0.0089781	5.15e-134	24276	I	D	0.467	0.0315	TRUE	32	-------?-?--------------?---+--?----	27.9	42.9773	0.07458	0.0010127	0.218921	0.0110487	2.251e-87	0.012447	1.196e-70	422	FALSE	1
	cg11388673-chr8:144402153:SNP	cg11388673				Island	chr8	144371779	chr8:144402153:SNP	rs2012294	30374	-0.215086	0.00895	1.29e-127	24390	G	C	0.4562	0.0203	TRUE	32	+++++++?+?++++++++++++++?+?+++++++++	0	24.542	0.7878	0	-0.215086	0.00895	1.29e-127	0.00895	1.29e-127	422	FALSE	1
	cg11388673-chr8:144358381:SNP	cg11388673				Island	chr8	144371779	chr8:144358381:SNP	rs1056148	13398	0.214743	0.0084779	1.5e-141	27250	A	G	0.4716	0.0309	TRUE	35	++++++++++++++++++++++++?+++-+++++++	44.9	61.6789	0.002538	0.0020752	0.21317	0.0120048	1.519e-70	0.0153796	2.628e-44	422	FALSE	1
	cg11388673-chr8:144393903:SNP	cg11388673				Island	chr8	144371779	chr8:144393903:SNP	rs189980746	22124	0.283759	0.0289271	1.026e-22	23980	A	G	0.0264	0.0042	TRUE	30	++++-++++++++-+-+++?+?++?+??+++?++++	7.5	31.3551	0.3489	0.0020809	0.278745	0.030697	1.08e-19	0.0312763	1.162e-19	422	FALSE	1
	cg11388673-chr8:144359663:SNP	cg11388673				Island	chr8	144371779	chr8:144359663:SNP	rs7833032	12116	0.215389	0.0115478	1.217e-77	27240	A	G	0.1645	0.0157	TRUE	35	++++++++++++++++++++++++?+++++++++++	0	17.8798	0.9895	0	0.215389	0.0115478	1.217e-77	0.0115478	1.217e-77	422	FALSE	1
	cg11388673-chr8:144320107:SNP	cg11388673				Island	chr8	144371779	chr8:144320107:SNP	rs13260702	51672	0.174645	0.0086742	3.73e-90	26527	C	T	0.4448	0.0357	TRUE	34	------------------------?---+--?----	43.9	58.8154	0.003738	0.0020296	0.17284	0.0121972	1.396e-45	0.0154599	1.364e-29	422	FALSE	1
	cg11388673-chr8:144319649:SNP	cg11388673				Island	chr8	144371779	chr8:144319649:SNP	rs58216073	52130	0.180112	0.0084684	0	27734	G	A	0.444	0.035	TRUE	36	----------------------------+-------	46.8	65.7593	0.001254	0.0022982	0.179087	0.0122074	9.989e-49	0.0159107	1.043e-29	422	FALSE	1
	cg11388673-chr8:144314902:SNP	cg11388673				Island	chr8	144371779	chr8:144314902:SNP	rs34063869	56877	0.18701	0.0097726	0	26618	T	C	0.2686	0.0299	TRUE	34	+++++++++++++-++++++++++?+?+++++++-+	0	30.0763	0.6134	0	0.18701	0.0097726	1.265e-81	0.0097726	1.265e-81	422	FALSE	1
	cg11388673-chr8:144511199:SNP	cg11388673				Island	chr8	144371779	chr8:144511199:SNP	rs4874114	139420	-0.138562	0.0109195	6.772e-37	22466	A	G	0.243	0.0117	TRUE	31	---------------+---?-??---??--------	0	29.3644	0.4985	0	-0.138562	0.0109195	6.772e-37	0.0109195	6.772e-37	422	FALSE	1
	cg11388673-chr8:144310576:SNP	cg11388673				Island	chr8	144371779	chr8:144310576:SNP	rs10106018	61203	-0.371912	0.0104004	4.74e-280	20892	C	T	0.2975	0.0125	TRUE	27	++++++??+?+++++++++?+?++?+??+++?++++	31.5	37.9519	0.06119	0.0013704	-0.368751	0.0132418	1.15e-170	0.0151814	1.55e-132	422	FALSE	1
	cg11388673-chr8:144357992:SNP	cg11388673				Island	chr8	144371779	chr8:144357992:SNP	rs2293923	13787	0.216395	0.0084743	8.01e-144	27255	G	A	0.4729	0.03	TRUE	35	------------------------?---+-------	43.9	60.5574	0.00337	0.0019893	0.214827	0.0118859	5.092e-73	0.0150937	1.289e-46	422	FALSE	1
	cg11388673-chr8:144285713:SNP	cg11388673				Island	chr8	144371779	chr8:144285713:SNP	rs72691613	86066	-0.195312	0.0112094	5.434e-68	22049	A	T	0.2361	0.0277	TRUE	28	---?--??-?---+-------?--?-??--------	0	26.9425	0.4669	0	-0.195312	0.0112094	5.434e-68	0.0112094	5.434e-68	422	FALSE	1
	cg11388673-chr8:144449192:SNP	cg11388673				Island	chr8	144371779	chr8:144449192:SNP	rs2450764	77413	0.185424	0.0116641	6.641e-57	26214	A	C	0.1675	0.016	TRUE	33	+++++++++++++++-++?+++++?+?+++++++++	0	27.2319	0.7068	0	0.185424	0.0116641	6.641e-57	0.0116641	6.641e-57	422	FALSE	1
	cg11388673-chr8:144381425:SNP	cg11388673				Island	chr8	144371779	chr8:144381425:SNP	rs4389955	9646	0.192788	0.0086725	1.77e-109	26446	A	G	0.4425	0.0302	TRUE	34	+++++++?++++++++++++++++?+++-+++++++	25.1	44.0397	0.09484	0.0008675	0.193102	0.0104201	1.146e-76	0.0115738	2.677e-62	422	FALSE	1
	cg11388673-chr8:144357772:SNP	cg11388673				Island	chr8	144371779	chr8:144357772:SNP	rs7387207	14007	0.216555	0.0084726	4.3e-144	27257	C	T	0.4726	0.0305	TRUE	35	------------------------?---+-------	43.7	60.389	0.003515	0.0019759	0.214999	0.0118663	2.277e-73	0.0150485	5.942e-47	422	FALSE	1
	cg11388673-chr8:144305353:SNP	cg11388673				Island	chr8	144371779	chr8:144305353:SNP	rs7388248	66426	-0.202556	0.0104649	1.827e-83	22053	C	G	0.2932	0.0307	TRUE	28	---?--??-?-----------?--?-??--------	0	21.4572	0.7644	0	-0.202556	0.0104649	1.827e-83	0.0104649	1.827e-83	422	FALSE	1
	cg11388673-chr8:144424365:INDEL	cg11388673				Island	chr8	144371779	chr8:144424365:INDEL	chr8.144424365	52586	0.161049	0.0125457	1.018e-37	15665	I	D	0.2794	0.0276	TRUE	19	?--??--???--?--?--?-??--?-???--??---	0	12.1239	0.8408	0	0.161049	0.0125457	1.018e-37	0.0125457	1.018e-37	422	FALSE	1
	cg11388673-chr8:144390502:SNP	cg11388673				Island	chr8	144371779	chr8:144390502:SNP	rs34148379	18723	0.223252	0.0148552	4.771e-51	14330	A	G	0.1929	0.0183	TRUE	18	?++??+????++?++?+++???++?+???++??+++	0	13.8785	0.6757	0	0.223252	0.0148552	4.771e-51	0.0148552	4.771e-51	422	FALSE	1
	cg11388673-chr8:144343516:SNP	cg11388673				Island	chr8	144371779	chr8:144343516:SNP	rs12681621	28263	-0.391672	0.0094915	0	25554	A	G	0.2848	0.0127	TRUE	33	-------?-----------?----?-----------	15.9	38.0657	0.2127	0.0005718	-0.390717	0.0106583	3.35e-294	0.0112907	1.13e-263	422	FALSE	1
	cg11388673-chr8:144306970:SNP	cg11388673				Island	chr8	144371779	chr8:144306970:SNP	rs72691637	64809	-0.28836	0.0128235	5.58e-112	19177	A	G	0.1922	0.0166	TRUE	25	---?--??-?----?----???--?-??--------	0.7	24.1793	0.4514	3.14e-05	-0.288495	0.0128992	8.56e-111	0.0129193	2.36e-110	422	FALSE	1
	cg11388673-chr8:144370838:SNP	cg11388673				Island	chr8	144371779	chr8:144370838:SNP	rs6558343	941	0.220629	0.0090954	5.57e-130	23663	C	T	0.4704	0.0313	TRUE	31	-------?-?--------------?-?-+--?----	25.1	40.057	0.1038	0.0008743	0.218799	0.0109684	1.558e-88	0.0121445	9.439e-74	422	FALSE	1
	cg11388673-chr8:144422451:INDEL	cg11388673				Island	chr8	144371779	chr8:144422451:INDEL	chr8.144422451	50672	0.150709	0.0110823	4.055e-42	20113	D	I	0.2859	0.0393	TRUE	25	+++?+++?+?++++++++????++?+??+++?++++	0	22.4624	0.5517	0	0.150709	0.0110823	4.055e-42	0.0110823	4.055e-42	422	FALSE	1
	cg11388673-chr8:144322606:SNP	cg11388673				Island	chr8	144371779	chr8:144322606:SNP	rs6558337	49173	0.178543	0.0085455	6.16e-97	27250	C	T	0.4448	0.035	TRUE	35	------------------------?---+-------	46.2	63.1758	0.001726	0.0022225	0.176803	0.0122573	3.638e-47	0.0158785	2.468e-29	422	FALSE	1
	cg11388673-chr8:144390087:SNP	cg11388673				Island	chr8	144371779	chr8:144390087:SNP	rs71513689	18308	-0.21882	0.0108279	8.17e-91	16767	T	G	0.4546	0.023	TRUE	21	?--??--???--?--?----??--?-?-?--??---	0	10.5789	0.9564	0	-0.21882	0.0108279	8.17e-91	0.0108279	8.17e-91	422	FALSE	1
	cg11388673-chr8:144321101:INDEL	cg11388673				Island	chr8	144371779	chr8:144321101:INDEL	chr8.144321101	50678	-0.361601	0.0121307	3e-195	14338	D	I	0.3424	0.0178	TRUE	18	?--??-????--?--?---???--?-???--??---	10.3	18.9451	0.3317	0.0003139	-0.361639	0.0131642	3.86e-166	0.0135186	1.29e-157	422	FALSE	1
	cg11388673-chr8:144315269:SNP	cg11388673				Island	chr8	144371779	chr8:144315269:SNP	rs7815948	56510	-0.393364	0.0093334	0	26255	A	G	0.2874	0.014	TRUE	33	---------------------?--?-?---------	29.7	45.54	0.05701	0.0012327	-0.391926	0.0116003	3.18e-250	0.0132825	9.55e-193	422	FALSE	1
	cg11388673-chr8:144388846:SNP	cg11388673				Island	chr8	144371779	chr8:144388846:SNP	rs13275443	17067	0.195392	0.0085428	8.79e-116	27224	C	T	0.4428	0.029	TRUE	35	------------------------?---+-------	26.5	46.2823	0.07792	0.0009349	0.195888	0.0103664	1.22e-79	0.0116288	2.344e-63	422	FALSE	1
	cg11388673-chr8:144270344:SNP	cg11388673				Island	chr8	144371779	chr8:144270344:SNP	rs61408936	101435	-0.114689	0.0102835	6.95e-29	22626	A	G	0.2961	0.0155	TRUE	29	-------?-?---------?-?-??+?--------+	20.9	35.4116	0.1582	0.0008256	-0.113545	0.0119923	2.85e-21	0.0130056	1.161e-18	422	FALSE	1
	cg11388673-chr8:144279670:SNP	cg11388673				Island	chr8	144371779	chr8:144279670:SNP	rs10216471	92109	0.190444	0.0087451	0	25977	A	G	0.4597	0.0237	TRUE	33	++++++++++++++++++++++++?+??++++++++	2	32.6394	0.4354	5.11e-05	0.190603	0.0088706	2.05e-102	0.0089198	3.84e-101	422	FALSE	1
	cg11388673-chr8:144426849:SNP	cg11388673				Island	chr8	144371779	chr8:144426849:SNP	rs2467939	55070	0.198906	0.0118156	1.372e-63	26197	C	G	0.1644	0.0165	TRUE	33	++++++++++++++++++?+++++?+?+++++++++	0	20.1171	0.9492	0	0.198906	0.0118156	1.372e-63	0.0118156	1.372e-63	422	FALSE	1
	cg11388673-chr8:144396996:SNP	cg11388673				Island	chr8	144371779	chr8:144396996:SNP	rs28459442	25217	-0.3961	0.0096125	0	24390	T	G	0.292	0.0129	TRUE	32	-------?-?--------------?-?---------	8.5	33.8772	0.3304	0.0002786	-0.395632	0.0102279	0	0.0105047	3.8000000000001e-311	422	FALSE	1
	cg11388673-chr8:144282092:SNP	cg11388673				Island	chr8	144371779	chr8:144282092:SNP	rs72691604	89687	-0.257989	0.0106545	1.58e-129	25978	T	C	0.2077	0.0174	TRUE	33	-------------+----------?-??--------	0	31.5251	0.4905	0	-0.257989	0.0106545	1.58e-129	0.0106545	1.58e-129	422	FALSE	1
	cg11388673-chr8:144405380:SNP	cg11388673				Island	chr8	144371779	chr8:144405380:SNP	rs117455231	33601	0.195826	0.0109345	1.003e-71	16769	A	G	0.441	0.0379	TRUE	21	?++??++???++?++?++++??++?+?+?++??+++	0	7.99988	0.9919	0	0.195826	0.0109345	1.003e-71	0.0109345	1.003e-71	422	FALSE	1
	cg11388673-chr8:144342384:SNP	cg11388673				Island	chr8	144371779	chr8:144342384:SNP	rs3750211	29395	0.213413	0.0115642	4.793e-76	26604	C	T	0.1685	0.0167	TRUE	34	------------------------?-?---------	0	19.1798	0.9736	0	0.213413	0.0115642	4.793e-76	0.0115642	4.793e-76	422	FALSE	1
	cg11388673-chr8:144434556:SNP	cg11388673				Island	chr8	144371779	chr8:144434556:SNP	rs2450749	62777	0.201118	0.0113858	7.945e-70	26214	T	C	0.1785	0.0176	TRUE	33	+++++++++++++++-++?+++++?+?+++++++++	0	27.3536	0.7009	0	0.201118	0.0113858	7.945e-70	0.0113858	7.945e-70	422	FALSE	1
	cg11388673-chr8:144267947:SNP	cg11388673				Island	chr8	144371779	chr8:144267947:SNP	rs7460959	103832	-0.113266	0.0100501	1.842e-29	23534	A	C	0.2989	0.0178	TRUE	30	-------?-?-----------?-??+?--------+	14.1	33.7632	0.248	0.0005055	-0.112644	0.01113	4.471e-24	0.0117008	3.66e-22	422	FALSE	1
	cg11388673-chr8:144342831:SNP	cg11388673				Island	chr8	144371779	chr8:144342831:SNP	rs3750212	28948	0.211094	0.008487	1.47e-136	27238	A	G	0.4725	0.029	TRUE	35	++++++++++++++++++++++++?+++-+++++++	42.2	58.8646	0.005123	0.0018682	0.209211	0.0117307	3.815e-71	0.0146936	8.405e-47	422	FALSE	1
	cg11388673-chr8:144328671:SNP	cg11388673				Island	chr8	144371779	chr8:144328671:SNP	rs12542838	43108	0.176911	0.0089836	2.487e-86	24758	A	G	0.4418	0.0368	TRUE	33	+++++++?+?++++++++++++++++++-++?++++	40	53.2933	0.01047	0.0017996	0.173991	0.0122067	4.247e-46	0.0149614	2.915e-32	422	FALSE	1
	cg11388673-chr8:144376596:SNP	cg11388673				Island	chr8	144371779	chr8:144376596:SNP	rs3889655	4817	-0.403653	0.0091193	0	27208	A	G	0.2895	0.0143	TRUE	35	------------------------?-----------	24.9	45.2813	0.09349	0.000978	-0.40272	0.0109151	5.41e-298	0.0121451	3.27e-242	422	FALSE	1
	cg11388673-chr8:144391873:SNP	cg11388673				Island	chr8	144371779	chr8:144391873:SNP	rs10105378	20094	-0.214449	0.0089517	7.93e-127	24390	A	G	0.456	0.0199	TRUE	32	-------?-?--------------?-?---------	0	24.7968	0.7767	0	-0.214449	0.0089517	7.93e-127	0.0089517	7.93e-127	422	FALSE	1
	cg11388673-chr8:144387780:SNP	cg11388673				Island	chr8	144371779	chr8:144387780:SNP	rs9644250	16001	0.179587	0.0102266	4.913e-69	21250	T	G	0.3278	0.0266	TRUE	28	+++?+++?+?+-++?++++?+?++++??-+++++++	32.6	40.0749	0.05042	0.0014453	0.179568	0.0131169	1.168e-42	0.0151789	2.686e-32	422	FALSE	1
	cg11388673-chr8:144289461:SNP	cg11388673				Island	chr8	144371779	chr8:144289461:SNP	rs62523445	82318	-0.210039	0.0091234	2.8e-117	23964	A	G	0.4437	0.0177	TRUE	30	------??-------------?--?-??--------	10.5	32.3947	0.3028	0.0002971	-0.209691	0.0098515	1.56e-100	0.0101913	2.25e-94	422	FALSE	1
	cg11388673-chr8:144407164:SNP	cg11388673				Island	chr8	144371779	chr8:144407164:SNP	rs7386111	35385	0.203026	0.0121951	3.117e-62	24389	T	C	0.1652	0.0172	TRUE	32	+++++++?+?++++++++++++++?+?+++++++++	0	21.55	0.8966	0	0.203026	0.0121951	3.117e-62	0.0121951	3.117e-62	422	FALSE	1
	cg11388673-chr8:144321069:SNP	cg11388673				Island	chr8	144371779	chr8:144321069:SNP	rs35289602	50710	0.179341	0.0084691	1.59e-99	27737	C	T	0.4438	0.0351	TRUE	36	----------------------------+-------	46.8	65.8452	0.001226	0.002305	0.178094	0.0122171	3.911e-48	0.0159329	2.163e-29	422	FALSE	1
	cg11388673-chr8:144563528:SNP	cg11388673				Island	chr8	144371779	chr8:144563528:SNP	rs60625971	191749	-0.100391	0.0116897	8.851e-18	25192	T	C	0.1734	0.0207	TRUE	32	-------?-----+----------?-??------++	13.5	35.8555	0.2512	0.0006968	-0.0979968	0.0129447	3.72e-14	0.0135207	1.128e-13	422	FALSE	1
	cg11388673-chr8:144312508:SNP	cg11388673				Island	chr8	144371779	chr8:144312508:SNP	rs61562780	59271	0.186559	0.0097835	4.585e-81	26594	A	G	0.2682	0.0302	TRUE	34	++++++++++++++++++++++++?+?+++++++-+	0	28.991	0.6671	0	0.186559	0.0097835	4.585e-81	0.0097835	4.585e-81	422	FALSE	1
	cg11388673-chr8:144370222:SNP	cg11388673				Island	chr8	144371779	chr8:144370222:SNP	rs4538904	1557	-0.398926	0.0116785	9.85e-256	16760	T	C	0.2844	0.0146	TRUE	21	?--??--???--?--?----??--?-?-?--??---	0.7	20.1451	0.4489	2.13e-05	-0.398887	0.0117444	7.58e-253	0.0117632	4.29e-252	422	FALSE	1
	cg11388673-chr8:144332012:SNP	cg11388673				Island	chr8	144371779	chr8:144332012:SNP	rs6558339	39767	0.240366	0.0109815	3.36e-106	26645	T	C	0.1915	0.0193	TRUE	34	++++++++++++++++++++++++?+?+++++++++	0	18.0792	0.9837	0	0.240366	0.0109815	3.36e-106	0.0109815	3.36e-106	422	FALSE	1
	cg11388673-chr8:144385531:SNP	cg11388673				Island	chr8	144371779	chr8:144385531:SNP	rs11776460	13752	0.193206	0.0085437	3.17e-113	27240	G	C	0.4418	0.031	TRUE	35	------------------------?---+-------	28.7	47.659	0.0601	0.0010399	0.193621	0.0105401	2.288e-75	0.011976	1.501e-58	422	FALSE	1
	cg11388673-chr8:144371139:SNP	cg11388673				Island	chr8	144371779	chr8:144371139:SNP	rs3829014	640	0.220568	0.0089727	1.96e-133	24388	A	G	0.449	0.032	TRUE	32	+++++++?+?++++++++++++++?+?+-+++++++	31.9	45.5082	0.04489	0.0012247	0.217794	0.0113884	1.59e-81	0.013172	6.138e-63	422	FALSE	1
	cg11388673-chr8:144356442:SNP	cg11388673				Island	chr8	144371779	chr8:144356442:SNP	rs4487796	15337	0.216043	0.0084782	3.11e-143	27233	G	C	0.4713	0.0304	TRUE	35	------------------------?---+-------	43.8	60.5237	0.003398	0.0019885	0.214307	0.0118861	1.134e-72	0.0150921	1.765e-46	422	FALSE	1
	cg11388673-chr8:144420930:SNP	cg11388673				Island	chr8	144371779	chr8:144420930:SNP	rs10866910	49151	0.158439	0.0097697	3.795e-59	26477	C	T	0.2722	0.0244	TRUE	34	--------------------------??--------	0	29.3336	0.6503	0	0.158439	0.0097697	3.795e-59	0.0097697	3.795e-59	422	FALSE	1
	cg11388673-chr8:144405876:SNP	cg11388673				Island	chr8	144371779	chr8:144405876:SNP	chr8.144405876	34097	0.196799	0.0111646	1.528e-69	16095	G	A	0.4367	0.037	TRUE	20	?--??--???--?--?----??--?-???--??---	0	7.92445	0.9874	0	0.196799	0.0111646	1.528e-69	0.0111646	1.528e-69	422	FALSE	1
	cg11388673-chr8:144276889:SNP	cg11388673				Island	chr8	144371779	chr8:144276889:SNP	rs11787022	94890	-0.254862	0.0109405	4.95e-120	24653	T	C	0.2074	0.0177	TRUE	31	----?--?-----+----------?-??--------	0	29.5482	0.489	0	-0.254862	0.0109405	4.95e-120	0.0109405	4.95e-120	422	FALSE	1
	cg11388673-chr8:144323131:SNP	cg11388673				Island	chr8	144371779	chr8:144323131:SNP	rs7386752	48648	0.178237	0.0085443	1.23e-96	27249	T	C	0.4451	0.035	TRUE	35	+++++++++++++++-++++++++?+++-+++++++	46.6	63.6519	0.001525	0.0022581	0.176532	0.0123014	1.057e-46	0.0159959	7.774e-29	422	FALSE	1
	cg11388673-chr8:144427526:INDEL	cg11388673				Island	chr8	144371779	chr8:144427526:INDEL	chr8.144427526	55747	0.196735	0.0125289	1.456e-55	23233	I	D	0.1649	0.0172	TRUE	30	-------?-?--------?-----?-?----?----	0	20.0056	0.8928	0	0.196735	0.0125289	1.456e-55	0.0125289	1.456e-55	422	FALSE	1
	cg11388673-chr8:144376248:INDEL	cg11388673				Island	chr8	144371779	chr8:144376248:INDEL	chr8.144376248	4469	-0.190586	0.0172521	2.263e-28	6435	D	I	0.4742	0.0125	TRUE	9	-???-???-???-??-????--??????+???-???	54	17.4062	0.02615	0.0032899	-0.179278	0.026656	1.749e-11	0.0375366	3.828e-07	422	FALSE	1
	cg11388673-chr8:144311111:SNP	cg11388673				Island	chr8	144371779	chr8:144311111:SNP	rs72691642	60668	0.238358	0.0112379	0	25742	A	G	0.1899	0.0205	TRUE	33	++++++?+++++++++++++++++?+?+++++++++	0	18.521	0.9724	0	0.238358	0.0112379	7.67e-100	0.0112379	7.67e-100	422	FALSE	1
	cg11388673-chr8:144288809:SNP	cg11388673				Island	chr8	144371779	chr8:144288809:SNP	rs72691614	82970	-0.272521	0.011536	2.2e-123	23526	A	G	0.1948	0.0219	TRUE	29	---?--??-------------?--?-??--------	0	23.8077	0.6916	0	-0.272521	0.011536	2.2e-123	0.011536	2.2e-123	422	FALSE	1
	cg11388673-chr8:144399886:SNP	cg11388673				Island	chr8	144371779	chr8:144399886:SNP	rs2272636	28107	-0.212823	0.0089489	5.11e-125	24384	G	T	0.461	0.0226	TRUE	32	+++++++?+?++++++++++++++?+?+++++++++	0	24.8986	0.7722	0	-0.212823	0.0089489	5.11e-125	0.0089489	5.11e-125	422	FALSE	1
	cg11388673-chr8:144402864:SNP	cg11388673				Island	chr8	144371779	chr8:144402864:SNP	rs72701716	31085	-0.398741	0.0099616	0	22820	A	G	0.2877	0.0102	TRUE	30	-------?-?---------?----?-??--------	10.3	32.3254	0.3058	0.0003473	-0.398262	0.0107533	2.97e-300	0.0111039	2.12e-282	422	FALSE	1
	cg11388673-chr8:144389516:SNP	cg11388673				Island	chr8	144371779	chr8:144389516:SNP	rs11136284	17737	0.206333	0.0116756	6.884e-70	26587	A	G	0.1649	0.0164	TRUE	34	++++++++++++++++++++++++?+?+++++++++	0	23.415	0.8914	0	0.206333	0.0116756	6.884e-70	0.0116756	6.884e-70	422	FALSE	1
	cg11388673-chr8:144374272:SNP	cg11388673				Island	chr8	144371779	chr8:144374272:SNP	rs111403811	2493	-0.40427	0.009296	0	26305	T	C	0.2853	0.0129	TRUE	34	-------------------?----?-----------	29.6	46.8845	0.05538	0.001253	-0.402982	0.0115537	1.54e-266	0.0132073	9.12e-206	422	FALSE	1
	cg11388673-chr8:144267970:SNP	cg11388673				Island	chr8	144371779	chr8:144267970:SNP	rs7463013	103809	-0.113602	0.0100505	1.266e-29	23532	C	T	0.2989	0.0178	TRUE	30	+++++++?+?+++++++++++?+??-?++++++++-	14.6	33.9554	0.2409	0.0005259	-0.11299	0.0111696	4.696e-24	0.0117679	4.748e-22	422	FALSE	1
	cg11388673-chr8:144504380:SNP	cg11388673				Island	chr8	144371779	chr8:144504380:SNP	rs7819729	132601	0.126364	0.0122987	9.174e-25	17723	G	A	0.2505	0.0141	TRUE	26	------??-?-----+---?-??-?-??-----?--	0	24.8728	0.4695	0	0.126364	0.0122987	9.174e-25	0.0122987	9.174e-25	422	FALSE	1
	cg11388673-chr8:144398029:SNP	cg11388673				Island	chr8	144371779	chr8:144398029:SNP	rs13275896	26250	-0.203505	0.0089853	0	24388	A	G	0.4451	0.0185	TRUE	32	-------?-?--------------?-?-+-------	0	23.5059	0.8302	0	-0.203505	0.0089853	1.44e-113	0.0089853	1.44e-113	422	FALSE	1
	cg11388673-chr8:144329297:SNP	cg11388673				Island	chr8	144371779	chr8:144329297:SNP	rs7387879	42482	0.178221	0.008545	1.32e-96	27254	C	T	0.4447	0.0352	TRUE	35	------------------------?---+-------	46.7	63.8463	0.001449	0.0022733	0.176653	0.0123237	1.332e-46	0.0160461	1.162e-28	422	FALSE	1
	cg11388673-chr8:144449708:SNP	cg11388673				Island	chr8	144371779	chr8:144449708:SNP	rs4874104	77929	0.146529	0.0097673	7.128e-51	26799	G	A	0.2655	0.0234	TRUE	34	------------------?-----?-----------	0	32.2218	0.5057	0	0.146529	0.0097673	7.128e-51	0.0097673	7.128e-51	422	FALSE	1
	cg11388673-chr8:144348991:SNP	cg11388673				Island	chr8	144371779	chr8:144348991:SNP	rs56198875	22788	0.2115	0.0084887	5.06e-137	27227	C	A	0.4735	0.0294	TRUE	35	------------------------?---+-------	44.3	61.042	0.002983	0.0020326	0.209645	0.0119557	7.724e-69	0.0152402	8.644e-44	422	FALSE	1
	cg11388673-chr8:144505445:SNP	cg11388673				Island	chr8	144371779	chr8:144505445:SNP	rs77799659	133666	0.121444	0.0137295	9.112e-19	18829	G	T	0.1701	0.0139	TRUE	27	-+---+-?-?--?--+---?-??-?-??--------	21.4	33.0934	0.1594	0.0014078	0.118157	0.0159721	1.386e-13	0.0174753	3.666e-12	422	TRUE	1
	cg11388673-chr8:144488371:SNP	cg11388673				Island	chr8	144371779	chr8:144488371:SNP	rs62524130	116592	-0.154025	0.0100762	9.491e-53	20053	T	C	0.4242	0.0298	TRUE	29	-------?-?-----+---?--?-?-??+-------	32.2	41.3242	0.05014	0.001419	-0.150038	0.0127372	4.977e-32	0.0148712	3.879e-25	422	FALSE	1
	cg11388673-chr8:144315626:SNP	cg11388673				Island	chr8	144371779	chr8:144315626:SNP	rs34658773	56153	0.187096	0.0097717	1.032e-81	26616	A	G	0.2687	0.03	TRUE	34	+++++++++++++-++++++++++?+?+++++++-+	0	30.0664	0.6139	0	0.187096	0.0097717	1.032e-81	0.0097717	1.032e-81	422	FALSE	1
	cg11388673-chr8:144327296:SNP	cg11388673				Island	chr8	144371779	chr8:144327296:SNP	rs7387881	44483	0.179459	0.0084706	1.28e-99	27739	A	G	0.4437	0.0352	TRUE	36	++++++++++++++++++++++++++++-+++++++	47.7	66.8635	0.0009372	0.0023821	0.178278	0.0123166	1.753e-47	0.0161821	1.404e-28	422	FALSE	1
	cg07809301-chr11:112110091:SNP	cg07809301	5'UTR;1stExon	NM_031275;NM_031275	TEX12;TEX12		chr11	112038173	chr11:112110091:SNP	rs35082717	71918	-0.108099	0.0100411	4.999e-27	24046	G	T	0.2907	0.0181	TRUE	31	+++++++?+?+-+-++-++++?++?+?+++++++-+	45.2	54.7618	0.003777	0.0026215	-0.102345	0.0143105	8.571e-13	0.0183289	3.685e-09	299	FALSE	1
	cg07809301-chr11:112059195:INDEL	cg07809301	5'UTR;1stExon	NM_031275;NM_031275	TEX12;TEX12		chr11	112038173	chr11:112059195:INDEL	chr11.112059195	21022	0.148558	0.011331	2.859e-39	18487	D	I	0.2916	0.0254	TRUE	22	+++??+????+-?-+?-+++??+??+?++++?++++	61.7	54.8787	7.363e-05	0.0046762	0.139951	0.0196335	1.017e-12	0.029611	5.249e-07	299	FALSE	1
	cg07809301-chr11:112052194:SNP	cg07809301	5'UTR;1stExon	NM_031275;NM_031275	TEX12;TEX12		chr11	112038173	chr11:112052194:SNP	rs75649625	14021	-0.119586	0.0095485	5.518e-36	26346	A	G	0.2918	0.0234	TRUE	34	------?----+-+-++-------?-----------	38.9	54.02	0.01193	0.0020041	-0.113519	0.0128597	1.07e-18	0.0156307	1.999e-14	299	FALSE	1
	cg07809301-chr11:112072930:SNP	cg07809301	5'UTR;1stExon	NM_031275;NM_031275	TEX12;TEX12		chr11	112038173	chr11:112072930:SNP	rs4935984	34757	0.15537	0.0094458	8.584e-61	24998	A	G	0.3214	0.0203	TRUE	33	+++++++?+?+-+-++-+++++++?+++++++++-+	55.5	71.989	6.55e-05	0.0037325	0.149046	0.0149177	1.666e-23	0.0212498	2.64e-13	299	FALSE	1
	cg07809301-chr11:112211791:SNP	cg07809301	5'UTR;1stExon	NM_031275;NM_031275	TEX12;TEX12		chr11	112038173	chr11:112211791:SNP	rs1534112	173618	0.0872579	0.0091822	2.04e-21	27251	G	A	0.3189	0.0188	TRUE	35	--+------+-+----+-------?+----------	32.6	50.408	0.03471	0.0014421	0.0859615	0.0116695	1.754e-13	0.0136134	1.458e-10	299	FALSE	1
	cg07809301-chr11:112076967:SNP	cg07809301	5'UTR;1stExon	NM_031275;NM_031275	TEX12;TEX12		chr11	112038173	chr11:112076967:SNP	rs79919995	38794	0.154946	0.0094543	2.293e-60	24998	T	C	0.3206	0.019	TRUE	33	+++++++?+?+-+-++-+++++++?+++++++++-+	54.7	70.5887	9.948e-05	0.0036087	0.148637	0.0147885	9.108e-24	0.0208552	1.089e-13	299	FALSE	1
	cg07809301-chr11:112082493:SNP	cg07809301	5'UTR;1stExon	NM_031275;NM_031275	TEX12;TEX12		chr11	112038173	chr11:112082493:SNP	rs2518356	44320	0.155405	0.0094406	6.947e-61	24998	G	A	0.3219	0.0198	TRUE	33	-------?-?-+-+--+-------?---------+-	54.3	69.9497	0.0001202	0.0035384	0.149139	0.0146977	3.415e-24	0.0206364	5.05e-14	299	FALSE	1
	cg07809301-chr11:112077378:SNP	cg07809301	5'UTR;1stExon	NM_031275;NM_031275	TEX12;TEX12		chr11	112038173	chr11:112077378:SNP	rs10789863	39205	0.154993	0.0094447	1.609e-60	24998	T	A	0.3217	0.0198	TRUE	33	-------?-?-+-+--+-------?---------+-	54.7	70.5756	9.987e-05	0.0035999	0.148709	0.0147705	7.653e-24	0.0208302	1.001e-13	299	FALSE	1
	cg07809301-chr11:112078610:INDEL	cg07809301	5'UTR;1stExon	NM_031275;NM_031275	TEX12;TEX12		chr11	112038173	chr11:112078610:INDEL	chr11.112078610	40437	-0.117998	0.0099328	1.51e-32	24275	I	D	0.2951	0.0205	TRUE	32	+++++++?+?+-+-+--+++++++?++++++?++++	29.1	43.7374	0.06428	0.0013191	-0.11258	0.0123647	8.629e-20	0.014014	3.764e-17	299	FALSE	1
	cg07809301-chr11:112210999:SNP	cg07809301	5'UTR;1stExon	NM_031275;NM_031275	TEX12;TEX12		chr11	112038173	chr11:112210999:SNP	rs1534115	172826	0.0870077	0.0091813	2.628e-21	27251	G	A	0.319	0.0188	TRUE	35	--+------+-+----+-------?+----------	32.2	50.1729	0.03643	0.0014212	0.0857398	0.0116388	1.749e-13	0.0135487	1.346e-10	299	FALSE	1
	cg07809301-chr11:112065923:SNP	cg07809301	5'UTR;1stExon	NM_031275;NM_031275	TEX12;TEX12		chr11	112038173	chr11:112065923:SNP	rs71478722	27750	-0.120067	0.0118495	3.958e-24	16769	G	A	0.2982	0.0212	TRUE	21	?++??++???+-?-+?-+++??++?+?+?++??+++	45.3	36.5628	0.0132	0.0025107	-0.107626	0.0170926	3.042e-10	0.0216625	2.98e-08	299	FALSE	1
	cg07809301-chr11:112037014:SNP	cg07809301	5'UTR;1stExon	NM_031275;NM_031275	TEX12;TEX12		chr11	112038173	chr11:112037014:SNP	rs5744222	1159	-0.12271	0.010093	5.21e-34	25217	T	G	0.265	0.0203	TRUE	33	------?---?+-+-++-------?-----------	29.7	45.5512	0.05688	0.0014474	-0.117976	0.012636	9.956e-21	0.0143672	1.331e-17	299	FALSE	1
	cg07809301-chr11:112212041:SNP	cg07809301	5'UTR;1stExon	NM_031275;NM_031275	TEX12;TEX12		chr11	112038173	chr11:112212041:SNP	rs10891348	173868	0.0852564	0.00932	5.817e-20	26472	G	A	0.3189	0.0194	TRUE	34	--+----?---+----+-------?+----------	31.5	48.2006	0.04253	0.0013786	0.0836985	0.0117633	1.117e-12	0.013613	3.78e-10	299	FALSE	1
	cg07809301-chr11:112039421:SNP	cg07809301	5'UTR;1stExon	NM_031275;NM_031275	TEX12;TEX12		chr11	112038173	chr11:112039421:SNP	rs36077191	1248	-0.122716	0.0100913	5.042e-34	25208	T	C	0.2655	0.0204	TRUE	33	------?---?+-+-++-------?-----------	30.4	45.9795	0.05221	0.0014925	-0.118086	0.0126979	1.409e-20	0.0144998	2.599e-17	299	FALSE	1
	cg07809301-chr11:112025915:SNP	cg07809301	5'UTR;1stExon	NM_031275;NM_031275	TEX12;TEX12		chr11	112038173	chr11:112025915:SNP	rs4988359	12258	-0.117473	0.0098516	8.84e-33	26884	C	T	0.2575	0.0224	TRUE	35	++++++?++++-+-+--++++-++++++++++++++	37.6	54.4596	0.01444	0.0020752	-0.113383	0.0131375	6.106e-18	0.0157798	9.728e-14	299	FALSE	1
	cg07809301-chr11:112055979:SNP	cg07809301	5'UTR;1stExon	NM_031275;NM_031275	TEX12;TEX12		chr11	112038173	chr11:112055979:SNP	rs2059959	17806	0.150553	0.0093201	1.07e-58	25600	G	A	0.3245	0.0209	TRUE	33	------??---+-+--+-------?---------+-	56.3	73.2046	4.538e-05	0.0037443	0.145811	0.0148641	1.023e-22	0.021321	1.65e-12	299	FALSE	1
	cg07809301-chr11:112214091:SNP	cg07809301	5'UTR;1stExon	NM_031275;NM_031275	TEX12;TEX12		chr11	112038173	chr11:112214091:SNP	rs4269955	175918	0.0810842	0.009242	1.733e-18	26929	C	T	0.3166	0.0191	TRUE	35	--+-+--?-+-+----+-------++----------	39	55.7235	0.01081	0.0019351	0.0788133	0.0124089	2.134e-10	0.015147	8.643e-08	299	FALSE	1
	cg07809301-chr11:112207339:SNP	cg07809301	5'UTR;1stExon	NM_031275;NM_031275	TEX12;TEX12		chr11	112038173	chr11:112207339:SNP	rs11825888	169166	-0.0868441	0.0087493	3.216e-23	27257	A	G	0.3922	0.0207	TRUE	35	--+--------+-+--+-------?-----+---+-	37.7	54.6011	0.01398	0.0016454	-0.0830088	0.0116349	9.718e-13	0.0140507	6.379e-10	299	FALSE	1
	cg07809301-chr11:112201569:SNP	cg07809301	5'UTR;1stExon	NM_031275;NM_031275	TEX12;TEX12		chr11	112038173	chr11:112201569:SNP	rs1852138	163396	-0.0945817	0.0090396	1.277e-25	24997	G	A	0.4249	0.0209	TRUE	33	++-++++?+?+-+-++-+++++++?+-+++-+++-+	47.1	60.5003	0.001706	0.0024382	-0.0892289	0.0131069	9.911e-12	0.0170906	3.128e-08	299	FALSE	1
	cg07809301-chr11:112094487:SNP	cg07809301	5'UTR;1stExon	NM_031275;NM_031275	TEX12;TEX12		chr11	112038173	chr11:112094487:SNP	rs975020	56314	0.11518	0.0126448	8.326e-20	24593	A	G	0.1484	0.0124	TRUE	32	++-++++++-++?++--+++++++?+?++++++?++	49.6	61.528	0.0008883	0.0051185	0.114278	0.0188417	1.318e-09	0.0250971	4.446e-06	299	FALSE	1
	cg07809301-chr11:112009892:SNP	cg07809301	5'UTR;1stExon	NM_031275;NM_031275	TEX12;TEX12		chr11	112038173	chr11:112009892:SNP	rs10891329	28281	0.154974	0.0093292	5.72e-62	25771	T	C	0.321	0.0205	TRUE	33	++++++?++++-+++--+++++++?+?+++++++-+	53	68.0719	0.000208	0.0032841	0.151266	0.0143441	5.329e-26	0.0198454	5.76e-15	299	FALSE	1
	cg07809301-chr11:112048051:SNP	cg07809301	5'UTR;1stExon	NM_031275;NM_031275	TEX12;TEX12		chr11	112038173	chr11:112048051:SNP	rs7121554	9878	-0.122406	0.0100912	7.331e-34	25212	T	C	0.2655	0.0204	TRUE	33	------?---?+-+-++-------?-----------	29.6	45.4321	0.05824	0.0014341	-0.117751	0.0126129	1.003e-20	0.0143271	1.3e-17	299	FALSE	1
	cg07809301-chr11:112208482:SNP	cg07809301	5'UTR;1stExon	NM_031275;NM_031275	TEX12;TEX12		chr11	112038173	chr11:112208482:SNP	rs873411	170309	0.0855644	0.0091054	5.609e-21	27749	G	A	0.3172	0.0192	TRUE	36	--+------+-+----+-------++----------	35.2	54.0205	0.02099	0.001642	0.0838036	0.0118222	1.354e-12	0.0140537	1.14e-09	299	FALSE	1
	cg07809301-chr11:112080132:SNP	cg07809301	5'UTR;1stExon	NM_031275;NM_031275	TEX12;TEX12		chr11	112038173	chr11:112080132:SNP	rs2564860	41959	0.155014	0.0094431	1.48e-60	24997	A	T	0.3218	0.0199	TRUE	33	+++++++?+?+-+-++-+++++++?+++++++++-+	54.7	70.6264	9.838e-05	0.0036034	0.148788	0.0147732	7.383e-24	0.0208417	1.024e-13	299	FALSE	1
	cg07809301-chr11:112042071:SNP	cg07809301	5'UTR;1stExon	NM_031275;NM_031275	TEX12;TEX12		chr11	112038173	chr11:112042071:SNP	rs45569233	3898	0.16019	0.0091309	6.635e-69	26388	T	C	0.3314	0.0215	TRUE	34	++++++?++++-+-++-+++++++?+++++++++-+	57.7	77.9593	1.673e-05	0.0039158	0.15545	0.0147782	7.072e-26	0.0215708	1.117e-13	299	TRUE	1
	cg07809301-chr11:112068973:SNP	cg07809301	5'UTR;1stExon	NM_031275;NM_031275	TEX12;TEX12		chr11	112038173	chr11:112068973:SNP	rs4937176	30800	0.151162	0.0091941	9.707e-61	26446	A	G	0.3223	0.02	TRUE	34	+++++++?+++-++++-+++++++?+++++++++-+	56	75.0793	4.031e-05	0.0037144	0.14625	0.0145968	1.254e-23	0.0209179	4.957e-13	299	FALSE	1
	cg07809301-chr11:112007619:SNP	cg07809301	5'UTR;1stExon	NM_031275;NM_031275	TEX12;TEX12		chr11	112038173	chr11:112007619:SNP	rs111311302	30554	-0.126615	0.0126597	1.502e-23	16163	G	C	0.2607	0.0204	TRUE	20	?++??-????+??-+?-+++??++++?+?++??+++	29	26.7518	0.1106	0.0013494	-0.11933	0.0158767	5.646e-14	0.0178247	1.218e-12	299	FALSE	1
	cg07809301-chr11:112025306:SNP	cg07809301	5'UTR;1stExon	NM_031275;NM_031275	TEX12;TEX12		chr11	112038173	chr11:112025306:SNP	rs5744249	12867	-0.116861	0.0098602	2.106e-32	26868	C	A	0.2568	0.0225	TRUE	35	+++++-?++++-+-+--++++-++++++++++++++	38.5	55.2958	0.01193	0.0021638	-0.112745	0.0132568	1.82e-17	0.0160361	3.16e-13	299	FALSE	1
	cg07809301-chr11:112013786:SNP	cg07809301	5'UTR;1stExon	NM_031275;NM_031275	TEX12;TEX12		chr11	112038173	chr11:112013786:SNP	rs4937100	24387	0.153663	0.0092189	2.232e-62	26383	G	A	0.3224	0.0191	TRUE	34	------?----+---++-------?---------+-	50.6	66.7713	0.0004512	0.0029977	0.149974	0.0138001	1.645e-27	0.0186533	1.754e-16	299	FALSE	1
	cg07809301-chr11:112071294:SNP	cg07809301	5'UTR;1stExon	NM_031275;NM_031275	TEX12;TEX12		chr11	112038173	chr11:112071294:SNP	rs12420140	33121	-0.117129	0.0094597	3.274e-35	27200	A	G	0.2854	0.0217	TRUE	35	-----+-----+-+-++-------?-----------	40.6	57.2465	0.007566	0.0021715	-0.11158	0.0129139	5.607e-18	0.0159275	1.925e-13	299	FALSE	1
	cg07809301-chr11:112203992:SNP	cg07809301	5'UTR;1stExon	NM_031275;NM_031275	TEX12;TEX12		chr11	112038173	chr11:112203992:SNP	rs10891346	165819	0.0856728	0.0091131	5.399e-21	27725	A	T	0.3165	0.019	TRUE	36	++-++++++-+-++++-+++++++--++++++++++	37.8	56.301	0.01268	0.0018419	0.083873	0.0120963	4.098e-12	0.0146593	5.088e-09	299	FALSE	1
	cg07809301-chr11:112043029:SNP	cg07809301	5'UTR;1stExon	NM_031275;NM_031275	TEX12;TEX12		chr11	112038173	chr11:112043029:SNP	rs4937123	4856	0.157572	0.0093531	1.102e-63	25566	G	A	0.3223	0.0187	TRUE	33	------??---+----+-------?---------+-	56.6	73.7092	3.893e-05	0.0038188	0.152665	0.0149813	2.189e-24	0.021544	2.594e-13	299	FALSE	1
	cg07809301-chr11:111996341:SNP	cg07809301	5'UTR;1stExon	NM_031275;NM_031275	TEX12;TEX12		chr11	112038173	chr11:111996341:SNP	rs10891326	41832	0.12617	0.0111947	1.834e-29	18088	A	G	0.3231	0.0116	TRUE	27	++++++??+?+-?++--+++++?+?+??+++++?++	37.7	41.734	0.02614	0.0020744	0.126615	0.014783	1.081e-17	0.0179692	2.195e-12	299	FALSE	1
	cg07809301-chr11:112031624:SNP	cg07809301	5'UTR;1stExon	NM_031275;NM_031275	TEX12;TEX12		chr11	112038173	chr11:112031624:SNP	rs2043055	6549	0.155693	0.0090268	1.161e-66	26396	G	A	0.349	0.0287	TRUE	34	------?----+----+-------?---------+-	57.8	78.1249	1.59e-05	0.0038404	0.150083	0.0146199	1.006e-24	0.0213703	3.204e-13	299	FALSE	1
	cg07809301-chr11:112080384:SNP	cg07809301	5'UTR;1stExon	NM_031275;NM_031275	TEX12;TEX12		chr11	112038173	chr11:112080384:SNP	rs10891343	42211	0.126973	0.0085209	3.231e-50	27207	T	C	0.4556	0.0232	TRUE	35	+++++++++++-++++-+++++++?+++++++++++	53.5	73.1199	0.0001111	0.0029622	0.122554	0.0131458	1.135e-20	0.018325	4.239e-12	299	FALSE	1
	cg07809301-chr11:112211380:SNP	cg07809301	5'UTR;1stExon	NM_031275;NM_031275	TEX12;TEX12		chr11	112038173	chr11:112211380:SNP	rs4937291	173207	0.0859761	0.0091056	3.654e-21	27737	G	C	0.3177	0.0188	TRUE	36	--+------+-+----+-------++----------	34.3	53.2401	0.02481	0.0015747	0.0842266	0.0117312	6.987e-13	0.0138509	5.392e-10	299	FALSE	1
	cg07809301-chr11:112127930:SNP	cg07809301	5'UTR;1stExon	NM_031275;NM_031275	TEX12;TEX12		chr11	112038173	chr11:112127930:SNP	rs11214155	89757	-0.10189	0.0099147	8.973e-25	24042	C	T	0.3044	0.0182	TRUE	31	+++++++?+?+-++++-++++?++?+?+++++++-+	42.4	52.0936	0.007442	0.0022806	-0.0969811	0.013772	1.896e-12	0.0172164	3.254e-09	299	FALSE	1
	cg07809301-chr11:112078974:SNP	cg07809301	5'UTR;1stExon	NM_031275;NM_031275	TEX12;TEX12		chr11	112038173	chr11:112078974:SNP	rs1896943	40801	0.155265	0.0094428	9.457e-61	24998	T	C	0.3218	0.0199	TRUE	33	+++++++?+?+-+-++-+++++++?+++++++++-+	54.6	70.4814	0.0001027	0.0035896	0.149152	0.0147566	5.117e-24	0.0207981	8.309e-14	299	FALSE	1
	cg07809301-chr11:112065483:SNP	cg07809301	5'UTR;1stExon	NM_031275;NM_031275	TEX12;TEX12		chr11	112038173	chr11:112065483:SNP	rs7123686	27310	0.151313	0.0091834	5.388e-61	26445	C	A	0.3233	0.0201	TRUE	34	-------?---+-+--+-------?---------+-	56.5	75.7996	3.242e-05	0.0037692	0.14625	0.0146526	1.843e-23	0.0210939	7.321e-13	299	FALSE	1
	cg07809301-chr11:112122382:SNP	cg07809301	5'UTR;1stExon	NM_031275;NM_031275	TEX12;TEX12		chr11	112038173	chr11:112122382:SNP	rs3018469	84209	0.126338	0.012621	1.375e-23	22032	A	G	0.1688	0.015	TRUE	29	++-++++?+?++?++--++++?++?+?++++++?++	37.1	44.5109	0.02471	0.0027739	0.123383	0.0167717	1.887e-13	0.0200633	3.035e-10	299	FALSE	1
	cg07809301-chr11:112033636:SNP	cg07809301	5'UTR;1stExon	NM_031275;NM_031275	TEX12;TEX12		chr11	112038173	chr11:112033636:SNP	rs7106524	4537	0.15605	0.0090469	1.138e-66	26350	A	G	0.3467	0.0284	TRUE	34	++++++?++++-++++-+++++++?+++++++++-+	59.2	80.9585	6.563e-06	0.0040998	0.15077	0.0149151	5.064e-24	0.0221947	2.051e-12	299	FALSE	1
	cg07809301-chr11:112057100:SNP	cg07809301	5'UTR;1stExon	NM_031275;NM_031275	TEX12;TEX12		chr11	112038173	chr11:112057100:SNP	rs10891334	18927	0.150587	0.0093291	1.3e-58	25602	A	G	0.3239	0.0206	TRUE	33	++++++??+++-+-++-+++++++?+++++++++-+	56.8	74.0846	3.471e-05	0.0038316	0.145675	0.0149664	2.172e-22	0.0215982	3.12e-12	299	FALSE	1
	cg07809301-chr11:112218097:SNP	cg07809301	5'UTR;1stExon	NM_031275;NM_031275	TEX12;TEX12		chr11	112038173	chr11:112218097:SNP	rs4937300	179924	-0.0750993	0.0087092	6.525e-18	27254	T	C	0.4003	0.0186	TRUE	35	--+--------+-+--+-+-----?++---------	28.9	47.7942	0.05855	0.0010917	-0.0720707	0.0107742	2.244e-11	0.0122427	8.558e-10	299	FALSE	1
	cg07809301-chr11:112014986:SNP	cg07809301	5'UTR;1stExon	NM_031275;NM_031275	TEX12;TEX12		chr11	112038173	chr11:112014986:SNP	rs3882892	23187	-0.12195	0.0098575	3.739e-35	26878	T	C	0.257	0.0225	TRUE	35	-----+?----+-+-++----+--------------	34.2	51.6548	0.02672	0.0017929	-0.117731	0.0127766	3.125e-20	0.0149761	3.857e-16	299	FALSE	1
	cg07809301-chr11:112208967:SNP	cg07809301	5'UTR;1stExon	NM_031275;NM_031275	TEX12;TEX12		chr11	112038173	chr11:112208967:SNP	rs1404792	170794	0.0854454	0.0091049	6.317e-21	27746	T	C	0.3171	0.0193	TRUE	36	++-++++++-+-++++-+++++++--++++++++++	34.9	53.7276	0.02236	0.0016165	0.0836063	0.0117868	1.31e-12	0.0139767	9.751e-10	299	FALSE	1
	cg07809301-chr11:112051169:SNP	cg07809301	5'UTR;1stExon	NM_031275;NM_031275	TEX12;TEX12		chr11	112038173	chr11:112051169:SNP	rs2115763	12996	0.154921	0.0097085	2.539e-57	23624	T	A	0.3228	0.0216	TRUE	31	----?-??-?-+----+-------?---------+-	54.2	65.4816	0.0001903	0.0035116	0.149917	0.0151566	4.548e-23	0.021191	2.658e-13	299	FALSE	1
	cg07809301-chr11:112061361:SNP	cg07809301	5'UTR;1stExon	NM_031275;NM_031275	TEX12;TEX12		chr11	112038173	chr11:112061361:SNP	rs11214124	23188	0.150584	0.0093264	1.213e-58	25583	T	C	0.3236	0.0212	TRUE	33	++++++??+++-+-++-+++++++?+++++++++-+	56.9	74.2855	3.265e-05	0.003848	0.145804	0.0149898	2.317e-22	0.0216506	3.521e-12	299	FALSE	1
	cg07809301-chr11:112052729:INDEL	cg07809301	5'UTR;1stExon	NM_031275;NM_031275	TEX12;TEX12		chr11	112038173	chr11:112052729:INDEL	chr11.112052729	14556	-0.121887	0.0116281	1.044e-25	18107	D	I	0.2879	0.0385	TRUE	24	?--?-+????-+-+-++---??--?-?----??---	45	41.7845	0.009618	0.0027253	-0.109278	0.0168113	8.019e-11	0.0211251	7.938e-09	299	FALSE	1
	cg07809301-chr11:112208013:INDEL	cg07809301	5'UTR;1stExon	NM_031275;NM_031275	TEX12;TEX12		chr11	112038173	chr11:112208013:INDEL	chr11.112208013	169840	-0.0859771	0.0092912	2.171e-20	24276	D	I	0.3938	0.0213	TRUE	32	--+----?-?-+-+--+-------?-----+?--+-	41.5	53.0214	0.008178	0.001994	-0.080576	0.0128145	3.218e-10	0.0158914	6.293e-08	299	FALSE	1
	cg07809301-chr11:112031798:INDEL	cg07809301	5'UTR;1stExon	NM_031275;NM_031275	TEX12;TEX12		chr11	112038173	chr11:112031798:INDEL	chr11.112031798	6375	-0.118394	0.0127354	1.452e-20	15906	I	D	0.2613	0.0254	TRUE	20	?++??+????+-?-+?-+++??++?+?+?++??+++	29.2	26.8407	0.1084	0.0013836	-0.109368	0.0160574	9.689e-12	0.0179908	4.68e-11	299	FALSE	1
	cg07809301-chr11:112016871:SNP	cg07809301	5'UTR;1stExon	NM_031275;NM_031275	TEX12;TEX12		chr11	112038173	chr11:112016871:SNP	rs5744276	21302	-0.122097	0.0098567	3.067e-35	26877	G	C	0.257	0.0225	TRUE	35	+++++-?++++-+-+--++++-++++++++++++++	34.2	51.6436	0.02678	0.0017915	-0.117902	0.0127739	2.708e-20	0.0149716	3.486e-16	299	FALSE	1
	cg07809301-chr11:112065981:INDEL	cg07809301	5'UTR;1stExon	NM_031275;NM_031275	TEX12;TEX12		chr11	112038173	chr11:112065981:INDEL	chr11.112065981	27808	-0.115865	0.0099663	3.053e-31	24275	D	I	0.2914	0.024	TRUE	32	-----+-?-?-+-+-++-------?------?----	33.3	46.4851	0.03655	0.0016145	-0.109428	0.0128306	1.48e-17	0.0149447	8.981e-15	299	FALSE	1
	cg07809301-chr11:112082775:SNP	cg07809301	5'UTR;1stExon	NM_031275;NM_031275	TEX12;TEX12		chr11	112038173	chr11:112082775:SNP	rs71478724	44602	-0.114147	0.0095062	3.238e-33	26455	G	A	0.2943	0.0201	TRUE	34	+++++++?+++-+-+--+++++++?+++++++++++	28.3	46.0556	0.06509	0.0012338	-0.109553	0.0117418	1.057e-20	0.0132671	7.712e-18	299	FALSE	1
	cg07809301-chr11:112068271:SNP	cg07809301	5'UTR;1stExon	NM_031275;NM_031275	TEX12;TEX12		chr11	112038173	chr11:112068271:SNP	rs4935981	30098	0.147188	0.0115792	5.114e-37	16769	C	A	0.318	0.0216	TRUE	21	?--??--???-+?+-?+---??--?-?-?--??-+-	62.4	53.1911	7.618e-05	0.0048023	0.135278	0.0201999	2.128e-11	0.0307955	1.757e-06	299	FALSE	1
	cg07809301-chr11:112073481:SNP	cg07809301	5'UTR;1stExon	NM_031275;NM_031275	TEX12;TEX12		chr11	112038173	chr11:112073481:SNP	rs10891341	35308	0.155237	0.0094456	1.075e-60	24998	C	A	0.3215	0.0203	TRUE	33	-------?-?-+-+--+-------?---------+-	55.3	71.6486	7.254e-05	0.0037006	0.148859	0.0148824	1.488e-23	0.0211488	2.132e-13	299	FALSE	1
	cg07809301-chr11:112016514:SNP	cg07809301	5'UTR;1stExon	NM_031275;NM_031275	TEX12;TEX12		chr11	112038173	chr11:112016514:SNP	rs5744280	21659	0.154067	0.0092336	1.671e-62	26345	A	G	0.3213	0.0188	TRUE	34	++++++?++++-++++-+++++++?+++++++++-+	51.5	68.0763	0.0003128	0.0031235	0.150611	0.0139575	3.807e-27	0.0190482	6.05e-16	299	FALSE	1
	cg07809301-chr11:112055101:SNP	cg07809301	5'UTR;1stExon	NM_031275;NM_031275	TEX12;TEX12		chr11	112038173	chr11:112055101:SNP	rs7121458	16928	0.150192	0.0093178	1.881e-58	25601	A	G	0.3248	0.0211	TRUE	33	++++++??+++-+-++-+++++++?+++++++++-+	56.2	73.0958	4.69e-05	0.0037326	0.145403	0.0148505	1.229e-22	0.0212841	1.707e-12	299	FALSE	1
	cg07809301-chr11:112049140:SNP	cg07809301	5'UTR;1stExon	NM_031275;NM_031275	TEX12;TEX12		chr11	112038173	chr11:112049140:SNP	rs12796114	10967	-0.122164	0.0100889	9.487e-34	25205	C	A	0.2657	0.0204	TRUE	33	++++++?+++?-+-+--+++++++?+++++++++++	30	45.6997	0.05522	0.0014619	-0.117395	0.0126508	1.7e-20	0.0144081	2.274e-17	299	FALSE	1
	cg07809301-chr11:112022848:SNP	cg07809301	5'UTR;1stExon	NM_031275;NM_031275	TEX12;TEX12		chr11	112038173	chr11:112022848:SNP	rs5744256	15325	-0.121566	0.0098556	5.89e-35	26888	G	A	0.2572	0.0225	TRUE	35	++++++?++++-+-+--++++-++++++++++++++	33	50.7385	0.03241	0.0016991	-0.117441	0.0126486	1.618e-20	0.0147076	1.391e-16	299	FALSE	1
	cg07809301-chr11:112207502:SNP	cg07809301	5'UTR;1stExon	NM_031275;NM_031275	TEX12;TEX12		chr11	112038173	chr11:112207502:SNP	rs11821163	169329	-0.0869031	0.008749	2.995e-23	27256	T	A	0.3922	0.0205	TRUE	35	++-++++++++-+-++-+++++++?+++++-+++-+	37.7	54.5518	0.01414	0.0016413	-0.0830903	0.011629	8.993e-13	0.0140375	5.987e-10	299	FALSE	1
	cg07809301-chr11:112085316:SNP	cg07809301	5'UTR;1stExon	NM_031275;NM_031275	TEX12;TEX12		chr11	112038173	chr11:112085316:SNP	rs2250417	47143	0.125267	0.008438	7.439e-50	27750	T	C	0.4568	0.0246	TRUE	36	+++++++++++-++++-+++++++++++++++++++	49.8	69.6991	0.000436	0.0025735	0.121078	0.0125178	3.946e-22	0.0168035	9.001e-14	299	FALSE	1
	cg07809301-chr11:112049856:INDEL	cg07809301	5'UTR;1stExon	NM_031275;NM_031275	TEX12;TEX12		chr11	112038173	chr11:112049856:INDEL	chr11.112049856	11683	0.18516	0.0170395	1.665e-27	7504	D	I	0.334	0.0144	TRUE	11	+??++???+???+??+????++????+?+???+???	36.3	15.6884	0.1089	0.0018689	0.18517	0.0220357	4.346e-17	0.0267323	4.315e-12	299	FALSE	1
	cg07809301-chr11:112044687:SNP	cg07809301	5'UTR;1stExon	NM_031275;NM_031275	TEX12;TEX12		chr11	112038173	chr11:112044687:SNP	rs13328843	6514	0.158975	0.0091194	4.664e-68	26387	C	G	0.3329	0.0184	TRUE	34	++++++?++++-+-++-+++++++?+++++++++-+	57.7	78.0672	1.619e-05	0.0039152	0.154323	0.0147712	1.505e-25	0.0215735	1.719e-13	299	FALSE	1
	cg07809301-chr11:112012812:INDEL	cg07809301	5'UTR;1stExon	NM_031275;NM_031275	TEX12;TEX12		chr11	112038173	chr11:112012812:INDEL	chr11.112012812	25361	-0.124622	0.0126671	7.708e-23	15907	I	D	0.265	0.019	TRUE	20	?++??-????+-?-+?++++??++?+?+?++??+++	35.3	29.3751	0.06031	0.0018108	-0.114686	0.0168134	9.033e-12	0.0195842	1.973e-10	299	FALSE	1
	cg07809301-chr11:111996295:SNP	cg07809301	5'UTR;1stExon	NM_031275;NM_031275	TEX12;TEX12		chr11	112038173	chr11:111996295:SNP	rs10891325	41878	0.125637	0.0111766	2.562e-29	18089	G	A	0.325	0.012	TRUE	27	------??-?-+?--++-----?-?-??-----?--	39.7	43.0896	0.0189	0.0022459	0.125986	0.0150131	4.791e-17	0.0185229	1.179e-11	299	FALSE	1
	cg07809301-chr11:112049191:SNP	cg07809301	5'UTR;1stExon	NM_031275;NM_031275	TEX12;TEX12		chr11	112038173	chr11:112049191:SNP	rs12797880	11018	-0.121973	0.0100899	1.214e-33	25209	C	T	0.2655	0.0204	TRUE	33	++++++?+++?-+-+--+++++++?+++++++++++	29.7	45.5009	0.05745	0.001441	-0.117229	0.0126211	1.568e-20	0.0143469	1.868e-17	299	FALSE	1
	cg07809301-chr11:112205952:INDEL	cg07809301	5'UTR;1stExon	NM_031275;NM_031275	TEX12;TEX12		chr11	112038173	chr11:112205952:INDEL	chr11.112205952	167779	-0.0864864	0.0092847	1.22e-20	24271	D	I	0.396	0.0205	TRUE	32	--+----?-?-+-+--+-------?-+---+?--+-	39.5	51.2812	0.01242	0.001834	-0.0810714	0.0125836	1.174e-10	0.015359	1.792e-08	299	FALSE	1
	cg07809301-chr11:112068269:INDEL	cg07809301	5'UTR;1stExon	NM_031275;NM_031275	TEX12;TEX12		chr11	112038173	chr11:112068269:INDEL	chr11.112068269	30096	-0.177828	0.0171156	2.758e-25	7506	D	I	0.6731	0.015	TRUE	11	-??--???-???-??-????--????-?-???-???	16.6	11.9863	0.286	0.0006578	-0.17824	0.019105	1.064e-20	0.0205152	4.393e-18	299	FALSE	1
	cg07809301-chr11:112041128:INDEL	cg07809301	5'UTR;1stExon	NM_031275;NM_031275	TEX12;TEX12		chr11	112038173	chr11:112041128:INDEL	chr11.112041128	2955	0.164296	0.0096922	1.881e-64	23414	D	I	0.3277	0.0237	TRUE	31	++++++??+?+-+-++-+++++++?++++++?++-+	57.5	70.6357	3.989e-05	0.0040105	0.157941	0.0157188	9.384e-24	0.0228206	6.044e-13	299	FALSE	1
	cg07809301-chr11:112038086:SNP	cg07809301	5'UTR;1stExon	NM_031275;NM_031275	TEX12;TEX12		chr11	112038173	chr11:112038086:SNP	rs2904613	87	0.159411	0.0091269	2.597e-68	26386	A	G	0.3312	0.0238	TRUE	34	++++++?++++-+-++-+++++++?+++++++++-+	57.4	77.4843	1.937e-05	0.003871	0.154581	0.0147272	8.98e-26	0.0214301	1.017e-13	299	FALSE	1
	cg07809301-chr11:112068100:SNP	cg07809301	5'UTR;1stExon	NM_031275;NM_031275	TEX12;TEX12		chr11	112038173	chr11:112068100:SNP	rs12795478	29927	-0.118324	0.0093855	1.927e-36	27211	T	A	0.2921	0.0229	TRUE	35	+++++++++++-+-+--+++++++?+++++++++++	37.2	54.1691	0.01541	0.0018546	-0.11287	0.0124416	1.168e-19	0.014953	2.511e-15	299	FALSE	1
	cg07809301-chr11:112067535:INDEL	cg07809301	5'UTR;1stExon	NM_031275;NM_031275	TEX12;TEX12		chr11	112038173	chr11:112067535:INDEL	chr11.112067535	29362	0.125023	0.0167587	8.64e-14	11713	D	I	0.1868	0.0119	TRUE	14	?+-??++???++?+???+????+??+?+??+???-+	0	11.8343	0.5413	0	0.125023	0.0167587	8.64e-14	0.0167587	8.64e-14	299	FALSE	1
	cg07809301-chr11:112211026:SNP	cg07809301	5'UTR;1stExon	NM_031275;NM_031275	TEX12;TEX12		chr11	112038173	chr11:112211026:SNP	rs1534114	172853	0.0869258	0.0091815	2.867e-21	27251	A	C	0.319	0.0188	TRUE	35	++-++++++-+-+++--+++++++?-++++++++++	32.5	50.339	0.03521	0.0014358	0.0856272	0.0116602	2.08e-13	0.0135938	1.611e-10	299	FALSE	1
	cg07809301-chr11:112044398:SNP	cg07809301	5'UTR;1stExon	NM_031275;NM_031275	TEX12;TEX12		chr11	112038173	chr11:112044398:SNP	rs12420476	6225	-0.122489	0.0100739	5.139e-34	25213	C	A	0.2674	0.0221	TRUE	33	++++++?+++?-+-+--+++++++?+++++++++++	31.5	46.7306	0.04482	0.0015675	-0.117485	0.0127935	4.184e-20	0.0147113	8.35e-17	299	FALSE	1
	cg07809301-chr11:112034062:INDEL	cg07809301	5'UTR;1stExon	NM_031275;NM_031275	TEX12;TEX12		chr11	112038173	chr11:112034062:INDEL	chr11.112034062	4111	-0.118806	0.0105726	2.677e-29	23415	I	D	0.2572	0.0267	TRUE	31	++++++??+?+-+-+--++++-++?++++++?++++	33.4	45.0327	0.03833	0.0017693	-0.112768	0.0136669	1.568e-16	0.0158704	7.098e-14	299	FALSE	1
	cg07809301-chr11:112005483:SNP	cg07809301	5'UTR;1stExon	NM_031275;NM_031275	TEX12;TEX12		chr11	112038173	chr11:112005483:SNP	rs80011693	32690	-0.116801	0.0102874	7.104e-30	24957	T	C	0.2533	0.0229	TRUE	32	-----+??---+-+-++----+--?-?---------	32.5	45.8961	0.0414	0.0016557	-0.111376	0.013181	2.921e-17	0.0152308	1.737e-14	299	FALSE	1
	cg07809301-chr11:112056400:SNP	cg07809301	5'UTR;1stExon	NM_031275;NM_031275	TEX12;TEX12		chr11	112038173	chr11:112056400:SNP	rs34389688	18227	-0.118523	0.0095454	2.12e-35	26340	T	A	0.2922	0.0236	TRUE	34	++++++?++++-+-+--+++++++?+++++++++++	40.1	55.054	0.009364	0.0021013	-0.112464	0.012987	4.729e-18	0.0159247	9.862e-14	299	FALSE	1
	cg07809301-chr11:112033129:SNP	cg07809301	5'UTR;1stExon	NM_031275;NM_031275	TEX12;TEX12		chr11	112038173	chr11:112033129:SNP	rs11606049	5044	-0.118812	0.0098627	2.021e-33	26865	T	C	0.2563	0.0252	TRUE	35	------?----+-+-++----+--------------	34.3	51.7632	0.02611	0.0018056	-0.114305	0.0127906	4.012e-19	0.0150155	2.519e-15	299	FALSE	1
	cg07809301-chr11:112078120:SNP	cg07809301	5'UTR;1stExon	NM_031275;NM_031275	TEX12;TEX12		chr11	112038173	chr11:112078120:SNP	rs1972421	39947	0.154406	0.0094436	4.33e-60	24998	T	C	0.3221	0.02	TRUE	33	+++++++?+?+-+-++-+++++++?+++++++++-+	54.8	70.8372	9.241e-05	0.0036235	0.148029	0.0147962	1.457e-23	0.020905	1.512e-13	299	FALSE	1
	cg07809301-chr11:111993733:INDEL	cg07809301	5'UTR;1stExon	NM_031275;NM_031275	TEX12;TEX12		chr11	112038173	chr11:111993733:INDEL	chr11.111993733	44440	0.116453	0.0141066	1.517e-16	11359	D	I	0.3285	0.0103	TRUE	17	?++??+????+-?++?-+++???+?+???++???-+	39.7	26.5342	0.04696	0.0022777	0.11659	0.019115	1.065e-09	0.0233942	6.43e-07	299	FALSE	1
	cg07809301-chr11:112072161:SNP	cg07809301	5'UTR;1stExon	NM_031275;NM_031275	TEX12;TEX12		chr11	112038173	chr11:112072161:SNP	rs67245191	33988	0.155276	0.0094465	1.033e-60	24998	T	G	0.3214	0.0203	TRUE	33	+++++++?+?+-+-++-+++++++?+++++++++-+	55.5	71.9708	6.586e-05	0.0037314	0.148967	0.0149168	1.745e-23	0.021246	2.702e-13	299	FALSE	1
	cg07809301-chr11:112210052:SNP	cg07809301	5'UTR;1stExon	NM_031275;NM_031275	TEX12;TEX12		chr11	112038173	chr11:112210052:SNP	rs2103173	171879	0.0874436	0.0091871	1.763e-21	27255	C	T	0.3184	0.0185	TRUE	35	--+------+-+---++-------?+----------	33.2	50.9261	0.03116	0.0014892	0.0862094	0.0117408	2.093e-13	0.0137606	2.089e-10	299	FALSE	1
	cg07809301-chr11:112014136:SNP	cg07809301	5'UTR;1stExon	NM_031275;NM_031275	TEX12;TEX12		chr11	112038173	chr11:112014136:SNP	rs5744292	24037	-0.121891	0.0098578	4.048e-35	26877	C	T	0.257	0.0226	TRUE	35	+++++-?++++-+-+--++++-++++++++++++++	33.8	51.3844	0.0283	0.0017655	-0.117739	0.0127403	2.431e-20	0.0148982	2.801e-16	299	FALSE	1
	cg07809301-chr11:112083096:SNP	cg07809301	5'UTR;1stExon	NM_031275;NM_031275	TEX12;TEX12		chr11	112038173	chr11:112083096:SNP	rs34006273	44923	-0.114433	0.0095116	2.443e-33	26437	T	C	0.294	0.0201	TRUE	34	-------?---+-+-++-------?-----------	27.7	45.6498	0.07034	0.0011967	-0.109841	0.0116889	5.615e-21	0.0131576	3.404e-18	299	FALSE	1
	cg07809301-chr11:112084109:SNP	cg07809301	5'UTR;1stExon	NM_031275;NM_031275	TEX12;TEX12		chr11	112038173	chr11:112084109:SNP	rs71466729	45936	-0.113285	0.0095186	1.163e-32	26431	A	G	0.294	0.0203	TRUE	34	-------?---+-+-++-------?-----------	27.5	45.4961	0.07242	0.0011839	-0.108675	0.0116748	1.296e-20	0.013123	6e-18	299	FALSE	1
	cg07809301-chr11:112068219:SNP	cg07809301	5'UTR;1stExon	NM_031275;NM_031275	TEX12;TEX12		chr11	112038173	chr11:112068219:SNP	rs11214126	30046	-0.102538	0.0090333	7.323e-30	24994	T	C	0.4113	0.0223	TRUE	33	--+----?-?---+-++----+--?-----------	28	44.4226	0.07093	0.0010604	-0.0992946	0.0110896	3.432e-19	0.0125401	2.914e-16	299	FALSE	1
	cg07809301-chr11:112009125:SNP	cg07809301	5'UTR;1stExon	NM_031275;NM_031275	TEX12;TEX12		chr11	112038173	chr11:112009125:SNP	rs10891328	29048	0.152103	0.0094795	6.157e-58	25001	T	A	0.3199	0.0205	TRUE	32	------??---+----+-------?-?-------+-	52.6	65.4313	0.0002947	0.0032428	0.148664	0.014545	1.597e-24	0.0200083	2.916e-14	299	FALSE	1
	cg07809301-chr11:112023827:SNP	cg07809301	5'UTR;1stExon	NM_031275;NM_031275	TEX12;TEX12		chr11	112038173	chr11:112023827:SNP	rs1834481	14346	-0.115681	0.0099393	2.62e-31	26373	G	C	0.2581	0.0222	TRUE	34	++++?+?++++-+-+--++++-++++++++++++++	37.5	52.8081	0.01575	0.0020478	-0.111006	0.0132548	5.534e-17	0.0159054	3.514e-13	299	FALSE	1
	cg07809301-chr11:112009605:SNP	cg07809301	5'UTR;1stExon	NM_031275;NM_031275	TEX12;TEX12		chr11	112038173	chr11:112009605:SNP	rs71478720	28568	-0.12202	0.0098757	4.545e-35	26870	T	C	0.2558	0.0221	TRUE	35	------?----+-+-++----+--------------	33.8	51.3309	0.02862	0.0017665	-0.117866	0.0127538	2.428e-20	0.0149097	2.747e-16	299	FALSE	1
	cg07809301-chr11:112044917:SNP	cg07809301	5'UTR;1stExon	NM_031275;NM_031275	TEX12;TEX12		chr11	112038173	chr11:112044917:SNP	rs7131094	6744	-0.122349	0.0100909	7.814e-34	25213	T	C	0.2655	0.0204	TRUE	33	------?---?+-+-++-------?-----------	29.8	45.57	0.05667	0.0014487	-0.117651	0.0126341	1.253e-20	0.0143701	1.678e-17	299	FALSE	1
	cg07809301-chr11:112027364:SNP	cg07809301	5'UTR;1stExon	NM_031275;NM_031275	TEX12;TEX12		chr11	112038173	chr11:112027364:SNP	rs5744240	10809	0.15257	0.0092343	2.546e-61	26384	A	C	0.3203	0.0243	TRUE	34	++++++?++++-++++-+++++++?+++++++++-+	50.2	66.2957	0.0005151	0.0029654	0.149059	0.013771	2.647e-27	0.0185513	1.965e-16	299	FALSE	1
	cg07809301-chr11:112049858:INDEL	cg07809301	5'UTR;1stExon	NM_031275;NM_031275	TEX12;TEX12		chr11	112038173	chr11:112049858:INDEL	chr11.112049858	11685	0.149121	0.0117046	3.525e-37	15908	D	I	0.3321	0.0209	TRUE	20	?++??+????+-?++?-+++??++?+?+?++??+-+	64	52.743	5.118e-05	0.0050181	0.137507	0.0209547	5.306e-11	0.0324914	4.442e-06	299	FALSE	1
	cg07809301-chr11:112040710:SNP	cg07809301	5'UTR;1stExon	NM_031275;NM_031275	TEX12;TEX12		chr11	112038173	chr11:112040710:SNP	rs730879	2537	0.159574	0.0091271	1.911e-68	26389	G	A	0.331	0.0235	TRUE	34	------?----+-+--+-------?---------+-	57.4	77.479	1.94e-05	0.0038707	0.15486	0.0147271	7.343e-26	0.021429	9.575e-14	299	FALSE	1
	cg07809301-chr11:112075085:SNP	cg07809301	5'UTR;1stExon	NM_031275;NM_031275	TEX12;TEX12		chr11	112038173	chr11:112075085:SNP	rs71478723	36912	-0.113842	0.0095042	4.626e-33	26460	G	A	0.2945	0.0204	TRUE	34	+++++++?+++-+-+--+++++++?+++++++++++	30.4	47.3945	0.05005	0.0013596	-0.108837	0.0119279	7.205e-20	0.0136498	7.417e-17	299	FALSE	1
	cg07809301-chr11:112099410:SNP	cg07809301	5'UTR;1stExon	NM_031275;NM_031275	TEX12;TEX12		chr11	112038173	chr11:112099410:SNP	rs3819331	61237	0.114618	0.0126212	1.072e-19	24637	C	T	0.1484	0.0117	TRUE	32	--+------+--?--++-------?-?------?--	48.8	60.5976	0.001147	0.004945	0.113933	0.0186652	1.034e-09	0.0246713	3.388e-06	299	FALSE	1
	cg07809301-chr11:112021767:SNP	cg07809301	5'UTR;1stExon	NM_031275;NM_031275	TEX12;TEX12		chr11	112038173	chr11:112021767:SNP	rs5744258	16406	-0.121428	0.0098552	6.964e-35	26884	G	C	0.2572	0.0225	TRUE	35	++++++?++++-+-+--++++-++++++++++++++	32.8	50.5582	0.03365	0.0016807	-0.117338	0.0126235	1.469e-20	0.0146548	1.172e-16	299	FALSE	1
	cg07809301-chr11:112187392:SNP	cg07809301	5'UTR;1stExon	NM_031275;NM_031275	TEX12;TEX12		chr11	112038173	chr11:112187392:SNP	rs2091289	149219	-0.0944546	0.0088686	1.736e-26	26454	G	A	0.3967	0.021	TRUE	34	++-++++?+++++++--+++++++?+++++-+++-+	43.6	58.4868	0.004059	0.0020949	-0.0902193	0.0124441	4.169e-13	0.0157181	1.863e-09	299	FALSE	1
	cg10156217-chr14:50471835:SNP	cg10156217	3'UTR	NM_001663	ARF6	S_Shore	chr14	50362354	chr14:50471835:SNP	rs10149819	109481	-0.0668417	0.0094358	1.402e-12	27738	A	G	0.2836	0.0188	TRUE	36	---------------++-++-----------+--+-	26.5	47.592	0.07599	0.0011679	-0.0671652	0.011442	4.356e-09	0.0128305	1.893e-07	380	FALSE	1
	cg10156217-chr14:50472405:SNP	cg10156217	3'UTR	NM_001663	ARF6	S_Shore	chr14	50362354	chr14:50472405:SNP	rs6572635	110051	-0.0666503	0.0094352	1.617e-12	27750	A	G	0.2836	0.0188	TRUE	36	---------------++-++-----------+--+-	26.7	47.7457	0.07387	0.001182	-0.0669887	0.0114615	5.076e-09	0.0128711	2.239e-07	380	FALSE	1
	cg10156217-chr14:50471811:SNP	cg10156217	3'UTR	NM_001663	ARF6	S_Shore	chr14	50362354	chr14:50471811:SNP	rs10149806	109457	-0.0666897	0.0094358	1.575e-12	27738	A	G	0.2836	0.0189	TRUE	36	---------------++-++-----------+--+-	26.1	47.352	0.07939	0.0011457	-0.0669795	0.0114095	4.345e-09	0.0127659	1.75e-07	380	FALSE	1
	cg10156217-chr14:50470952:SNP	cg10156217	3'UTR	NM_001663	ARF6	S_Shore	chr14	50362354	chr14:50470952:SNP	rs12435989	108598	-0.0651512	0.0095254	7.934e-12	27234	T	G	0.2832	0.0191	TRUE	35	---------------++-++----?------+--+-	24.4	44.9492	0.09919	0.0010362	-0.0651611	0.0113697	9.976e-09	0.0125929	2.296e-07	380	FALSE	1
	cg15574642-chr17:48465806:SNP	cg15574642	Body	NM_018509	LRRC59	N_Shore	chr17	48474021	chr17:48465806:SNP	rs4794138	8215	-0.142013	0.0097972	1.296e-47	27750	A	G	0.2527	0.0221	TRUE	36	-------------+--+-------------------	18.6	43.0075	0.1658	0.0008024	-0.140576	0.0112555	8.52e-36	0.0120386	4.069e-32	567	FALSE	1
	cg15574642-chr17:48485147:SNP	cg15574642	Body	NM_018509	LRRC59	N_Shore	chr17	48474021	chr17:48485147:SNP	rs7217960	11126	0.102088	0.0134989	3.949e-14	25929	C	G	0.1254	0.0195	TRUE	33	++-+++++-+++++++++++++++?+??+-++++-+	0	30.6285	0.5359	0	0.102088	0.0134989	3.949e-14	0.0134989	3.949e-14	567	FALSE	1
	cg15574642-chr17:48459275:SNP	cg15574642	Body	NM_018509	LRRC59	N_Shore	chr17	48474021	chr17:48459275:SNP	rs3744526	14746	-0.142326	0.0099009	7.408e-47	27750	A	G	0.2511	0.0286	TRUE	36	-------------+--+-------------------	20.4	43.9583	0.1425	0.0009176	-0.140914	0.0115501	3.098e-34	0.012435	2.473e-30	567	FALSE	1
	cg15574642-chr17:48487923:INDEL	cg15574642	Body	NM_018509	LRRC59	N_Shore	chr17	48474021	chr17:48487923:INDEL	chr17.48487923	13902	-0.140704	0.0104659	3.334e-41	24276	D	I	0.2535	0.0229	TRUE	32	-------?-?---+--+-------?------?----	25.1	41.3838	0.1007	0.0011958	-0.138986	0.0126757	5.643e-28	0.0139715	7.437e-24	567	FALSE	1
	cg15574642-chr17:48448447:SNP	cg15574642	Body	NM_018509	LRRC59	N_Shore	chr17	48474021	chr17:48448447:SNP	rs12451617	25574	-0.140392	0.0100328	1.712e-44	26952	A	G	0.2518	0.0288	TRUE	35	-------?-----+--+-------------------	26.5	46.2273	0.07872	0.0012879	-0.138037	0.0122736	2.405e-29	0.0136408	7.655e-25	567	FALSE	1
	cg15574642-chr17:48425460:INDEL	cg15574642	Body	NM_018509	LRRC59	N_Shore	chr17	48474021	chr17:48425460:INDEL	chr17.48425460	48561	-0.14819	0.0124125	7.431e-33	16769	I	D	0.2609	0.0185	TRUE	21	?++??++???++?-+?-+++??++?+?+?++??+++	0.3	20.0614	0.4541	1.02e-05	-0.14814	0.0124433	1.112e-32	0.0124506	1.152e-32	567	FALSE	1
	cg15574642-chr17:48473551:SNP	cg15574642	Body	NM_018509	LRRC59	N_Shore	chr17	48474021	chr17:48473551:SNP	rs4793653	470	0.108039	0.0133028	4.605e-16	26471	C	T	0.1266	0.0199	TRUE	34	--------+-----------------??-+----+-	3.6	34.2167	0.4091	0.0002254	0.107261	0.013668	4.242e-15	0.0137933	4.776e-15	567	FALSE	1
	cg15574642-chr17:48481723:SNP	cg15574642	Body	NM_018509	LRRC59	N_Shore	chr17	48474021	chr17:48481723:SNP	rs56253719	7702	-0.141832	0.0097977	1.718e-47	27748	T	G	0.2525	0.0221	TRUE	36	-------------+--+-------------------	18.2	42.8002	0.1712	0.0007817	-0.140485	0.0112235	6.026e-36	0.0119813	2.489e-32	567	FALSE	1
	cg15574642-chr17:48489087:SNP	cg15574642	Body	NM_018509	LRRC59	N_Shore	chr17	48474021	chr17:48489087:SNP	rs34659818	15066	-0.142661	0.0097955	4.766e-48	27750	T	G	0.2525	0.0218	TRUE	36	-------------+--+-------------------	19.1	43.2567	0.1594	0.0008271	-0.141288	0.0112931	6.502e-36	0.0121063	4.72e-32	567	TRUE	1
	cg15574642-chr17:48488114:SNP	cg15574642	Body	NM_018509	LRRC59	N_Shore	chr17	48474021	chr17:48488114:SNP	rs2412318	14093	0.102409	0.0135157	3.536e-14	25982	T	A	0.1248	0.0199	TRUE	33	--+-----+---------------?-??-+----+-	0	30.2806	0.5537	0	0.102409	0.0135157	3.536e-14	0.0135157	3.536e-14	567	FALSE	1
	cg15574642-chr17:48422059:SNP	cg15574642	Body	NM_018509	LRRC59	N_Shore	chr17	48474021	chr17:48422059:SNP	rs11079913	51962	-0.138367	0.0098372	6.172e-45	27256	A	G	0.2572	0.0232	TRUE	35	-------------+--+-------?-----------	7	36.5429	0.3514	0.0002571	-0.137754	0.0103638	2.583e-40	0.010573	3.912e-39	567	FALSE	1
	cg15574642-chr17:48405889:SNP	cg15574642	Body	NM_018509	LRRC59	N_Shore	chr17	48474021	chr17:48405889:SNP	rs2526526	68132	-0.137018	0.0112352	3.29e-34	21737	A	G	0.2441	0.0242	TRUE	29	------??-?---+--+----+--?-??-----?--	20.9	35.4149	0.1581	0.0009916	-0.134594	0.0132419	2.863e-24	0.0142105	5.314e-22	567	FALSE	1
	cg15574642-chr17:48465636:SNP	cg15574642	Body	NM_018509	LRRC59	N_Shore	chr17	48474021	chr17:48465636:SNP	rs3760412	8385	-0.142013	0.0097972	1.296e-47	27750	G	A	0.2527	0.0221	TRUE	36	+++++++++++++-++-+++++++++++++++++++	18.6	43.0075	0.1658	0.0008024	-0.140576	0.0112555	8.52e-36	0.0120386	4.069e-32	567	FALSE	1
	cg15574642-chr17:48431197:SNP	cg15574642	Body	NM_018509	LRRC59	N_Shore	chr17	48474021	chr17:48431197:SNP	rs739989	42824	-0.142765	0.0100758	1.423e-45	26452	T	C	0.2491	0.0213	TRUE	34	-------?-----+--+-------?-----------	22.2	42.4061	0.1264	0.0009994	-0.140765	0.011895	2.605e-32	0.0129477	2.855e-28	567	FALSE	1
	cg15574642-chr17:48442117:INDEL	cg15574642	Body	NM_018509	LRRC59	N_Shore	chr17	48474021	chr17:48442117:INDEL	chr17.48442117	31904	-0.150919	0.0125113	1.665e-33	16769	I	D	0.2554	0.0175	TRUE	21	?++??++???++?-+?-+++??++?+?+?++??+++	6	21.2854	0.3805	0.0002176	-0.150081	0.0131268	2.856e-30	0.0133154	8.889e-30	567	FALSE	1
	cg15574642-chr17:48480802:SNP	cg15574642	Body	NM_018509	LRRC59	N_Shore	chr17	48474021	chr17:48480802:SNP	rs2107572	6781	0.102014	0.0135145	4.403e-14	25982	A	T	0.1248	0.02	TRUE	33	++-+++++-+++++++++++++++?+??+-++++-+	0	31.0683	0.5135	0	0.102014	0.0135145	4.403e-14	0.0135145	4.403e-14	567	FALSE	1
	cg15574642-chr17:48431032:SNP	cg15574642	Body	NM_018509	LRRC59	N_Shore	chr17	48474021	chr17:48431032:SNP	rs739990	42989	-0.142571	0.0100767	1.906e-45	26452	A	G	0.2491	0.0212	TRUE	34	-------?-----+--+-------?-----------	22.5	42.5997	0.1223	0.0010202	-0.14049	0.0119285	5.086e-32	0.013008	5.935e-28	567	FALSE	1
	cg15574642-chr17:48472270:SNP	cg15574642	Body	NM_018509	LRRC59	N_Shore	chr17	48474021	chr17:48472270:SNP	rs3760407	1751	0.107864	0.0132869	4.736e-16	26477	C	T	0.1267	0.0197	TRUE	34	--------+-----------------??-+----+-	2.5	33.8496	0.4263	0.000157	0.107294	0.0135437	2.336e-15	0.013629	2.486e-15	567	FALSE	1
	cg15574642-chr17:48418552:SNP	cg15574642	Body	NM_018509	LRRC59	N_Shore	chr17	48474021	chr17:48418552:SNP	rs12950882	55469	-0.139421	0.009938	1.036e-44	26646	A	G	0.2568	0.0235	TRUE	34	-------------+--+-------?-?---------	10.7	36.9362	0.2919	0.0004068	-0.138711	0.0107628	5.263e-38	0.0111234	4.866e-36	567	FALSE	1
	cg15574642-chr17:48492790:SNP	cg15574642	Body	NM_018509	LRRC59	N_Shore	chr17	48474021	chr17:48492790:SNP	rs66724305	18769	-0.142254	0.0098001	9.671e-48	27717	A	G	0.252	0.022	TRUE	36	-------------+--+-------------------	18.7	43.0426	0.1649	0.0008064	-0.140847	0.0112646	7.147e-36	0.0120521	3.757e-32	567	FALSE	1
	cg15574642-chr17:48480097:SNP	cg15574642	Body	NM_018509	LRRC59	N_Shore	chr17	48474021	chr17:48480097:SNP	rs2412315	6076	0.102727	0.0134756	2.475e-14	25975	A	G	0.1257	0.0197	TRUE	33	++-+++++-+++++++++++++++?+??+-++++-+	0	31.0557	0.5142	0	0.102727	0.0134756	2.475e-14	0.0134756	2.475e-14	567	FALSE	1
	cg15574642-chr17:48480990:SNP	cg15574642	Body	NM_018509	LRRC59	N_Shore	chr17	48474021	chr17:48480990:SNP	rs12453509	6969	-0.136646	0.010541	1.974e-38	24160	A	G	0.2506	0.0249	TRUE	32	-------?-?---+--+---------?----?----	17.4	37.5424	0.1943	0.0007649	-0.135163	0.0120594	3.718e-29	0.0127656	9.719e-27	567	FALSE	1
	cg15574642-chr17:48493888:SNP	cg15574642	Body	NM_018509	LRRC59	N_Shore	chr17	48474021	chr17:48493888:SNP	rs9891288	19867	0.0963113	0.0141081	8.69e-12	24030	A	G	0.1251	0.0211	TRUE	31	++--+++?-+++++++++++++++?+??+-+++?-+	0	27.2735	0.6089	0	0.0963113	0.0141081	8.69e-12	0.0141081	8.69e-12	567	FALSE	1
	cg15574642-chr17:48448925:SNP	cg15574642	Body	NM_018509	LRRC59	N_Shore	chr17	48474021	chr17:48448925:SNP	rs11870231	25096	-0.141256	0.009882	2.375e-46	27746	T	G	0.2513	0.0285	TRUE	36	-------------+--+-------------------	22.6	45.2181	0.1156	0.0010424	-0.139701	0.0117177	9.07e-33	0.012767	1.872e-28	567	FALSE	1
	cg15574642-chr17:48458924:SNP	cg15574642	Body	NM_018509	LRRC59	N_Shore	chr17	48474021	chr17:48458924:SNP	rs9341	15097	-0.142919	0.0098993	3.011e-47	27740	T	C	0.2498	0.0284	TRUE	36	-------------+--+-------------------	17.5	42.4042	0.182	0.0007581	-0.141898	0.0112948	3.366e-36	0.0119934	9.716e-33	567	FALSE	1
	cg15574642-chr17:48476564:SNP	cg15574642	Body	NM_018509	LRRC59	N_Shore	chr17	48474021	chr17:48476564:SNP	rs12449309	2543	-0.141816	0.0097975	1.75e-47	27749	T	C	0.2527	0.0221	TRUE	36	-------------+--+-------------------	17	42.1573	0.189	0.0007172	-0.140616	0.0111188	1.167e-36	0.011801	2.884e-33	567	FALSE	1
	cg15574642-chr17:48411466:SNP	cg15574642	Body	NM_018509	LRRC59	N_Shore	chr17	48474021	chr17:48411466:SNP	rs2526524	62555	-0.160428	0.0128359	7.618e-36	15701	A	G	0.2598	0.0183	TRUE	20	?--??--???--?+-?+---??--?-???---??--	0	17.3856	0.5638	0	-0.160428	0.0128359	7.618e-36	0.0128359	7.618e-36	567	FALSE	1
	cg15574642-chr17:48437937:INDEL	cg15574642	Body	NM_018509	LRRC59	N_Shore	chr17	48474021	chr17:48437937:INDEL	chr17.48437937	36084	-0.109382	0.012601	3.941e-18	14516	I	D	0.3438	0.0713	TRUE	19	++++??????+++-?+?+??+++??++?+???+?++	28.9	25.3295	0.1161	0.0012872	-0.108197	0.0160849	1.736e-11	0.0177321	6.888e-10	567	FALSE	1
	cg15574642-chr17:48451983:SNP	cg15574642	Body	NM_018509	LRRC59	N_Shore	chr17	48474021	chr17:48451983:SNP	rs35119984	22038	-0.141759	0.0098815	1.129e-46	27747	T	C	0.2514	0.0285	TRUE	36	-------------+--+-------------------	22.5	45.1824	0.1163	0.0010386	-0.140291	0.0117117	4.594e-33	0.0127562	1.085e-28	567	FALSE	1
	cg15574642-chr17:48486179:SNP	cg15574642	Body	NM_018509	LRRC59	N_Shore	chr17	48474021	chr17:48486179:SNP	rs9797156	12158	-0.142334	0.0097971	8.026e-48	27749	A	G	0.2524	0.0221	TRUE	36	-------------+--+-------------------	18.5	42.9294	0.1678	0.0007946	-0.141017	0.0112437	4.403e-36	0.0120166	2.291e-32	567	FALSE	1
	cg15574642-chr17:48432324:SNP	cg15574642	Body	NM_018509	LRRC59	N_Shore	chr17	48474021	chr17:48432324:SNP	rs12451299	41697	-0.141762	0.0099349	3.411e-46	27246	C	G	0.2489	0.0219	TRUE	35	-------------+--+-------?-----------	18.2	41.5423	0.1751	0.0007779	-0.1404	0.0113705	5.008e-35	0.0121388	1.643e-31	567	FALSE	1
	cg15574642-chr17:48456193:SNP	cg15574642	Body	NM_018509	LRRC59	N_Shore	chr17	48474021	chr17:48456193:SNP	rs12450550	17828	-0.120534	0.0094579	3.359e-37	27257	C	T	0.2894	0.0205	TRUE	35	+++++++++++++-++-+++++++?+++++++++++	19.7	42.3228	0.1547	0.0007778	-0.119053	0.0109409	1.412e-27	0.0117731	1.339e-24	567	FALSE	1
	cg15574642-chr17:48441136:SNP	cg15574642	Body	NM_018509	LRRC59	N_Shore	chr17	48474021	chr17:48441136:SNP	rs12452110	32885	-0.112062	0.0101356	2.044e-28	24132	C	T	0.2868	0.0271	TRUE	32	++++++??+?+++-++-+++++++?+++++++++-+	23.7	40.6498	0.115	0.0010418	-0.110125	0.0121333	1.124e-19	0.0132906	3.409e-17	567	FALSE	1
	cg15574642-chr17:48407190:SNP	cg15574642	Body	NM_018509	LRRC59	N_Shore	chr17	48474021	chr17:48407190:SNP	rs2526525	66831	-0.143172	0.010527	3.982e-42	24063	G	A	0.2536	0.0248	TRUE	31	+++++++?+++++-++-+++++++?+??+++++?++	22.2	38.5729	0.1356	0.0010007	-0.141216	0.0124874	1.189e-29	0.0135353	3.782e-26	567	FALSE	1
	cg15574642-chr17:48406896:INDEL	cg15574642	Body	NM_018509	LRRC59	N_Shore	chr17	48474021	chr17:48406896:INDEL	chr17.48406896	67125	-0.158508	0.0131878	2.812e-33	14978	D	I	0.2579	0.0195	TRUE	19	?--??--???--?+-?+---??--?-???--???--	0	17.0914	0.5168	0	-0.158508	0.0131878	2.812e-33	0.0131878	2.812e-33	567	FALSE	1
	cg15574642-chr17:48441392:SNP	cg15574642	Body	NM_018509	LRRC59	N_Shore	chr17	48474021	chr17:48441392:SNP	rs12952703	32629	-0.141042	0.0098817	3.224e-46	27745	G	C	0.2508	0.0284	TRUE	36	+++++++++++++-++-+++++++++++++++++++	22	44.8619	0.1228	0.001006	-0.139507	0.0116626	5.621e-33	0.0126661	8.437e-29	567	FALSE	1
	cg15574642-chr17:48405448:SNP	cg15574642	Body	NM_018509	LRRC59	N_Shore	chr17	48474021	chr17:48405448:SNP	rs7213655	68573	-0.131896	0.0113755	4.382e-31	21225	G	C	0.2426	0.0249	TRUE	28	++++++??+?+++-++-++++-+??+??+++++?++	19	33.3463	0.1859	0.0008725	-0.129662	0.0132306	1.124e-22	0.0140493	6.11e-21	567	FALSE	1
	cg15574642-chr17:48489042:SNP	cg15574642	Body	NM_018509	LRRC59	N_Shore	chr17	48474021	chr17:48489042:SNP	rs7215433	15021	0.10251	0.013519	3.385e-14	25982	T	C	0.1248	0.02	TRUE	33	++-+++++-+++++++++++++++?+??+-++++-+	0	30.409	0.5472	0	0.10251	0.013519	3.385e-14	0.013519	3.385e-14	567	FALSE	1
	cg15574642-chr17:48481324:SNP	cg15574642	Body	NM_018509	LRRC59	N_Shore	chr17	48474021	chr17:48481324:SNP	rs12950101	7303	-0.141838	0.0097993	1.761e-47	27749	A	C	0.2525	0.0221	TRUE	36	-------------+--+-------------------	18.3	42.8162	0.1708	0.0007836	-0.140493	0.0112284	6.392e-36	0.0119877	2.668e-32	567	FALSE	1
	cg15574642-chr17:48421567:SNP	cg15574642	Body	NM_018509	LRRC59	N_Shore	chr17	48474021	chr17:48421567:SNP	rs11079911	52454	-0.139784	0.0099305	5.313e-45	26628	T	G	0.2585	0.0232	TRUE	34	-------------+--+-------?-?---------	10.9	37.0312	0.2882	0.000416	-0.138969	0.0107728	4.501e-38	0.0111436	4.291e-36	567	FALSE	1
	cg15574642-chr17:48423415:INDEL	cg15574642	Body	NM_018509	LRRC59	N_Shore	chr17	48474021	chr17:48423415:INDEL	chr17.48423415	50606	-0.149383	0.0123092	6.821e-34	17113	D	I	0.2604	0.0184	TRUE	22	?--??--???--?+-?+---?---?-?-?--??---	0	18.7781	0.5994	0	-0.149383	0.0123092	6.821e-34	0.0123092	6.821e-34	567	FALSE	1
	cg15574642-chr17:48476815:SNP	cg15574642	Body	NM_018509	LRRC59	N_Shore	chr17	48474021	chr17:48476815:SNP	rs12450958	2794	-0.141712	0.0097984	2.085e-47	27749	G	C	0.2526	0.0221	TRUE	36	+++++++++++++-++-+++++++++++++++++++	17.3	42.3036	0.1848	0.000732	-0.140482	0.0111438	1.948e-36	0.0118431	5.372e-33	567	FALSE	1
	cg15574642-chr17:48487622:SNP	cg15574642	Body	NM_018509	LRRC59	N_Shore	chr17	48474021	chr17:48487622:SNP	rs6504652	13601	0.103666	0.0134626	1.358e-14	25939	T	C	0.126	0.0196	TRUE	33	++-+++++-+++++++++++++++?+??+-++++-+	0	30.4661	0.5442	0	0.103666	0.0134626	1.358e-14	0.0134626	1.358e-14	567	FALSE	1
	cg15574642-chr17:48447125:SNP	cg15574642	Body	NM_018509	LRRC59	N_Shore	chr17	48474021	chr17:48447125:SNP	rs4793651	26896	-0.14006	0.0099314	3.654e-45	26879	G	A	0.2544	0.0216	TRUE	35	++++++?++++++-++-+++++++++++++++++++	23.8	44.6229	0.1051	0.0010956	-0.137805	0.0118795	4.109e-31	0.0130344	6.226e-27	567	FALSE	1
	cg15574642-chr17:48441064:SNP	cg15574642	Body	NM_018509	LRRC59	N_Shore	chr17	48474021	chr17:48441064:SNP	rs12453725	32957	-0.140274	0.0098804	9.524e-46	27735	A	G	0.2514	0.0285	TRUE	36	-------------+--+-------------------	22.6	45.2244	0.1155	0.0010426	-0.138587	0.011716	2.77e-32	0.0127667	4.387e-28	567	FALSE	1
	cg15574642-chr17:48491769:INDEL	cg15574642	Body	NM_018509	LRRC59	N_Shore	chr17	48474021	chr17:48491769:INDEL	chr17.48491769	17748	-0.140237	0.0104671	6.224e-41	24276	D	I	0.253	0.0227	TRUE	32	-------?-?---+--+-------?------?----	23.5	40.5184	0.1178	0.0010964	-0.13856	0.0125204	1.819e-28	0.013681	1.177e-24	567	FALSE	1
	cg15574642-chr17:48423314:SNP	cg15574642	Body	NM_018509	LRRC59	N_Shore	chr17	48474021	chr17:48423314:SNP	rs115632911	50707	-0.138144	0.0098375	8.55e-45	27248	A	G	0.2573	0.0233	TRUE	35	-------------+--+-------?-----------	6.1	36.2222	0.3653	0.0002247	-0.137611	0.0103013	1.054e-40	0.0104805	1.127e-39	567	FALSE	1
	cg15574642-chr17:48469538:SNP	cg15574642	Body	NM_018509	LRRC59	N_Shore	chr17	48474021	chr17:48469538:SNP	rs2412314	4483	-0.141463	0.0097929	2.675e-47	27750	A	G	0.2531	0.0222	TRUE	36	-------------+--+-------------------	18.7	43.0495	0.1647	0.0008059	-0.139981	0.0112563	1.671e-35	0.0120451	7.541e-32	567	FALSE	1
	cg15574642-chr17:48420862:SNP	cg15574642	Body	NM_018509	LRRC59	N_Shore	chr17	48474021	chr17:48420862:SNP	rs35473907	53159	-0.14002	0.009929	3.685e-45	26637	A	T	0.2586	0.0232	TRUE	34	-------------+--+-------?-?---------	9.6	36.5173	0.3086	0.0003629	-0.139353	0.0106719	5.727e-39	0.0109873	3.374e-37	567	FALSE	1
	cg15574642-chr17:48428623:SNP	cg15574642	Body	NM_018509	LRRC59	N_Shore	chr17	48474021	chr17:48428623:SNP	rs2097845	45398	-0.140993	0.0101308	4.98e-44	26441	G	C	0.2455	0.0204	TRUE	34	+++++++?+++++-++-+++++++?+++++++++++	22.5	42.5796	0.1227	0.0010289	-0.139102	0.0119889	4.002e-31	0.0130717	4.004e-27	567	FALSE	1
	cg15574642-chr17:48474501:SNP	cg15574642	Body	NM_018509	LRRC59	N_Shore	chr17	48474021	chr17:48474501:SNP	rs72832501	480	-0.141988	0.0097973	1.351e-47	27749	A	G	0.2527	0.0221	TRUE	36	-------------+--+-------------------	17.8	42.5555	0.1778	0.0007571	-0.140623	0.0111833	2.921e-36	0.0119123	9.374e-33	567	FALSE	1
	cg15574642-chr17:48464443:SNP	cg15574642	Body	NM_018509	LRRC59	N_Shore	chr17	48474021	chr17:48464443:SNP	rs1859408	9578	-0.14224	0.0097973	9.277e-48	27750	A	C	0.2528	0.0222	TRUE	36	-------------+--+-------------------	17.7	42.536	0.1784	0.0007551	-0.140873	0.0111804	2.11e-36	0.0119068	6.801e-33	567	FALSE	1
	cg15574642-chr17:48493120:SNP	cg15574642	Body	NM_018509	LRRC59	N_Shore	chr17	48474021	chr17:48493120:SNP	rs7218110	19099	0.0995757	0.0143852	4.451e-12	22601	T	C	0.1279	0.02	TRUE	30	++-++++?-?++++++++++++++?+??+-+++?-+	0	26.487	0.5994	0	0.0995757	0.0143852	4.451e-12	0.0143852	4.451e-12	567	FALSE	1
	cg15574642-chr17:48493954:SNP	cg15574642	Body	NM_018509	LRRC59	N_Shore	chr17	48474021	chr17:48493954:SNP	rs9891511	19933	0.0973138	0.0144478	1.633e-11	22601	A	G	0.1267	0.0205	TRUE	30	++-++++?-?++++++++++++++?+??+-+++?-+	0	26.7851	0.5833	0	0.0973138	0.0144478	1.633e-11	0.0144478	1.633e-11	567	FALSE	1
	cg15574642-chr17:48421054:SNP	cg15574642	Body	NM_018509	LRRC59	N_Shore	chr17	48474021	chr17:48421054:SNP	rs35664950	52967	-0.139893	0.0099299	4.496e-45	26638	C	T	0.2585	0.0232	TRUE	34	+++++++++++++-++-+++++++?+?+++++++++	8.6	36.1109	0.3252	0.000321	-0.139271	0.010593	1.759e-39	0.010866	6.273e-38	567	FALSE	1
	cg15574642-chr17:48467989:SNP	cg15574642	Body	NM_018509	LRRC59	N_Shore	chr17	48474021	chr17:48467989:SNP	rs12453085	6032	-0.142021	0.0097952	1.228e-47	27750	C	G	0.2528	0.0221	TRUE	36	-------------+--+-------------------	18.7	43.0513	0.1647	0.0008064	-0.140561	0.0112601	9.234e-36	0.0120484	4.526e-32	567	FALSE	1
	cg15574642-chr17:48427005:SNP	cg15574642	Body	NM_018509	LRRC59	N_Shore	chr17	48474021	chr17:48427005:SNP	rs12450449	47016	-0.139971	0.0097968	2.62e-46	27227	C	A	0.2602	0.022	TRUE	35	+++++++++++++-++-+++++++?+++++++++++	13.9	39.4955	0.2378	0.000551	-0.138743	0.0108614	2.291e-37	0.0113803	9.117e-35	567	FALSE	1
	cg15574642-chr17:48490416:SNP	cg15574642	Body	NM_018509	LRRC59	N_Shore	chr17	48474021	chr17:48490416:SNP	rs7216828	16395	0.0959347	0.0139607	6.342e-12	24050	C	T	0.1275	0.0194	TRUE	31	--+----?+------+--------?-??-+---?+-	0	29.4853	0.4922	0	0.0959347	0.0139607	6.342e-12	0.0139607	6.342e-12	567	FALSE	1
	cg15574642-chr17:48402702:SNP	cg15574642	Body	NM_018509	LRRC59	N_Shore	chr17	48474021	chr17:48402702:SNP	rs74449634	71319	-0.118996	0.0110822	6.781e-27	21300	A	T	0.2626	0.0219	TRUE	28	------??-?------+-?-----?-??-----?--	25.5	36.2605	0.1097	0.0012057	-0.116545	0.0135082	6.257e-18	0.0148832	1.292e-15	567	FALSE	1
	cg15574642-chr17:48464975:SNP	cg15574642	Body	NM_018509	LRRC59	N_Shore	chr17	48474021	chr17:48464975:SNP	rs12452484	9046	-0.141841	0.009799	1.74e-47	27749	G	A	0.2527	0.0221	TRUE	36	+++++++++++++-++-+++++++++++++++++++	19.1	43.2483	0.1596	0.0008268	-0.140358	0.011296	1.9e-35	0.0121082	1.075e-31	567	FALSE	1
	cg15574642-chr17:48406604:SNP	cg15574642	Body	NM_018509	LRRC59	N_Shore	chr17	48474021	chr17:48406604:SNP	rs2586456	67417	-0.139947	0.0103419	1.012e-41	24059	T	C	0.2657	0.0216	TRUE	31	-------?-----+--+-------?-??-----?--	33.9	45.3593	0.03573	0.0017306	-0.136103	0.0134616	4.965e-24	0.0156368	3.559e-19	567	FALSE	1
	cg15574642-chr17:48484270:SNP	cg15574642	Body	NM_018509	LRRC59	N_Shore	chr17	48474021	chr17:48484270:SNP	rs11872080	10249	-0.141634	0.0097973	2.285e-47	27749	C	T	0.2525	0.0221	TRUE	36	+++++++++++++-++-+++++++++++++++++++	18.2	42.7628	0.1722	0.0007779	-0.140305	0.0112169	6.719e-36	0.0119703	2.665e-32	567	FALSE	1
	cg15574642-chr17:48455985:SNP	cg15574642	Body	NM_018509	LRRC59	N_Shore	chr17	48474021	chr17:48455985:SNP	rs2189712	18036	-0.122199	0.0095337	1.308e-37	26744	T	A	0.2903	0.0184	TRUE	34	++++?++++++++-++-+++++++?+++++++++++	22.2	42.4079	0.1264	0.0008944	-0.120731	0.0112382	6.4e-27	0.0122517	1.98e-23	567	FALSE	1
	cg15574642-chr17:48417187:SNP	cg15574642	Body	NM_018509	LRRC59	N_Shore	chr17	48474021	chr17:48417187:SNP	rs4794135	56834	-0.143118	0.0101635	4.924e-45	25524	T	C	0.2564	0.0236	TRUE	33	-------------+--+-------?-?------?--	5.3	33.7877	0.3811	0.0001937	-0.14273	0.0105839	1.904e-41	0.0107312	1.418e-40	567	FALSE	1
	cg15574642-chr17:48493179:SNP	cg15574642	Body	NM_018509	LRRC59	N_Shore	chr17	48474021	chr17:48493179:SNP	rs12946851	19158	-0.141994	0.0098024	1.494e-47	27711	T	A	0.2519	0.022	TRUE	36	+++++++++++++-++-+++++++++++++++++++	20.5	43.9984	0.1416	0.0009026	-0.140427	0.0114177	9.165e-35	0.0123226	1.01e-30	567	FALSE	1
	cg20154618-chr19:4060222:SNP	cg20154618	1stExon;5'UTR	NM_032607;NM_032607	CREB3L3;CREB3L3		chr19	4153677	chr19:4060222:SNP	rs895331	93455	0.301683	0.0293872	0	13111	C	A	0.0479	0.0081	TRUE	20	-----??---?---?++-???????-??-??--?--	19.9	23.7139	0.2074	0.0044008	0.300147	0.0341789	1.611e-18	0.0366781	1.95e-16	720	FALSE	1
	cg20154618-chr19:4089980:SNP	cg20154618	1stExon;5'UTR	NM_032607;NM_032607	CREB3L3;CREB3L3		chr19	4153677	chr19:4089980:SNP	rs239996	63697	-0.0779975	0.0102945	3.547e-14	21391	G	A	0.3246	0.0179	TRUE	29	++++-+?--+++++++++?++-???+??++++++++	17.8	34.0549	0.1991	0.0006725	-0.0787567	0.0116404	1.326e-11	0.0125207	4.679e-10	720	FALSE	1
	cg20154618-chr19:4106231:SNP	cg20154618	1stExon;5'UTR	NM_032607;NM_032607	CREB3L3;CREB3L3		chr19	4153677	chr19:4106231:SNP	rs350905	47446	0.0727553	0.0102144	1.058e-12	19201	A	C	0.4691	0.0201	TRUE	28	++-+-+??+?+-+-++-++?++?+?+??+++++++-	26.6	36.7619	0.0996	0.0010701	0.0727044	0.0123407	3.829e-09	0.0139075	1.682e-07	720	FALSE	1
	cg20154618-chr19:4107668:SNP	cg20154618	1stExon;5'UTR	NM_032607;NM_032607	CREB3L3;CREB3L3		chr19	4153677	chr19:4107668:SNP	rs11671735	46009	-0.0859715	0.0114254	5.289e-14	19669	A	G	0.2697	0.024	TRUE	28	------??+?--------?--+?-?-??--------	20.6	34.024	0.1654	0.0009629	-0.0877729	0.0131981	2.923e-11	0.0143977	2.355e-09	720	FALSE	1
	cg20154618-chr19:4002157:SNP	cg20154618	1stExon;5'UTR	NM_032607;NM_032607	CREB3L3;CREB3L3		chr19	4153677	chr19:4002157:SNP	rs182752285	151520	0.395612	0.0458186	5.908e-18	9782	G	A	0.0259	0.0047	TRUE	14	---??-????--?-???-???????-??--??-?--	14.4	15.1893	0.2957	0.005123	0.400932	0.0510452	4.015e-15	0.0535347	1.47e-13	720	FALSE	1
	cg20154618-chr19:3994837:SNP	cg20154618	1stExon;5'UTR	NM_032607;NM_032607	CREB3L3;CREB3L3		chr19	4153677	chr19:3994837:SNP	chr19.3994837	158840	0.473325	0.0567592	0	6431	T	C	0.0254	0.0039	TRUE	10	?++??+????++?????+???????+???+????++	6.2	9.59543	0.3842	0.0022283	0.473743	0.0593901	1.502e-15	0.0605144	5.212e-15	720	TRUE	1
	cg20154618-chr19:4112478:SNP	cg20154618	1stExon;5'UTR	NM_032607;NM_032607	CREB3L3;CREB3L3		chr19	4153677	chr19:4112478:SNP	rs350898	41199	-0.0766188	0.0106834	7.404e-13	22790	A	G	0.2641	0.0237	TRUE	31	------+-+---------?--+?-?-??--------	24	39.4934	0.1151	0.0011316	-0.0788153	0.0126315	4.388e-10	0.0140641	5.099e-08	720	FALSE	1
	cg20154618-chr19:4105559:SNP	cg20154618	1stExon;5'UTR	NM_032607;NM_032607	CREB3L3;CREB3L3		chr19	4153677	chr19:4105559:SNP	rs350906	48118	0.0738296	0.0102059	4.69e-13	19199	T	C	0.4694	0.0201	TRUE	28	++-+-+??+?+-+-++-++?++?+?+??+++++++-	28.7	37.8763	0.07984	0.0011903	0.0739611	0.012539	3.669e-09	0.0143171	2.513e-07	720	FALSE	1
	cg20154618-chr19:4153351:SNP	cg20154618	1stExon;5'UTR	NM_032607;NM_032607	CREB3L3;CREB3L3		chr19	4153677	chr19:4153351:SNP	chr19.4153351	326	0.464286	0.0514201	1.728e-19	5358	T	C	0.0377	0.0051	TRUE	9	?++???????++?+???+???????+????????++	46.9	15.0665	0.05786	0.0221159	0.50171	0.0757857	3.589e-11	0.0968402	1.632e-06	720	FALSE	1
	cg20154618-chr19:4120467:SNP	cg20154618	1stExon;5'UTR	NM_032607;NM_032607	CREB3L3;CREB3L3		chr19	4153677	chr19:4120467:SNP	rs10405472	33210	0.0686615	0.0094223	3.167e-13	22437	G	A	0.4727	0.0176	TRUE	31	--+-+-+?-----+--+----+?-?-??-------+	18.3	36.7218	0.1854	0.0006235	0.0690303	0.0106901	1.065e-10	0.0115335	2.629e-09	720	FALSE	1
	cg20154618-chr19:4105456:SNP	cg20154618	1stExon;5'UTR	NM_032607;NM_032607	CREB3L3;CREB3L3		chr19	4153677	chr19:4105456:SNP	rs350907	48221	-0.0868186	0.0115932	6.952e-14	19322	T	C	0.2671	0.024	TRUE	27	------??+?--------?--??-?-??--------	25.1	34.718	0.1179	0.001233	-0.0899442	0.0138541	8.457e-11	0.0154805	2.044e-08	720	FALSE	1
	cg20154618-chr19:4090113:SNP	cg20154618	1stExon;5'UTR	NM_032607;NM_032607	CREB3L3;CREB3L3		chr19	4153677	chr19:4090113:SNP	rs350886	63564	-0.0770746	0.0102892	6.846e-14	21419	T	C	0.3252	0.0176	TRUE	29	----+-?+----------?--+???-??--------	17.1	33.7754	0.2084	0.0006408	-0.0778044	0.0115767	1.808e-11	0.0124115	5.302e-10	720	FALSE	1
	cg20154618-chr19:4114310:SNP	cg20154618	1stExon;5'UTR	NM_032607;NM_032607	CREB3L3;CREB3L3		chr19	4153677	chr19:4114310:SNP	rs350895	39367	-0.0763838	0.0106872	0	22792	T	C	0.2637	0.0233	TRUE	31	------+-+----+----?--+?-?-??--------	25.9	40.4832	0.09584	0.0012504	-0.078788	0.0128136	7.808e-10	0.0144218	1.181e-07	720	FALSE	1
	cg20154618-chr19:4063067:SNP	cg20154618	1stExon;5'UTR	NM_032607;NM_032607	CREB3L3;CREB3L3		chr19	4153677	chr19:4063067:SNP	rs350841	90610	0.433665	0.0261072	5.81e-62	21060	A	G	0.0359	0.0069	TRUE	27	++++++?+++++++?+-+?+?++??+??+++++?++	37.2	41.4322	0.02806	0.0112784	0.43842	0.0356769	1.043e-34	0.0416031	1.93e-25	720	FALSE	1
	cg12135344-chr1:6215047:SNP	cg12135344	Body	NM_015557	CHD5	Island	chr1	6188120	chr1:6215047:SNP	rs12034457	26927	0.566052	0.0230004	9.74e-134	10140	G	A	0.1273	0.0645	TRUE	16	?--?-???-----??---???????-??-??-??--	0	9.37161	0.8573	0	0.566052	0.0230004	9.74e-134	0.0230004	9.74e-134	450	FALSE	1
	cg12135344-chr1:5921556:SNP	cg12135344	Body	NM_015557	CHD5	Island	chr1	6188120	chr1:5921556:SNP	rs12121542	266564	0.312995	0.019649	3.967e-57	26396	C	A	0.0527	0.01	TRUE	34	------?--------++-------?-----------	16.5	39.5028	0.2021	0.0026236	0.315406	0.02218	6.859e-46	0.0235209	2.105e-40	450	FALSE	1
	cg12135344-chr1:6211822:SNP	cg12135344	Body	NM_015557	CHD5	Island	chr1	6188120	chr1:6211822:SNP	rs72632545	23702	0.768909	0.0167965	0	23988	G	A	0.0753	0.0115	TRUE	31	------?-----------------?-??-----?--	34	45.4212	0.03525	0.0045865	0.76214	0.0218856	1.06e-265	0.0254306	8.07e-201	450	FALSE	1
	cg12135344-chr1:6198022:INDEL	cg12135344	Body	NM_015557	CHD5	Island	chr1	6188120	chr1:6198022:INDEL	chr1.6198022	9902	0.615571	0.0110962	0	23002	D	I	0.1973	0.0408	TRUE	30	+++++++?+?++++++++++++++?+??+++?++++	68.9	93.1331	1.19e-08	0.0083143	0.600236	0.0210323	3.87e-179	0.0356352	7.352e-67	450	FALSE	1
	cg12135344-chr1:6195598:SNP	cg12135344	Body	NM_015557	CHD5	Island	chr1	6188120	chr1:6195598:SNP	rs9434673	7478	0.549911	0.008711	0	23185	C	A	0.4199	0.0358	TRUE	32	----------------------?-?-??--------	61.4	80.3999	2.908e-06	0.0039092	0.53806	0.0146767	3.09e-294	0.0225925	7.32e-131	450	FALSE	1
	cg12135344-chr1:6163135:SNP	cg12135344	Body	NM_015557	CHD5	Island	chr1	6188120	chr1:6163135:SNP	rs1064281	24985	-0.487398	0.00927	0	21961	T	C	0.3743	0.0312	TRUE	30	-------?----------?---?-?-??--------	68.9	93.3598	1.097e-08	0.0057904	-0.472792	0.0174584	1.65e-161	0.0298429	5.834e-60	450	FALSE	1
	cg12135344-chr1:6213278:SNP	cg12135344	Body	NM_015557	CHD5	Island	chr1	6188120	chr1:6213278:SNP	rs7533861	25158	0.768999	0.0164212	0	25111	A	G	0.0749	0.0107	TRUE	32	++++++?+++++++++++++++++?+??++++++++	32.4	45.8492	0.04181	0.004209	0.762355	0.0210742	1.52e-286	0.0242871	5.05e-220	450	FALSE	1
	cg12135344-chr1:6787384:SNP	cg12135344	Body	NM_015557	CHD5	Island	chr1	6188120	chr1:6787384:SNP	rs448862	599264	0.0866079	0.0100494	6.799e-18	23509	T	C	0.3032	0.0187	TRUE	31	++++++??-?++++++-+++++++?+?++-+++++-	40.4	50.3726	0.01134	0.0021625	0.0795958	0.0137619	7.304e-09	0.0168738	2.856e-07	450	FALSE	1
	cg12135344-chr1:6092585:SNP	cg12135344	Body	NM_015557	CHD5	Island	chr1	6188120	chr1:6092585:SNP	rs12566891	95535	-0.106253	0.0089288	1.184e-32	24998	T	C	0.448	0.0265	TRUE	33	----+--?-?+----++-------?-----------	10.3	35.6851	0.2992	0.0003075	-0.105172	0.009628	8.887e-28	0.0099571	1.39e-26	450	FALSE	1
	cg12135344-chr1:6167664:SNP	cg12135344	Body	NM_015557	CHD5	Island	chr1	6188120	chr1:6167664:SNP	rs182878551	20456	0.407599	0.015414	4.35e-154	9347	G	T	0.3154	0.0363	TRUE	14	-???-???-?----?-?-???????-??-???-?--	48.1	25.062	0.02265	0.0032018	0.389031	0.0229097	1.134e-64	0.0297159	8.085e-43	450	FALSE	1
	cg12135344-chr1:6170945:SNP	cg12135344	Body	NM_015557	CHD5	Island	chr1	6188120	chr1:6170945:SNP	rs72632504	17175	0.300902	0.0153161	6.233e-86	21222	A	T	0.1142	0.0206	TRUE	30	++++++?+++++++++++++++?+?+??+++++?-+	34.1	43.978	0.03688	0.0036794	0.295642	0.0196633	4.315e-51	0.0232265	2.198e-38	450	FALSE	1
	cg12135344-chr1:6196098:INDEL	cg12135344	Body	NM_015557	CHD5	Island	chr1	6188120	chr1:6196098:INDEL	chr1.6196098	7978	0.541957	0.0117854	0	12477	D	I	0.4451	0.0469	TRUE	18	?++??+????++?++?++++???+?+???++??+++	20.6	21.4082	0.2086	0.0006613	0.540002	0.0136385	0	0.0148414	6.06e-292	450	FALSE	1
	cg12135344-chr1:6150893:SNP	cg12135344	Body	NM_015557	CHD5	Island	chr1	6188120	chr1:6150893:SNP	rs10864358	37227	0.251745	0.0114484	3.62e-107	19112	G	A	0.2709	0.0248	TRUE	25	-----?-?-?----?+--?--?-??-??--?-----	25.7	32.301	0.1197	0.001159	0.245947	0.0138934	4.015e-70	0.0154081	5.253e-60	450	FALSE	1
	cg12135344-chr1:6210601:SNP	cg12135344	Body	NM_015557	CHD5	Island	chr1	6188120	chr1:6210601:SNP	rs11804748	22481	0.83934	0.0084124	0	23944	T	C	0.2963	0.041	TRUE	31	++++++?++++++++++++++?++?+?+++?+++++	82.6	172.84	5.202e-22	0.0106172	0.816421	0.0211096	0	0.0484665	3.445e-67	450	FALSE	1
	cg12135344-chr1:6215048:SNP	cg12135344	Body	NM_015557	CHD5	Island	chr1	6188120	chr1:6215048:SNP	rs12035285	26928	0.567421	0.0230023	2.36e-134	10140	C	T	0.1272	0.0645	TRUE	16	?--?-???-----??---???????-??-??-??--	0	9.63944	0.8418	0	0.567421	0.0230023	2.36e-134	0.0230023	2.36e-134	450	FALSE	1
	cg12135344-chr1:6156915:SNP	cg12135344	Body	NM_015557	CHD5	Island	chr1	6188120	chr1:6156915:SNP	rs2235792	31205	0.588806	0.0132968	0	24765	A	G	0.1216	0.0097	TRUE	31	+++++++?+++++++-++?+++++?+??++++++++	63.7	82.5407	8.465e-07	0.0097709	0.576872	0.023434	8.32e-134	0.0365842	2.786e-58	450	FALSE	1
	cg12135344-chr1:6222883:SNP	cg12135344	Body	NM_015557	CHD5	Island	chr1	6188120	chr1:6222883:SNP	rs4908529	34763	0.291022	0.0154567	4.43e-79	22332	T	C	0.1169	0.0443	TRUE	28	+++++??++++++++++++++?++?+??+++?+?++	0	23.0626	0.6816	0	0.291022	0.0154567	4.43e-79	0.0154567	4.43e-79	450	FALSE	1
	cg12135344-chr1:6198009:SNP	cg12135344	Body	NM_015557	CHD5	Island	chr1	6188120	chr1:6198009:SNP	rs12562377	9889	0.636531	0.0123597	0	25194	A	G	0.1363	0.0121	TRUE	32	+++++++?++++++++++++++++?+??++++++++	63.7	85.4985	5.379e-07	0.0087366	0.621941	0.0217382	4.97e-180	0.0340883	8.21e-78	450	FALSE	1
	cg12135344-chr1:6164671:SNP	cg12135344	Body	NM_015557	CHD5	Island	chr1	6188120	chr1:6164671:SNP	rs745759	23449	-0.193897	0.012692	1.086e-52	24292	G	A	0.1551	0.0381	TRUE	31	++++++??++++++++++++++++?+??++++++++	37.1	47.6921	0.02127	0.002986	-0.197024	0.0167803	7.824e-32	0.0201769	7.264e-22	450	FALSE	1
	cg12135344-chr1:6185064:SNP	cg12135344	Body	NM_015557	CHD5	Island	chr1	6188120	chr1:6185064:SNP	rs55930553	3056	0.329393	0.0102445	7.98e-227	23217	A	G	0.2705	0.0148	TRUE	32	++++++++++++++++++++++?+?+??++++++++	30.2	44.431	0.05596	0.0014704	0.323702	0.0127046	3.36e-143	0.014683	1.85e-111	450	FALSE	1
	cg12135344-chr1:6175507:SNP	cg12135344	Body	NM_015557	CHD5	Island	chr1	6188120	chr1:6175507:SNP	rs6670822	12613	0.28019	0.01061	1.11e-153	25967	C	G	0.2129	0.023	TRUE	33	++++++++++++++++++++++++?+??++++++++	0	30.8345	0.5254	0	0.28019	0.01061	1.11e-153	0.01061	1.11e-153	450	FALSE	1
	cg12135344-chr1:6160692:INDEL	cg12135344	Body	NM_015557	CHD5	Island	chr1	6188120	chr1:6160692:INDEL	chr1.6160692	27428	0.219575	0.0135421	3.998e-59	15669	D	I	0.2264	0.0308	TRUE	19	?++??++???--?++?++?+??++?+???++??+++	59	43.9251	0.0005913	0.0052111	0.206576	0.0228841	1.764e-19	0.0330465	3.044e-11	450	FALSE	1
	cg12135344-chr1:6164912:SNP	cg12135344	Body	NM_015557	CHD5	Island	chr1	6188120	chr1:6164912:SNP	rs45512194	23208	0.273236	0.0208494	3.074e-39	13991	C	G	0.0905	0.0169	TRUE	21	+++++???+?++++++++???????+??-+?++?-+	45.9	37.0003	0.0117	0.0079232	0.270785	0.0300376	1.971e-19	0.0385717	1.402e-12	450	FALSE	1
	cg12135344-chr1:6198614:SNP	cg12135344	Body	NM_015557	CHD5	Island	chr1	6188120	chr1:6198614:SNP	rs2785584	10494	0.198406	0.0118855	1.473e-62	21739	C	T	0.2014	0.0259	TRUE	29	------??-?-----+--------?-??-----?--	0	26.7403	0.5324	0	0.198406	0.0118855	1.473e-62	0.0118855	1.473e-62	450	FALSE	1
	cg12135344-chr1:6196213:SNP	cg12135344	Body	NM_015557	CHD5	Island	chr1	6188120	chr1:6196213:SNP	rs12021895	8093	0.549303	0.0086314	0	23676	T	G	0.4189	0.0362	TRUE	33	++++++++++++++++++++++?+++??++++++++	60.4	80.8878	4.112e-06	0.0037938	0.537605	0.0143556	6.17e-307	0.0218179	7.2e-140	450	FALSE	1
	cg12135344-chr1:6096881:SNP	cg12135344	Body	NM_015557	CHD5	Island	chr1	6188120	chr1:6096881:SNP	rs61760783	91239	-0.101934	0.0090406	1.74e-29	24560	G	C	0.4403	0.0293	TRUE	32	++++-++?+?-++++--+?+++++?+++++++++++	13.9	35.994	0.2461	0.0004278	-0.101018	0.0100029	5.587e-24	0.010497	2.712e-22	450	FALSE	1
	cg12135344-chr1:6221975:SNP	cg12135344	Body	NM_015557	CHD5	Island	chr1	6188120	chr1:6221975:SNP	rs747393	33855	0.13293	0.0135933	1.384e-22	20273	C	T	0.1641	0.0339	TRUE	30	----++-------+?+-----+?---??--??----	45.8	53.4639	0.003727	0.0047371	0.123637	0.019357	1.689e-10	0.0250603	1.13e-07	450	FALSE	1
	cg12135344-chr1:6157434:SNP	cg12135344	Body	NM_015557	CHD5	Island	chr1	6188120	chr1:6157434:SNP	rs2311802	30686	-0.309985	0.0089712	1.27e-261	23283	T	C	0.4964	0.0248	TRUE	30	-------?-?--------?-----?-??--------	67.4	89.0633	5.07e-08	0.0050904	-0.293168	0.0166208	1.244e-69	0.0275518	2.291e-29	450	FALSE	1
	cg12135344-chr1:6088009:SNP	cg12135344	Body	NM_015557	CHD5	Island	chr1	6188120	chr1:6088009:SNP	rs10864321	100111	-0.107472	0.0086776	3.149e-35	26454	A	G	0.4459	0.0229	TRUE	34	----+--?-------++-------?-----------	8.6	36.1069	0.3254	0.0002444	-0.10675	0.0092361	6.728e-31	0.0094945	1.052e-29	450	FALSE	1
	cg12135344-chr1:6180444:SNP	cg12135344	Body	NM_015557	CHD5	Island	chr1	6188120	chr1:6180444:SNP	rs58825943	7676	-0.184776	0.0125695	6.411e-49	23163	A	G	0.1687	0.0382	TRUE	32	----------+----+------?-?-??--------	44.9	56.2451	0.003643	0.0041612	-0.189204	0.0176642	9.022e-27	0.0228055	5.396e-16	450	FALSE	1
	cg12135344-chr1:6162407:SNP	cg12135344	Body	NM_015557	CHD5	Island	chr1	6188120	chr1:6162407:SNP	rs3827728	25713	0.56025	0.0097802	0	22099	G	A	0.3013	0.0487	TRUE	31	----------------------?-?-??-----?--	73	111.23	2.894e-11	0.0081214	0.538062	0.019683	1.57e-164	0.0362617	7.522e-54	450	FALSE	1
	cg12135344-chr1:6214396:SNP	cg12135344	Body	NM_015557	CHD5	Island	chr1	6188120	chr1:6214396:SNP	rs9434722	26276	0.582127	0.0222731	1.43e-150	11175	A	C	0.1229	0.0638	TRUE	18	?++?+??+++++++?+++???????+??+??+??++	0	14.7384	0.6143	0	0.582127	0.0222731	1.43e-150	0.0222731	1.43e-150	450	FALSE	1
	cg12135344-chr1:6205987:SNP	cg12135344	Body	NM_015557	CHD5	Island	chr1	6188120	chr1:6205987:SNP	rs12734251	17867	0.635426	0.013006	0	23506	G	A	0.1325	0.0085	TRUE	30	------?-------?------?--?-??--------	59.2	71.0228	2.194e-05	0.0074843	0.620533	0.021558	3.37e-182	0.0318525	1.529e-88	450	FALSE	1
	cg12135344-chr1:6219363:SNP	cg12135344	Body	NM_015557	CHD5	Island	chr1	6188120	chr1:6219363:SNP	rs3827727	31243	0.57569	0.0233418	2.64e-134	10139	T	G	0.1254	0.0645	TRUE	16	?++?+???+++++??+++???????+??+??+??++	0	9.70225	0.838	0	0.57569	0.0233418	2.64e-134	0.0233418	2.64e-134	450	FALSE	1
	cg12135344-chr1:6108012:SNP	cg12135344	Body	NM_015557	CHD5	Island	chr1	6188120	chr1:6108012:SNP	rs115486743	80108	0.370304	0.0340092	1.31e-27	11941	C	T	0.067	0.0401	TRUE	14	---???????--?+???-????-??-??-??--?-+	36.6	20.5167	0.08305	0.010111	0.34593	0.0475636	3.516e-13	0.0536737	5.231e-12	450	FALSE	1
	cg12135344-chr1:7036802:SNP	cg12135344	Body	NM_015557	CHD5	Island	chr1	6188120	chr1:7036802:SNP	rs4518923	848682	0.0515968	0.008992	9.575e-09	27253	G	A	0.3581	0.032	TRUE	35	--------+----++-+-------?----+--+---	0	32.1389	0.5591	0	0.0515968	0.008992	9.575e-09	0.008992	9.575e-09	450	FALSE	1
	cg12135344-chr1:6263354:SNP	cg12135344	Body	NM_015557	CHD5	Island	chr1	6188120	chr1:6263354:SNP	rs4908864	75234	-0.278417	0.0100614	1.53e-168	24375	T	C	0.2658	0.0227	TRUE	31	------?-------------?--?--??--------	53.3	64.281	0.0002709	0.0036469	-0.278539	0.0156406	6.05e-71	0.0215586	3.733e-38	450	FALSE	1
	cg12135344-chr1:6200047:SNP	cg12135344	Body	NM_015557	CHD5	Island	chr1	6188120	chr1:6200047:SNP	rs72632524	11927	0.241178	0.0206316	1.439e-31	16467	T	C	0.0809	0.0216	TRUE	25	++++++??++++?+?+-++++??-?+??++?++?-+	5.6	25.4112	0.3837	0.000636	0.240154	0.0214542	4.372e-29	0.0218447	2.436e-28	450	FALSE	1
	cg12135344-chr1:6264172:SNP	cg12135344	Body	NM_015557	CHD5	Island	chr1	6188120	chr1:6264172:SNP	rs12754220	76052	0.416702	0.0445613	8.665e-21	10156	T	C	0.0275	0.0068	TRUE	15	+++?+???++?+++?-?+???????+??+?????++	23.7	18.3528	0.1912	0.0097352	0.412068	0.0544173	3.665e-14	0.0584161	9.796e-13	450	FALSE	1
	cg12135344-chr1:6160876:SNP	cg12135344	Body	NM_015557	CHD5	Island	chr1	6188120	chr1:6160876:SNP	rs1056860	27244	0.232789	0.0105656	1.4e-107	25522	A	G	0.2264	0.0273	TRUE	32	++++++++++--++++++?+++++?+??++++++++	53.4	66.5541	0.0002127	0.0041664	0.22236	0.0163719	5.133e-42	0.0226833	1.039e-24	450	FALSE	1
	cg12135344-chr1:6212042:SNP	cg12135344	Body	NM_015557	CHD5	Island	chr1	6188120	chr1:6212042:SNP	rs10864394	23922	0.840803	0.0082589	0	24805	G	A	0.2973	0.0407	TRUE	32	---------------------?--?-?---?-----	82.2	173.685	8.907e-22	0.0101997	0.819255	0.0204155	0	0.0462723	8.8e-74	450	FALSE	1
	cg12135344-chr1:6167234:SNP	cg12135344	Body	NM_015557	CHD5	Island	chr1	6188120	chr1:6167234:SNP	rs57153289	20886	0.317921	0.0128991	3.99e-134	22424	A	G	0.1647	0.0496	TRUE	31	+++++++?++++++++-+++++?+?+??++++++++	59.2	73.5694	1.59e-05	0.0075798	0.30208	0.0211695	3.384e-46	0.0316327	9.15e-24	450	FALSE	1
	cg12135344-chr1:6199924:SNP	cg12135344	Body	NM_015557	CHD5	Island	chr1	6188120	chr1:6199924:SNP	rs78406496	11804	0.637062	0.0123236	0	25194	A	G	0.1367	0.0122	TRUE	32	+++++++?++++++++++++++++?+??++++++++	65	88.6797	1.831e-07	0.0091906	0.622854	0.0220527	1.69e-175	0.0352532	5.391e-73	450	FALSE	1
	cg12135344-chr1:6164550:INDEL	cg12135344	Body	NM_015557	CHD5	Island	chr1	6188120	chr1:6164550:INDEL	chr1.6164550	23570	-0.634301	0.0112102	0	12911	I	D	0.4804	0.0362	TRUE	18	?++??++???++?++?++?+???+?+???++??+++	57.5	39.9754	0.001305	0.0031149	-0.625802	0.0181829	1.4e-259	0.0263606	6.18e-128	450	FALSE	1
	cg12135344-chr1:6258147:SNP	cg12135344	Body	NM_015557	CHD5	Island	chr1	6188120	chr1:6258147:SNP	rs2247392	70027	-0.281451	0.0103654	2.35e-162	23945	T	C	0.2504	0.025	TRUE	30	-------?------------?--??-??--------	55.6	65.3429	0.0001279	0.0041091	-0.282078	0.0165472	3.688e-65	0.0233554	1.922e-33	450	FALSE	1
	cg12135344-chr1:6195024:SNP	cg12135344	Body	NM_015557	CHD5	Island	chr1	6188120	chr1:6195024:SNP	rs2746067	6904	0.547802	0.0089005	0	22394	T	C	0.4184	0.0372	TRUE	31	+++++++?++++++++++++++?+?+??++++++++	63.6	82.3339	9.074e-07	0.0043314	0.533709	0.0154498	1.71e-261	0.0244271	2.19e-111	450	FALSE	1
	cg12135344-chr1:6087203:SNP	cg12135344	Body	NM_015557	CHD5	Island	chr1	6188120	chr1:6087203:SNP	rs12037728	100917	-0.102619	0.0086796	2.969e-32	26458	A	T	0.4471	0.026	TRUE	34	----+--?--+----++-------?-----------	18.2	40.3387	0.1776	0.0005776	-0.101043	0.0099058	1.977e-24	0.0106098	3.963e-22	450	FALSE	1
	cg12135344-chr1:6164679:SNP	cg12135344	Body	NM_015557	CHD5	Island	chr1	6188120	chr1:6164679:SNP	rs3888071	23441	-0.444438	0.0095552	0	20244	C	G	0.4244	0.0365	TRUE	29	-------?-?------------?-?-??---?----	69.2	90.8814	1.443e-08	0.006022	-0.424891	0.0180591	2.12e-122	0.0310138	1.415e-46	450	FALSE	1
	cg12135344-chr1:5919525:SNP	cg12135344	Body	NM_015557	CHD5	Island	chr1	6188120	chr1:5919525:SNP	rs12122008	268595	0.309692	0.0194448	4.133e-57	27254	A	G	0.0523	0.0103	TRUE	35	+++++++++++++++--+++++++?+++++++++++	21	43.0361	0.1377	0.0035647	0.311371	0.0226891	7.355e-43	0.0246126	2.63e-36	450	FALSE	1
	cg12135344-chr1:6210531:SNP	cg12135344	Body	NM_015557	CHD5	Island	chr1	6188120	chr1:6210531:SNP	rs200779399	22411	0.723749	0.0255653	2.62e-176	10109	T	C	0.0773	0.0103	TRUE	16	?++??+????++?+??++++???+?+???++???++	47.7	28.6673	0.01775	0.0097876	0.705719	0.0375708	1.027e-78	0.0488592	1.208e-49	450	FALSE	1
	cg12135344-chr1:6305053:SNP	cg12135344	Body	NM_015557	CHD5	Island	chr1	6188120	chr1:6305053:SNP	rs12408527	116933	-0.119615	0.0104583	2.724e-30	19754	C	T	0.3547	0.0198	TRUE	25	+++?++??+?++++++++?+??++?+??+++++?++	23.1	31.1891	0.1484	0.0008383	-0.120168	0.0124787	5.986e-22	0.0135911	1.356e-18	450	FALSE	1
	cg12135344-chr1:6092633:INDEL	cg12135344	Body	NM_015557	CHD5	Island	chr1	6188120	chr1:6092633:INDEL	chr1.6092633	95487	-0.11123	0.0110977	1.21e-23	16327	I	D	0.4405	0.0266	TRUE	20	?++??++???++?++?-+?+??++?+?+?++??+++	3.7	19.7379	0.4105	9.84e-05	-0.111021	0.0114229	2.499e-22	0.0115287	5.009e-22	450	FALSE	1
	cg12135344-chr1:6196089:INDEL	cg12135344	Body	NM_015557	CHD5	Island	chr1	6188120	chr1:6196089:INDEL	chr1.6196089	7969	-0.49521	0.0164498	4.24e-199	6899	D	I	0.586	0.0241	TRUE	10	-??--???-???-??-????--??????-???-???	76.7	38.5814	1.371e-05	0.009272	-0.471636	0.0354886	2.654e-40	0.0705171	2.179e-12	450	FALSE	1
	cg12135344-chr1:6210774:SNP	cg12135344	Body	NM_015557	CHD5	Island	chr1	6188120	chr1:6210774:SNP	rs72632542	22654	0.768792	0.0168049	0	23981	G	A	0.0755	0.0119	TRUE	31	------?-----------------?-??-----?--	33.8	45.3291	0.03596	0.0045638	0.762147	0.0218726	5.11e-266	0.0253917	2.29e-201	450	FALSE	1
	cg12135344-chr1:6221826:SNP	cg12135344	Body	NM_015557	CHD5	Island	chr1	6188120	chr1:6221826:SNP	rs4908836	33706	0.131081	0.0140607	1.136e-20	18989	C	T	0.1648	0.0352	TRUE	28	----++-?-----+?+-----+?-?-??--??----	43.7	47.9477	0.007782	0.0043558	0.1206	0.0196721	8.759e-10	0.0249696	1.524e-07	450	FALSE	1
	cg12135344-chr1:6211964:SNP	cg12135344	Body	NM_015557	CHD5	Island	chr1	6188120	chr1:6211964:SNP	rs10864393	23844	0.834861	0.0084907	0	23556	A	G	0.299	0.0411	TRUE	31	++++++++++++++?++++++?++?+?+++?+++++	81.6	163.13	3.005e-20	0.0100806	0.814783	0.0207008	0	0.0461695	4.375e-73	450	FALSE	1
	cg12135344-chr1:6121573:SNP	cg12135344	Body	NM_015557	CHD5	Island	chr1	6188120	chr1:6121573:SNP	rs34815440	66547	0.579102	0.0410516	3.453e-45	16231	T	C	0.0189	0.0036	TRUE	18	+++??+?+++??+-???++???+??+????+++?++	42	29.3249	0.03164	0.0226822	0.587766	0.0574259	1.379e-24	0.0708138	2.89e-16	450	FALSE	1
	cg12135344-chr1:6305303:SNP	cg12135344	Body	NM_015557	CHD5	Island	chr1	6188120	chr1:6305303:SNP	rs61760837	117183	-0.122858	0.0117735	1.715e-25	16201	C	A	0.3315	0.016	TRUE	24	+++++-??+?++++++++?++????+??++?++?++	28.9	32.3642	0.0928	0.0013739	-0.120612	0.0144703	7.742e-17	0.016567	1.209e-13	450	FALSE	1
	cg12135344-chr1:6259025:SNP	cg12135344	Body	NM_015557	CHD5	Island	chr1	6188120	chr1:6259025:SNP	rs3789522	70905	-0.277974	0.0101533	5.06e-165	24729	T	C	0.2542	0.0255	TRUE	31	--------------------?--??-??--------	51.9	62.3634	0.000472	0.0035044	-0.27882	0.0155395	5.475e-72	0.0211066	1.305e-39	450	FALSE	1
	cg12135344-chr1:6943720:SNP	cg12135344	Body	NM_015557	CHD5	Island	chr1	6188120	chr1:6943720:SNP	rs58627359	755600	0.0850908	0.0090489	5.28e-21	27721	G	A	0.3209	0.0167	TRUE	36	----+---+-------+---------+-+-----++	45.1	63.7483	0.002108	0.0024538	0.0792391	0.0128489	6.96e-10	0.0164815	2.433e-07	450	FALSE	1
	cg12135344-chr1:6175087:SNP	cg12135344	Body	NM_015557	CHD5	Island	chr1	6188120	chr1:6175087:SNP	rs4586003	13033	0.276723	0.0113732	9.17e-131	23000	C	G	0.2089	0.0245	TRUE	30	+++++++?+?++++++++++++++?+??+++?++++	0	28.2353	0.5054	0	0.276723	0.0113732	9.17e-131	0.0113732	9.17e-131	450	FALSE	1
	cg12135344-chr1:6936424:SNP	cg12135344	Body	NM_015557	CHD5	Island	chr1	6188120	chr1:6936424:SNP	rs2063314	748304	0.0981081	0.0093902	1.498e-25	27231	T	A	0.2934	0.0173	TRUE	35	----+---+-------+-------?-+-+------+	52	70.7943	0.0002166	0.0033848	0.089257	0.0142648	3.921e-10	0.0195522	5.228e-07	450	FALSE	1
	cg12135344-chr1:6149122:SNP	cg12135344	Body	NM_015557	CHD5	Island	chr1	6188120	chr1:6149122:SNP	rs2273042	38998	-0.372133	0.0144342	1.43e-146	23778	A	G	0.1116	0.0112	TRUE	31	------?--?-----+-------??-?---------	26.2	40.6483	0.09291	0.002326	-0.374843	0.017481	5.32e-102	0.0195575	1.006e-80	450	FALSE	1
	cg12135344-chr1:5940243:SNP	cg12135344	Body	NM_015557	CHD5	Island	chr1	6188120	chr1:5940243:SNP	rs17472401	247877	0.342532	0.0272932	3.971e-36	26149	A	G	0.0269	0.0043	TRUE	32	++++?++++++-+-+-?+++++++?+++?+++++-+	41.7	53.1994	0.00783	0.0173544	0.339006	0.0377404	2.645e-19	0.0468381	2.61e-13	450	FALSE	1
	cg12135344-chr1:6266096:SNP	cg12135344	Body	NM_015557	CHD5	Island	chr1	6188120	chr1:6266096:SNP	rs4908540	77976	-0.275905	0.0106043	3.08e-149	21813	G	A	0.2642	0.0257	TRUE	28	++++++??++++++?+++++?++??+??++++++++	58.3	64.6997	6.183e-05	0.0044863	-0.277382	0.0175215	1.904e-56	0.0254109	1.832e-27	450	FALSE	1
	cg12135344-chr1:6183847:SNP	cg12135344	Body	NM_015557	CHD5	Island	chr1	6188120	chr1:6183847:SNP	rs59073941	4273	0.329519	0.0102447	5.46e-227	23214	C	T	0.2705	0.015	TRUE	32	----------------------?-?-??--------	28.5	43.3284	0.06966	0.0013497	0.324245	0.0125291	1.13e-147	0.0143189	3.46e-117	450	FALSE	1
	cg12135344-chr1:6190046:SNP	cg12135344	Body	NM_015557	CHD5	Island	chr1	6188120	chr1:6190046:SNP	rs72632515	1926	0.577172	0.0314307	2.582e-75	21106	A	G	0.025	0.0048	TRUE	25	++++?+?+++??++++?++++?++?+???++++?+-	0	22.7003	0.5375	0	0.577172	0.0314307	2.582e-75	0.0314307	2.582e-75	450	FALSE	1
	cg12135344-chr1:6178292:SNP	cg12135344	Body	NM_015557	CHD5	Island	chr1	6188120	chr1:6178292:SNP	rs6690538	9828	-0.199813	0.0129665	1.404e-53	23204	T	C	0.1563	0.0357	TRUE	32	----------------------?-?-??--------	40.5	52.1318	0.01014	0.0037077	-0.204717	0.0175358	1.725e-31	0.0218054	5.026e-20	450	FALSE	1
	cg12135344-chr1:6199677:SNP	cg12135344	Body	NM_015557	CHD5	Island	chr1	6188120	chr1:6199677:SNP	rs2485024	11557	0.485603	0.008931	0	25161	G	C	0.3345	0.0273	TRUE	32	-------?----------------?-??--------	51.5	63.9023	0.0004566	0.0027541	0.476684	0.0135824	7.87e-270	0.0184101	2.52e-153	450	FALSE	1
	cg12135344-chr1:6180176:SNP	cg12135344	Body	NM_015557	CHD5	Island	chr1	6188120	chr1:6180176:SNP	rs55836408	7944	0.725496	0.0392336	2.407e-76	16042	T	C	0.0214	0.005	TRUE	20	+++??+??+++++??++++??????+???+++++?+	32	27.9478	0.08444	0.0147302	0.72684	0.0493854	4.961e-49	0.0577101	3.034e-36	450	FALSE	1
	cg12135344-chr1:6096328:SNP	cg12135344	Body	NM_015557	CHD5	Island	chr1	6188120	chr1:6096328:SNP	rs11121073	91792	-0.10587	0.0089188	1.687e-32	24996	T	C	0.4515	0.0271	TRUE	33	----+--?-?+----++-------?-----------	23.1	41.6394	0.1184	0.0008025	-0.103566	0.0105701	1.149e-22	0.0116054	7.346e-20	450	FALSE	1
	cg12135344-chr1:6205381:SNP	cg12135344	Body	NM_015557	CHD5	Island	chr1	6188120	chr1:6205381:SNP	rs72632532	17261	0.557796	0.0375796	7.717e-50	10207	T	C	0.0494	0.0254	TRUE	15	+++?+?????++++??-+???????+?????++?++	5.7	14.8429	0.389	0.0013556	0.555695	0.0396299	1.141e-44	0.0398421	1.555e-44	450	FALSE	1
	cg12135344-chr1:6213163:SNP	cg12135344	Body	NM_015557	CHD5	Island	chr1	6188120	chr1:6213163:SNP	rs6679857	25043	0.708261	0.0112983	0	18874	T	G	0.2298	0.0574	TRUE	24	+++++??+++++++?+++??+?+??+??+??+++++	70.5	77.9579	6.777e-08	0.0074961	0.692457	0.0221737	4.33e-214	0.0382954	2.279e-76	450	FALSE	1
	cg12135344-chr1:6216123:SNP	cg12135344	Body	NM_015557	CHD5	Island	chr1	6188120	chr1:6216123:SNP	rs72632552	28003	0.765881	0.0168975	0	23786	A	T	0.0743	0.0104	TRUE	29	+++??+?++++++++++++++?++?+??++++++++	35.3	43.2795	0.0327	0.0046063	0.75717	0.0222092	9.5e-255	0.0261185	5.22e-189	450	FALSE	1
	cg12135344-chr1:6080378:SNP	cg12135344	Body	NM_015557	CHD5	Island	chr1	6188120	chr1:6080378:SNP	rs10399600	107742	-0.102251	0.0085632	7.263e-33	27216	G	T	0.4464	0.0262	TRUE	35	++++-+++++-++++--+++++++?+++++++++++	15	39.9795	0.2217	0.0004573	-0.100938	0.009538	3.586e-26	0.0100692	3.155e-24	450	FALSE	1
	cg12135344-chr1:6125460:SNP	cg12135344	Body	NM_015557	CHD5	Island	chr1	6188120	chr1:6125460:SNP	rs12145886	62660	0.294101	0.0496679	3.193e-09	7140	A	G	0.0318	0.0099	TRUE	10	+?????????++?+???+???????+??+???+?++	0.8	9.07352	0.4305	0.0002139	0.294289	0.0499938	3.944e-09	0.0500736	4.27e-09	450	FALSE	1
	cg12135344-chr1:6163141:SNP	cg12135344	Body	NM_015557	CHD5	Island	chr1	6188120	chr1:6163141:SNP	rs11587	24979	-0.487763	0.0092697	0	21961	T	C	0.3742	0.0312	TRUE	30	-------?----------?---?-?-??--------	68.2	91.2316	2.35e-08	0.0055985	-0.473747	0.0172617	7.95e-166	0.0291617	8.452e-63	450	FALSE	1
	cg12135344-chr1:5907249:SNP	cg12135344	Body	NM_015557	CHD5	Island	chr1	6188120	chr1:5907249:SNP	rs12757269	280871	0.296085	0.0340512	3.46e-18	18895	T	C	0.0241	0.0042	TRUE	23	++++??-+++?++-???+?++?+??+++?+?++?++	23.9	28.9267	0.147	0.0086105	0.301247	0.0408435	1.635e-13	0.0447723	3.763e-11	450	FALSE	1
	cg12135344-chr1:6316884:SNP	cg12135344	Body	NM_015557	CHD5	Island	chr1	6188120	chr1:6316884:SNP	rs2057006	128764	-0.0954632	0.0093078	1.109e-24	25833	G	C	0.3367	0.0124	TRUE	32	++++++++++++++++++?++?++?+?+++++++++	0	30.0102	0.5168	0	-0.0954632	0.0093078	1.109e-24	0.0093078	1.109e-24	450	FALSE	1
	cg12135344-chr1:5844089:SNP	cg12135344	Body	NM_015557	CHD5	Island	chr1	6188120	chr1:5844089:SNP	rs28633977	344031	0.226999	0.0259196	1.991e-18	15979	T	A	0.0637	0.0353	TRUE	22	+------?-?--?-?-----??-??-??-???-?--	29.4	29.7652	0.09681	0.006414	0.211511	0.0332657	2.041e-10	0.0367383	6.458e-10	450	FALSE	1
	cg12135344-chr1:6198552:SNP	cg12135344	Body	NM_015557	CHD5	Island	chr1	6188120	chr1:6198552:SNP	rs2746063	10432	0.390846	0.0205753	1.845e-80	21962	T	C	0.0687	0.0396	TRUE	29	++++++?++++++++-+++++++??+??++?++?++	49.5	55.4144	0.001515	0.012307	0.383634	0.0309414	2.655e-35	0.0407203	8.127e-22	450	FALSE	1
	cg12135344-chr1:6180986:SNP	cg12135344	Body	NM_015557	CHD5	Island	chr1	6188120	chr1:6180986:SNP	rs74224512	7134	-0.186365	0.0126007	1.699e-49	23205	A	G	0.1674	0.0384	TRUE	32	----------+----+------?-?-??--------	44.7	56.0344	0.003845	0.0041478	-0.191026	0.0176848	3.378e-27	0.0227765	2.785e-16	450	FALSE	1
	cg12135344-chr1:6167875:SNP	cg12135344	Body	NM_015557	CHD5	Island	chr1	6188120	chr1:6167875:SNP	rs115979192	20245	0.319439	0.012922	6.45e-135	22415	C	T	0.1642	0.05	TRUE	31	-------?--------+-----?-?-??--------	58.6	72.4392	2.271e-05	0.0074099	0.30333	0.0210484	4.408e-47	0.0312021	1.344e-24	450	FALSE	1
	cg12135344-chr1:6209751:SNP	cg12135344	Body	NM_015557	CHD5	Island	chr1	6188120	chr1:6209751:SNP	rs7554470	21631	0.767962	0.016817	0	23973	C	T	0.0754	0.0119	TRUE	31	------?-----------------?-??-----?--	34.6	45.8877	0.03185	0.0047365	0.761064	0.0220297	1.57e-261	0.0257231	7.57e-196	450	FALSE	1
	cg12135344-chr1:6170300:INDEL	cg12135344	Body	NM_015557	CHD5	Island	chr1	6188120	chr1:6170300:INDEL	chr1.6170300	17820	-0.382966	0.0148771	3.97e-146	23002	D	I	0.108	0.0119	TRUE	30	-------?-?-----+--------?-??---?----	26.1	39.2319	0.0973	0.0023785	-0.385883	0.0180134	8.34e-102	0.0201261	9.947e-81	450	FALSE	1
	cg12135344-chr1:6153406:SNP	cg12135344	Body	NM_015557	CHD5	Island	chr1	6188120	chr1:6153406:SNP	rs3789530	34714	-0.3752	0.014709	1.6e-143	23014	T	C	0.1112	0.011	TRUE	30	------??-?-----+-------??-?---------	25.6	38.9584	0.1025	0.0022625	-0.377562	0.0177329	1.36e-100	0.01976	2.149e-80	450	FALSE	1
	cg12135344-chr1:6113550:SNP	cg12135344	Body	NM_015557	CHD5	Island	chr1	6188120	chr1:6113550:SNP	rs11587586	74570	0.371125	0.0490064	3.647e-14	5100	A	G	0.0468	0.0125	TRUE	7	????+?????++?????+???????+??+??+????	5.4	6.34203	0.386	0.0010262	0.371114	0.0510171	3.482e-13	0.0518	7.803e-13	450	FALSE	1
	cg12135344-chr1:6198745:SNP	cg12135344	Body	NM_015557	CHD5	Island	chr1	6188120	chr1:6198745:SNP	rs2785585	10625	0.622581	0.0106476	0	25167	A	T	0.1952	0.0397	TRUE	32	+++++++?++++++++++++++++?+??++++++++	68.1	97.1574	9.553e-09	0.0078624	0.609335	0.0198855	3.36e-206	0.0333709	1.12e-77	450	FALSE	1
	cg12135344-chr1:6193897:SNP	cg12135344	Body	NM_015557	CHD5	Island	chr1	6188120	chr1:6193897:SNP	rs10864380	5777	0.612764	0.010697	0	25972	T	G	0.1887	0.0388	TRUE	33	++++++++++++++++++++++++?+??++++++++	64.8	91.0107	1.442e-07	0.0070652	0.600047	0.0190213	2.03e-218	0.030423	3.2e-90	450	FALSE	1
	cg12135344-chr1:6146161:SNP	cg12135344	Body	NM_015557	CHD5	Island	chr1	6188120	chr1:6146161:SNP	rs12754107	41959	0.241636	0.0171917	7.133e-45	9158	C	G	0.2374	0.0212	TRUE	15	?++?????+?++++?-?+???????+??+??++?++	65.3	40.392	0.0002216	0.0085296	0.227591	0.0306039	1.033e-13	0.0496004	1.107e-06	450	FALSE	1
	cg12135344-chr1:6184920:SNP	cg12135344	Body	NM_015557	CHD5	Island	chr1	6188120	chr1:6184920:SNP	rs2273038	3200	0.329425	0.0102434	6.44e-227	23217	G	C	0.2705	0.0148	TRUE	32	----------------------?-?-??--------	30.2	44.3861	0.05647	0.0014651	0.323755	0.012696	1.94e-143	0.0146665	1e-111	450	FALSE	1
	cg12135344-chr1:6181880:SNP	cg12135344	Body	NM_015557	CHD5	Island	chr1	6188120	chr1:6181880:SNP	rs2092506	6240	0.619778	0.012133	0	25975	A	G	0.1374	0.0093	TRUE	33	+++++++++++++++-++++++++?+??++++++++	64.6	90.5021	1.714e-07	0.0090249	0.607328	0.0215981	5.65e-174	0.0343145	6.387e-73	450	FALSE	1
	cg12135344-chr1:6163785:SNP	cg12135344	Body	NM_015557	CHD5	Island	chr1	6188120	chr1:6163785:SNP	rs41307856	24335	0.637581	0.0713488	4.031e-19	6226	T	C	0.0159	0.0026	TRUE	9	+++?+??????-????++???????+?????????+	18.8	9.84949	0.2757	0.0112806	0.640485	0.0825513	8.585e-15	0.0878436	3.925e-13	450	FALSE	1
	cg12135344-chr1:6157221:SNP	cg12135344	Body	NM_015557	CHD5	Island	chr1	6188120	chr1:6157221:SNP	rs2235791	30899	0.306937	0.019944	1.913e-53	11572	T	C	0.1222	0.0197	TRUE	17	+??++???++?+++?+?+??+????+??+??++?-+	54.7	35.2988	0.003616	0.0083686	0.294739	0.0313688	5.672e-21	0.044	3.041e-12	450	FALSE	1
	cg12135344-chr1:6170424:INDEL	cg12135344	Body	NM_015557	CHD5	Island	chr1	6188120	chr1:6170424:INDEL	chr1.6170424	17696	0.149987	0.0099775	4.496e-51	20246	D	I	0.4331	0.0366	TRUE	29	+++++++?+?+++-++++++++?+?+??+++?++++	19	34.5732	0.1826	0.000686	0.147094	0.0113879	3.625e-38	0.0123198	4.251e-34	450	FALSE	1
	cg12135344-chr1:6225457:SNP	cg12135344	Body	NM_015557	CHD5	Island	chr1	6188120	chr1:6225457:SNP	rs59886884	37337	0.254864	0.0165166	1.017e-53	18416	C	G	0.1223	0.044	TRUE	27	+++++??++++++++-++++++?+?+??++??+?++	28	36.1126	0.08962	0.0029166	0.245585	0.0203628	1.707e-33	0.0229407	1.125e-28	450	FALSE	1
	cg12135344-chr1:6210060:INDEL	cg12135344	Body	NM_015557	CHD5	Island	chr1	6188120	chr1:6210060:INDEL	chr1.6210060	21940	0.695569	0.0256728	1.17e-161	5612	D	I	0.1557	0.0492	TRUE	7	???????????+?+???+????+??+????????++	0	3.17844	0.7861	0	0.695569	0.0256728	1.17e-161	0.0256728	1.17e-161	450	FALSE	1
	cg12135344-chr1:6204833:SNP	cg12135344	Body	NM_015557	CHD5	Island	chr1	6188120	chr1:6204833:SNP	rs12729395	16713	0.501706	0.0117189	0	21563	C	T	0.1959	0.0149	TRUE	30	------??--------------?-?-??--------	54.3	63.5022	0.0002221	0.0049584	0.491275	0.0181744	6.37e-161	0.0256612	4.034e-85	450	FALSE	1
	cg12135344-chr1:5994956:SNP	cg12135344	Body	NM_015557	CHD5	Island	chr1	6188120	chr1:5994956:SNP	rs11591192	193164	0.395251	0.0436744	1.43e-19	14876	A	G	0.0227	0.0109	TRUE	17	++++?+????++++???+????+??+????+++?++	0	14.1144	0.5902	0	0.395251	0.0436744	1.43e-19	0.0436744	1.43e-19	450	FALSE	1
	cg12135344-chr1:6196493:SNP	cg12135344	Body	NM_015557	CHD5	Island	chr1	6188120	chr1:6196493:SNP	rs7526887	8373	0.549486	0.0086322	0	23693	G	A	0.4187	0.0362	TRUE	33	----------------------?---??--------	60.1	80.2916	4.978e-06	0.0037484	0.537845	0.014305	0	0.0216592	5.46e-142	450	FALSE	1
	cg12135344-chr1:6173649:SNP	cg12135344	Body	NM_015557	CHD5	Island	chr1	6188120	chr1:6173649:SNP	rs2785580	14471	-0.455633	0.009016	0	22427	A	G	0.4288	0.0354	TRUE	31	-------?--------------?-?-??--------	66.3	88.9784	9.373e-08	0.0050123	-0.439829	0.0162966	1.99e-160	0.026741	4.24e-65	450	FALSE	1
	cg12135344-chr1:6197414:SNP	cg12135344	Body	NM_015557	CHD5	Island	chr1	6188120	chr1:6197414:SNP	rs2785583	9294	0.641864	0.008495	0	22396	G	A	0.4583	0.0338	TRUE	31	-------?--------------?-?-??--------	67.8	93.0886	2.218e-08	0.0047583	0.626124	0.0156866	0	0.0263595	5.75e-131	450	FALSE	1
	cg12135344-chr1:6262880:SNP	cg12135344	Body	NM_015557	CHD5	Island	chr1	6188120	chr1:6262880:SNP	rs4908539	74760	-0.288125	0.0105142	2.5e-165	22483	A	G	0.2611	0.0234	TRUE	29	-------?-?----------?--??-??--------	52.5	58.9889	0.0005474	0.0036146	-0.287952	0.0162246	1.791e-70	0.0221507	1.11e-38	450	FALSE	1
	cg12135344-chr1:6196943:SNP	cg12135344	Body	NM_015557	CHD5	Island	chr1	6188120	chr1:6196943:SNP	rs2746066	8823	0.547441	0.0086335	0	23708	G	A	0.4179	0.0365	TRUE	33	----------------------?---??--------	59.8	79.6941	6.024e-06	0.0037032	0.535585	0.0142544	0	0.0215011	5.33e-143	450	FALSE	1
	cg12135344-chr1:6187138:SNP	cg12135344	Body	NM_015557	CHD5	Island	chr1	6188120	chr1:6187138:SNP	rs9434661	982	0.356799	0.0203378	6.652e-69	25973	T	C	0.0649	0.0418	TRUE	33	++++++++++++++++++++++++?+??++++++++	33.7	48.2318	0.03275	0.0070759	0.34599	0.0265628	8.783e-39	0.030654	2.594e-31	450	FALSE	1
	cg12135344-chr1:6147341:SNP	cg12135344	Body	NM_015557	CHD5	Island	chr1	6188120	chr1:6147341:SNP	rs11584419	40779	-0.370679	0.0146477	2.73e-141	23020	C	A	0.1119	0.0113	TRUE	30	++++++??+?+++++-+++++++??+?+++++++++	29.2	40.9544	0.0695	0.0026947	-0.373517	0.0181855	9.6e-94	0.0206858	8.312e-72	450	FALSE	1
	cg12135344-chr1:6158995:SNP	cg12135344	Body	NM_015557	CHD5	Island	chr1	6188120	chr1:6158995:SNP	rs11542389	29125	0.580191	0.0129942	0	25520	A	G	0.1241	0.0096	TRUE	32	+++++++++++++++--+?+++++?+??++++++++	65	88.4575	1.975e-07	0.0101836	0.568144	0.0232584	8.74e-132	0.0370786	3.45e-55	450	FALSE	1
	cg12135344-chr1:6126172:SNP	cg12135344	Body	NM_015557	CHD5	Island	chr1	6188120	chr1:6126172:SNP	rs142614954	61948	0.428927	0.0504027	1.739e-17	8776	T	C	0.0278	0.0115	TRUE	12	+???+?????+++-???+???????+?????++?++	0	7.06028	0.7942	0	0.428927	0.0504027	1.739e-17	0.0504027	1.739e-17	450	FALSE	1
	cg12135344-chr1:6175117:SNP	cg12135344	Body	NM_015557	CHD5	Island	chr1	6188120	chr1:6175117:SNP	rs12139924	13003	0.605296	0.0123511	0	25185	C	A	0.1383	0.0101	TRUE	32	-------?----------------?-??--------	63.2	84.3298	7.954e-07	0.0085371	0.595451	0.0215976	2.53e-167	0.033599	1.477e-72	450	FALSE	1
	cg12135344-chr1:6236000:SNP	cg12135344	Body	NM_015557	CHD5	Island	chr1	6188120	chr1:6236000:SNP	rs34109094	47880	0.417904	0.04435	4.39e-21	11118	T	C	0.0246	0.0057	TRUE	16	+++??+??++?-++?-?+???????+??+???-?++	44.3	26.9066	0.02951	0.0259097	0.394959	0.063796	5.98e-10	0.0795539	1.496e-07	450	FALSE	1
	cg12135344-chr1:6094800:SNP	cg12135344	Body	NM_015557	CHD5	Island	chr1	6188120	chr1:6094800:SNP	rs12076209	93320	-0.101056	0.0089324	1.126e-29	24996	A	G	0.4581	0.0264	TRUE	33	----+--?-?++---++-------?-----------	11.6	36.2066	0.2786	0.0003513	-0.0996157	0.0097257	1.279e-24	0.0101066	1.539e-23	450	FALSE	1
	cg12135344-chr1:6187399:SNP	cg12135344	Body	NM_015557	CHD5	Island	chr1	6188120	chr1:6187399:SNP	rs6662604	721	0.624489	0.0121355	0	25981	C	T	0.1373	0.0096	TRUE	33	------------------------?-??--------	65.9	93.8392	5.475e-08	0.0095422	0.611959	0.0219845	1.59e-170	0.0355869	6.132e-69	450	FALSE	1
	cg12135344-chr1:6159032:SNP	cg12135344	Body	NM_015557	CHD5	Island	chr1	6188120	chr1:6159032:SNP	rs4908772	29088	0.247508	0.0101172	3.55e-132	24746	A	G	0.2633	0.0251	TRUE	31	+++++++?++++++++++?+++++?+??++++++++	21.1	38.0018	0.1497	0.0008598	0.244096	0.0118048	5.49e-95	0.0128157	4.181e-83	450	FALSE	1
	cg12135344-chr1:6147883:SNP	cg12135344	Body	NM_015557	CHD5	Island	chr1	6188120	chr1:6147883:SNP	rs7519032	40237	0.523301	0.019632	1.54e-156	11665	A	T	0.1193	0.009	TRUE	17	+++?????+?++++?-?+??+????+??+??++?++	62.8	42.9799	0.0002814	0.0113166	0.50213	0.033969	1.914e-49	0.0527363	3.307e-23	450	FALSE	1
	cg12135344-chr1:6211850:INDEL	cg12135344	Body	NM_015557	CHD5	Island	chr1	6188120	chr1:6211850:INDEL	chr1.6211850	23730	0.833907	0.0088246	0	21846	I	D	0.2987	0.043	TRUE	29	-------?-?-----------?--?-?---??----	83.3	167.424	8.288e-22	0.0114595	0.809663	0.022596	3.49e-281	0.0527661	2.928e-56	450	FALSE	1
	cg12135344-chr1:6936201:SNP	cg12135344	Body	NM_015557	CHD5	Island	chr1	6188120	chr1:6936201:SNP	rs7546800	748081	0.0854197	0.009042	3.487e-21	27746	T	G	0.321	0.0168	TRUE	36	++++-+++-+++++++-+++++++++-+-+++++--	45.6	64.2918	0.001834	0.0024964	0.0794975	0.0128956	7.061e-10	0.0166093	2.706e-07	450	FALSE	1
	cg12135344-chr1:6216047:SNP	cg12135344	Body	NM_015557	CHD5	Island	chr1	6188120	chr1:6216047:SNP	rs144492282	27927	0.578282	0.0371871	1.576e-54	10698	A	G	0.0485	0.0258	TRUE	15	+++?+?????++++?+?+???????+?????+?+++	21	17.7271	0.2195	0.0058416	0.572209	0.0444922	7.473e-38	0.047087	1.144e-34	450	FALSE	1
	cg12135344-chr1:6208250:SNP	cg12135344	Body	NM_015557	CHD5	Island	chr1	6188120	chr1:6208250:SNP	rs72632538	20130	0.766538	0.0167927	0	23970	G	A	0.0759	0.0124	TRUE	31	------?-----------------?-??-----?--	35.3	46.3355	0.02886	0.0048562	0.759766	0.0221213	1.64e-258	0.0259367	5.79e-192	450	FALSE	1
	cg12135344-chr1:6207895:SNP	cg12135344	Body	NM_015557	CHD5	Island	chr1	6188120	chr1:6207895:SNP	rs9435104	19775	0.836169	0.0080272	0	26272	T	C	0.2997	0.0388	TRUE	33	+++++++++++++++++++++?++?+?+++++++++	80.4	163.086	1.689e-19	0.0088346	0.817573	0.0189517	0	0.0409099	7.48e-93	450	FALSE	1
	cg12135344-chr1:6162583:SNP	cg12135344	Body	NM_015557	CHD5	Island	chr1	6188120	chr1:6162583:SNP	rs3810993	25537	0.453607	0.0087127	0	26040	G	A	0.3502	0.0292	TRUE	33	------------------?-------??--------	74.6	125.876	4.457e-13	0.007469	0.433124	0.0181609	1.03e-125	0.0342725	5.489e-40	450	FALSE	1
	cg12135344-chr1:6160563:SNP	cg12135344	Body	NM_015557	CHD5	Island	chr1	6188120	chr1:6160563:SNP	rs9434641	27557	0.231648	0.0105701	1.85e-106	25527	A	G	0.2258	0.0274	TRUE	32	++++++++++--++++++?+++++?+??++++++++	52.5	65.3309	0.0003033	0.0040267	0.220941	0.0162295	3.327e-42	0.022276	2.505e-25	450	FALSE	1
	cg12135344-chr1:6199455:SNP	cg12135344	Body	NM_015557	CHD5	Island	chr1	6188120	chr1:6199455:SNP	rs11121316	11335	0.387958	0.0210253	5.031e-76	20779	T	C	0.0696	0.04	TRUE	27	++++++??+++++++-++?++++??+??++?++?++	53	55.2767	0.000699	0.0137828	0.378524	0.032814	8.743e-31	0.0447003	3.99e-18	450	FALSE	1
	cg12135344-chr1:6225739:SNP	cg12135344	Body	NM_015557	CHD5	Island	chr1	6188120	chr1:6225739:SNP	rs12039290	37619	0.137945	0.0143531	7.201e-22	18988	C	A	0.1578	0.038	TRUE	28	-----+-?-----+?+-----+?-?-??--??----	47.1	51.0659	0.00342	0.0052157	0.126909	0.0207567	9.709e-10	0.0271465	3.745e-07	450	FALSE	1
	cg12135344-chr1:6179924:SNP	cg12135344	Body	NM_015557	CHD5	Island	chr1	6188120	chr1:6179924:SNP	rs6699351	8196	-0.354389	0.0194288	2.467e-74	5341	T	A	0.3582	0.0321	TRUE	9	?++???????++?+???+???????+????????++	50.7	16.221	0.03932	0.0036741	-0.341129	0.0297635	2.063e-30	0.0393943	2.342e-19	450	FALSE	1
	cg12135344-chr1:5914245:SNP	cg12135344	Body	NM_015557	CHD5	Island	chr1	6188120	chr1:5914245:SNP	rs76338894	273875	0.282815	0.0212903	2.878e-40	22165	G	T	0.0548	0.012	TRUE	29	-------?-?----?+?----?--?--------?--	43	49.1356	0.008063	0.0100941	0.289419	0.0297532	2.306e-22	0.0373612	3.739e-14	450	FALSE	1
	cg12135344-chr1:6197159:SNP	cg12135344	Body	NM_015557	CHD5	Island	chr1	6188120	chr1:6197159:SNP	rs116620318	9039	0.321497	0.0192806	2.005e-62	17906	A	G	0.0823	0.0123	TRUE	26	++++++??+?+++++++++++??+?+??+++?+?-+	33.2	37.4125	0.05273	0.0048684	0.316536	0.02461	7.356e-38	0.0288535	7.799e-29	450	FALSE	1
	cg12135344-chr1:6180639:SNP	cg12135344	Body	NM_015557	CHD5	Island	chr1	6188120	chr1:6180639:SNP	rs7541521	7481	-0.186134	0.0125492	9.055e-50	23179	A	G	0.1689	0.0382	TRUE	32	----------+----+------?-?-??--------	44	55.3945	0.004528	0.0040081	-0.190389	0.0174982	1.428e-27	0.0224244	1.037e-16	450	FALSE	1
	cg12135344-chr1:6218892:SNP	cg12135344	Body	NM_015557	CHD5	Island	chr1	6188120	chr1:6218892:SNP	rs112042310	30772	0.573795	0.0288743	7.084e-88	5223	T	C	0.156	0.0582	TRUE	9	?++???????++????++???????+????????++	0	2.63012	0.9554	0	0.573795	0.0288743	7.084e-88	0.0288743	7.084e-88	450	FALSE	1
	cg12135344-chr1:6205349:SNP	cg12135344	Body	NM_015557	CHD5	Island	chr1	6188120	chr1:6205349:SNP	rs12067480	17229	0.63441	0.0127947	0	24364	T	C	0.1323	0.0087	TRUE	32	++++++?+++++++?+++++++++++??++++++++	56.7	71.6559	4.622e-05	0.0069881	0.620931	0.0206126	2.36e-199	0.0295746	4.46e-102	450	FALSE	1
	cg12135344-chr1:6165419:SNP	cg12135344	Body	NM_015557	CHD5	Island	chr1	6188120	chr1:6165419:SNP	rs1883768	22701	0.604823	0.0126539	0	25200	T	C	0.1319	0.01	TRUE	32	+++++++?++++++++++++++++?+??++++++++	65.2	89.1149	1.578e-07	0.0097671	0.593832	0.0227416	2.66e-150	0.0363759	4.442e-62	450	FALSE	1
	cg12135344-chr1:6226337:SNP	cg12135344	Body	NM_015557	CHD5	Island	chr1	6188120	chr1:6226337:SNP	rs77053209	38217	0.130223	0.0142931	8.172e-20	18469	G	C	0.1626	0.0354	TRUE	27	-----+-?-----+?+-----+???-??--??----	42.7	45.3802	0.01069	0.0041734	0.121092	0.0198514	1.061e-09	0.024947	1.79e-07	450	FALSE	1
	cg12135344-chr1:6226336:INDEL	cg12135344	Body	NM_015557	CHD5	Island	chr1	6188120	chr1:6226336:INDEL	chr1.6226336	38216	0.146074	0.0162248	2.194e-19	14985	I	D	0.1577	0.0395	TRUE	23	-----+??-?---+?+-----??-?-???-???---	37.7	35.2956	0.03608	0.0037317	0.132131	0.0216451	1.032e-09	0.0260302	2.003e-08	450	FALSE	1
	cg12135344-chr1:6079630:SNP	cg12135344	Body	NM_015557	CHD5	Island	chr1	6188120	chr1:6079630:SNP	rs7539366	108490	-0.101826	0.0084843	3.482e-33	27708	C	G	0.4481	0.0259	TRUE	36	----+-----+----++-------------------	7.9	38.0001	0.3343	0.000225	-0.101072	0.0089807	2.202e-29	0.0092115	2.094e-28	450	FALSE	1
	cg12135344-chr1:6179821:SNP	cg12135344	Body	NM_015557	CHD5	Island	chr1	6188120	chr1:6179821:SNP	rs55942741	8299	0.338496	0.0151787	3.64e-110	23197	A	G	0.1047	0.0175	TRUE	32	++++++++++++++++++++++?+?+??++++++-+	14.2	36.134	0.2411	0.0012338	0.337238	0.0167251	2.04e-90	0.0176925	1.365e-81	450	FALSE	1
	cg12135344-chr1:6170353:SNP	cg12135344	Body	NM_015557	CHD5	Island	chr1	6188120	chr1:6170353:SNP	rs2281303	17767	0.299582	0.0149611	3.4e-89	22364	T	C	0.1139	0.0204	TRUE	31	++++++?+++++++++++++++?+?+??++++++-+	28.2	41.7584	0.07505	0.0027508	0.295542	0.0182967	1.086e-58	0.0208251	6.37e-47	450	FALSE	1
	cg12135344-chr1:6197161:SNP	cg12135344	Body	NM_015557	CHD5	Island	chr1	6188120	chr1:6197161:SNP	rs2485022	9041	0.536415	0.009436	0	20237	T	C	0.4066	0.0367	TRUE	29	+++++++?+?++++++++++++?+?+??+++?++++	57.3	65.5927	7.5e-05	0.0035084	0.525328	0.015148	1.59e-263	0.0221048	4.39e-130	450	FALSE	1
	cg12135344-chr1:6196869:SNP	cg12135344	Body	NM_015557	CHD5	Island	chr1	6188120	chr1:6196869:SNP	rs2250358	8749	0.548197	0.0086359	0	23717	G	A	0.4177	0.0362	TRUE	33	----------------------?---??--------	59.6	79.1451	7.173e-06	0.0036627	0.536791	0.0142113	3.24000000000155e-312	0.0213592	2.83e-145	450	FALSE	1
	cg12135344-chr1:6164408:SNP	cg12135344	Body	NM_015557	CHD5	Island	chr1	6188120	chr1:6164408:SNP	rs2092507	23712	0.342961	0.0142921	3.02e-127	21301	A	G	0.1315	0.0243	TRUE	30	+++++++?++++++++++++++?+?+??+++++?-+	43.6	51.4294	0.006307	0.0047978	0.336991	0.0199333	4.071e-64	0.0253459	1.024e-41	450	FALSE	1
	cg12135344-chr1:6184889:SNP	cg12135344	Body	NM_015557	CHD5	Island	chr1	6188120	chr1:6184889:SNP	rs2273039	3231	0.62207	0.0121334	0	25965	A	G	0.1375	0.0094	TRUE	33	+++++++++++++++-++++++++?+??++++++++	66.5	95.4108	3.178e-08	0.0097824	0.609071	0.0221602	2.66e-166	0.0361767	2.88e-66	450	FALSE	1
	cg12135344-chr1:6163584:SNP	cg12135344	Body	NM_015557	CHD5	Island	chr1	6188120	chr1:6163584:SNP	rs55832961	24536	-0.614108	0.0084691	0	22742	T	C	0.4854	0.0304	TRUE	31	------------------?---?-?-??--------	72.1	107.359	1.235e-10	0.0057962	-0.597961	0.016759	8.08e-279	0.0303079	2.77e-91	450	FALSE	1
	cg12135344-chr1:6157282:SNP	cg12135344	Body	NM_015557	CHD5	Island	chr1	6188120	chr1:6157282:SNP	rs749434	30838	-0.472205	0.0097281	0	20174	T	C	0.3727	0.032	TRUE	28	-------?-?--------?--??-?-??--------	71.2	93.7054	2.715e-09	0.0066262	-0.456246	0.0189725	8.83e-128	0.033762	1.891e-44	450	FALSE	1
	cg12135344-chr1:6175085:SNP	cg12135344	Body	NM_015557	CHD5	Island	chr1	6188120	chr1:6175085:SNP	rs12139922	13035	0.158478	0.013085	9.194e-34	14768	G	A	0.2625	0.0146	TRUE	21	---??-????--?+--+---???-?-??---?-?--	51	40.8111	0.003939	0.0038194	0.150888	0.0198256	2.725e-14	0.0267007	2.933e-09	450	FALSE	1
	cg12135344-chr1:5902366:SNP	cg12135344	Body	NM_015557	CHD5	Island	chr1	6188120	chr1:5902366:SNP	rs11579719	285754	0.31217	0.0199911	5.716e-55	22364	G	C	0.0633	0.0174	TRUE	28	------??-------++-?--?--?-?----?-?--	10.5	30.1674	0.3067	0.0013396	0.314105	0.0216802	1.442e-47	0.0223363	2.188e-44	450	FALSE	1
	cg12135344-chr1:6193464:SNP	cg12135344	Body	NM_015557	CHD5	Island	chr1	6188120	chr1:6193464:SNP	rs2843491	5344	0.61227	0.0106953	0	25971	A	G	0.1888	0.0387	TRUE	33	++++++++++++++++++++++++?+??++++++++	64.9	91.2	1.352e-07	0.0070856	0.599646	0.0190375	9.23e-218	0.0304817	9.68e-90	450	FALSE	1
	cg12135344-chr1:6890443:SNP	cg12135344	Body	NM_015557	CHD5	Island	chr1	6188120	chr1:6890443:SNP	rs9701709	702323	0.0846606	0.0091774	2.839e-20	26923	G	A	0.3201	0.0165	TRUE	35	----+--?+-------+---------+-+-----++	46.8	63.8893	0.001433	0.0026285	0.0782887	0.0132624	3.568e-09	0.0172452	9.144e-07	450	FALSE	1
	cg12135344-chr1:6197895:SNP	cg12135344	Body	NM_015557	CHD5	Island	chr1	6188120	chr1:6197895:SNP	rs2250248	9775	0.390167	0.0202212	5.923e-83	23099	C	G	0.0678	0.0398	TRUE	30	++++++?++++++++-+++++++??+??++?+++++	43.4	51.2818	0.006548	0.009636	0.383374	0.0286588	8.221e-41	0.0357579	1.017e-27	450	FALSE	1
	cg12135344-chr1:6161075:SNP	cg12135344	Body	NM_015557	CHD5	Island	chr1	6188120	chr1:6161075:SNP	rs1056866	27045	0.461192	0.0086825	0	24751	T	A	0.3941	0.0363	TRUE	31	----+--?----------?-----?-??--------	90.3	309.058	4.32e-48	0.0221009	0.426239	0.0287787	1.245e-49	0.0894466	2.522e-07	450	FALSE	1
	cg12135344-chr1:6215346:SNP	cg12135344	Body	NM_015557	CHD5	Island	chr1	6188120	chr1:6215346:SNP	rs12035382	27226	0.569177	0.0225522	1.53e-140	10409	C	T	0.1275	0.0634	TRUE	17	?--?-???------?---???????-??-??-??--	0	13.8945	0.6066	0	0.569177	0.0225522	1.53e-140	0.0225522	1.53e-140	450	FALSE	1
	cg12135344-chr1:6161959:SNP	cg12135344	Body	NM_015557	CHD5	Island	chr1	6188120	chr1:6161959:SNP	rs12758341	26161	0.591069	0.0129857	0	25442	A	G	0.1237	0.0092	TRUE	32	++++?++++++++++-++++++++?+??++++++++	62.4	82.4769	1.471e-06	0.0091099	0.580413	0.0224547	2.55e-147	0.0345491	1.292e-65	450	FALSE	1
	cg12135344-chr1:6094811:SNP	cg12135344	Body	NM_015557	CHD5	Island	chr1	6188120	chr1:6094811:SNP	rs11584686	93309	0.224704	0.0215698	2.063e-25	23049	T	C	0.05	0.0097	TRUE	29	+++?-+?+++++++++++?+++++?+??+++++?++	11.7	31.7134	0.2863	0.001825	0.223226	0.0235941	3.048e-21	0.0244305	3.657e-20	450	FALSE	1
	cg12135344-chr1:6080815:SNP	cg12135344	Body	NM_015557	CHD5	Island	chr1	6188120	chr1:6080815:SNP	rs35152396	107305	0.367742	0.0291106	1.396e-36	24360	T	C	0.0253	0.0042	TRUE	29	+++??+?++++-+-+-?++++?++++?+?+++++-+	40	46.6517	0.01491	0.0167031	0.365936	0.0398538	4.233e-20	0.0485021	3.403e-14	450	FALSE	1
	cg12135344-chr1:6145023:SNP	cg12135344	Body	NM_015557	CHD5	Island	chr1	6188120	chr1:6145023:SNP	rs12128870	43097	-0.380992	0.0199822	4.789e-81	12287	T	C	0.1127	0.0101	TRUE	19	---?-???-?----?+--??-????-??-??--?--	46.4	33.5979	0.01411	0.0067225	-0.37618	0.0288284	6.441e-39	0.0372979	1.701e-24	450	FALSE	1
	cg12135344-chr1:6171299:INDEL	cg12135344	Body	NM_015557	CHD5	Island	chr1	6188120	chr1:6171299:INDEL	chr1.6171299	16821	0.426629	0.0164606	4.16e-148	6899	D	I	0.5627	0.0165	TRUE	10	+??++???+???+??+????++??????+???+???	78.1	41.0035	4.995e-06	0.0100502	0.395822	0.0365698	2.657e-27	0.0749938	1.279e-08	450	FALSE	1
	cg12135344-chr1:6264315:INDEL	cg12135344	Body	NM_015557	CHD5	Island	chr1	6188120	chr1:6264315:INDEL	chr1.6264315	76195	-0.300766	0.0164835	2.206e-74	9338	I	D	0.2519	0.0264	TRUE	12	?++???????++?+??++????+??+???????+++	68.1	34.4585	0.0003042	0.0075689	-0.319375	0.0329242	3.005e-22	0.0516361	5.72e-09	450	FALSE	1
	cg12135344-chr1:6190611:SNP	cg12135344	Body	NM_015557	CHD5	Island	chr1	6188120	chr1:6190611:SNP	rs1883764	2491	0.631915	0.0083844	0	23190	G	A	0.4555	0.0315	TRUE	32	----------------------?-?-??--------	70.1	103.744	8.957e-10	0.0053353	0.613306	0.016043	9.36007366046242e-320	0.028059	2.59e-112	450	FALSE	1
	cg12135344-chr1:6149503:SNP	cg12135344	Body	NM_015557	CHD5	Island	chr1	6188120	chr1:6149503:SNP	rs4908765	38617	0.289476	0.0201452	8.044e-47	11569	T	C	0.1215	0.0202	TRUE	18	+++?+???+?++++?+++???????+??+??++?-+	44.5	30.6219	0.02219	0.0060244	0.279891	0.0288758	3.232e-22	0.0362874	1.495e-15	450	FALSE	1
	cg12135344-chr1:6167194:SNP	cg12135344	Body	NM_015557	CHD5	Island	chr1	6188120	chr1:6167194:SNP	rs12094320	20926	0.316822	0.0128493	3.12e-134	22425	C	T	0.1659	0.0492	TRUE	31	-------?--------+-----?-?-??--------	58.4	72.0946	2.531e-05	0.0072667	0.301002	0.0208795	4.095e-47	0.0308789	1.066e-24	450	FALSE	1
	cg12135344-chr1:6205790:SNP	cg12135344	Body	NM_015557	CHD5	Island	chr1	6188120	chr1:6205790:SNP	rs35936630	17670	0.639703	0.0127402	0	24759	G	C	0.1311	0.0092	TRUE	31	------?--------------?--?-??--------	60.2	75.361	8.973e-06	0.0077327	0.625104	0.0213457	1.62e-188	0.0320039	6.966e-89	450	FALSE	1
	cg12135344-chr1:6145379:SNP	cg12135344	Body	NM_015557	CHD5	Island	chr1	6188120	chr1:6145379:SNP	rs2294935	42741	-0.370966	0.0148805	3.54e-137	22355	T	C	0.1113	0.0117	TRUE	29	------??-?-----+-------??-??--------	38.1	45.2138	0.02099	0.0040107	-0.373287	0.0198822	1.211e-78	0.0240286	9.015e-54	450	FALSE	1
	cg12135344-chr1:6098266:SNP	cg12135344	Body	NM_015557	CHD5	Island	chr1	6188120	chr1:6098266:SNP	rs3761923	89854	0.228754	0.021342	8.336e-27	20761	G	A	0.0571	0.0098	TRUE	25	---?+??-----?---+-?--?-??-??-----?--	36.7	37.9037	0.03547	0.0067617	0.230652	0.0286185	7.659e-16	0.0337059	1.147e-11	450	FALSE	1
	cg12135344-chr1:6226476:SNP	cg12135344	Body	NM_015557	CHD5	Island	chr1	6188120	chr1:6226476:SNP	rs4908534	38356	0.124062	0.0140968	1.36e-18	18963	C	T	0.1632	0.0345	TRUE	28	-----+-?-----+?------+?-?-??--??----	43	47.3594	0.009045	0.0042558	0.114012	0.019609	6.089e-09	0.0247266	5.239e-07	450	FALSE	1
	cg12135344-chr1:6192715:SNP	cg12135344	Body	NM_015557	CHD5	Island	chr1	6188120	chr1:6192715:SNP	rs12121229	4595	0.610976	0.0105978	0	26455	T	C	0.1887	0.0385	TRUE	34	++++++++++++++++++++++++++??++++++++	63.8	91.1758	2.356e-07	0.0068278	0.598914	0.0185655	2.59e-228	0.0292808	1.09e-96	450	FALSE	1
	cg12135344-chr1:6201252:SNP	cg12135344	Body	NM_015557	CHD5	Island	chr1	6188120	chr1:6201252:SNP	rs7529286	13132	-0.484319	0.0237723	2.89e-92	5490	A	G	0.1841	0.02	TRUE	11	?--?-??????-?-?-?-???????-??-?????--	67.7	30.9676	0.000594	0.0135085	-0.456928	0.0441354	4.062e-25	0.0736171	4.739e-11	450	FALSE	1
	cg12135344-chr1:6179959:SNP	cg12135344	Body	NM_015557	CHD5	Island	chr1	6188120	chr1:6179959:SNP	rs12760847	8161	0.231855	0.0095121	3.16e-131	25958	C	T	0.2974	0.0391	TRUE	33	-------------+----------?-??--------	45.9	59.1702	0.002421	0.0025713	0.225625	0.0136268	1.415e-61	0.0175885	1.11e-39	450	FALSE	1
	cg12135344-chr1:6180495:SNP	cg12135344	Body	NM_015557	CHD5	Island	chr1	6188120	chr1:6180495:SNP	rs2038183	7625	0.231653	0.0096554	3.36e-127	25171	A	G	0.2974	0.0394	TRUE	32	+++++++?+++++-++++++++++?+??++++++++	44.3	55.6854	0.004205	0.0024114	0.224995	0.0136475	4.611e-61	0.017344	1.088e-40	450	FALSE	1
	cg12135344-chr1:6222075:SNP	cg12135344	Body	NM_015557	CHD5	Island	chr1	6188120	chr1:6222075:SNP	rs747392	33955	0.129566	0.0138841	1.04e-20	19487	G	A	0.164	0.035	TRUE	29	-----+-?-----+?+-----+?---??--??----	46.7	52.5378	0.003324	0.0049673	0.119588	0.019986	2.183e-09	0.0260515	6.577e-07	450	FALSE	1
	cg12135344-chr1:6172840:SNP	cg12135344	Body	NM_015557	CHD5	Island	chr1	6188120	chr1:6172840:SNP	rs67289110	15280	0.247586	0.0115457	5.21e-102	25941	T	C	0.1748	0.0233	TRUE	33	+++++++++++-++++++++++++?+??++++++++	37.1	50.8554	0.01841	0.0026382	0.238126	0.0153689	3.804e-54	0.0183489	1.714e-41	450	FALSE	1
	cg12135344-chr1:6193304:SNP	cg12135344	Body	NM_015557	CHD5	Island	chr1	6188120	chr1:6193304:SNP	rs2843492	5184	0.612296	0.0106953	0	25971	G	A	0.1888	0.0388	TRUE	33	------------------------?-??--------	64.9	91.0861	1.406e-07	0.0070721	0.599766	0.0190262	4.18e-218	0.0304436	5.74e-90	450	FALSE	1
	cg12135344-chr1:6194018:SNP	cg12135344	Body	NM_015557	CHD5	Island	chr1	6188120	chr1:6194018:SNP	rs11121299	5898	0.608508	0.0106573	0	25984	T	C	0.1904	0.038	TRUE	33	++++++++++++++++++++++++?+??++++++++	65.5	92.8486	7.697e-08	0.007231	0.595438	0.0191379	1.6e-212	0.0309225	3.295e-86	450	FALSE	1
	cg12135344-chr1:6189453:SNP	cg12135344	Body	NM_015557	CHD5	Island	chr1	6188120	chr1:6189453:SNP	rs12754299	1333	0.626456	0.0121363	0	25971	A	G	0.1374	0.0096	TRUE	33	++++++++++++++++++++++++?+??++++++++	66.3	94.8555	3.853e-08	0.0096985	0.613642	0.0220882	7.27e-170	0.0359749	6.493e-68	450	FALSE	1
	cg12135344-chr1:6167461:SNP	cg12135344	Body	NM_015557	CHD5	Island	chr1	6188120	chr1:6167461:SNP	chr1.6167461	20659	0.391744	0.0210682	3.584e-77	8331	A	G	0.1691	0.0541	TRUE	13	?++???????++?++?-+?+?????+???+????++	44.1	21.4635	0.04399	0.0047503	0.378669	0.030341	9.548e-36	0.0376831	2.592e-25	450	FALSE	1
	cg12135344-chr1:6162645:SNP	cg12135344	Body	NM_015557	CHD5	Island	chr1	6188120	chr1:6162645:SNP	rs3810990	25475	0.592185	0.0128749	0	25984	T	C	0.1232	0.0091	TRUE	33	+++++++++++++++-++++++++?+??++++++++	61.7	83.5696	1.725e-06	0.0089594	0.58066	0.0220527	8.58e-153	0.0336235	1.985e-69	450	FALSE	1
	cg12135344-chr1:6208206:SNP	cg12135344	Body	NM_015557	CHD5	Island	chr1	6188120	chr1:6208206:SNP	rs72632537	20086	0.774857	0.0171971	0	23967	T	C	0.0719	0.0116	TRUE	31	++++++?+++++++++++++++++?+??+++++?++	31	43.4889	0.05302	0.0042086	0.76917	0.0219165	7.89e-270	0.0249294	4.21e-212	450	FALSE	1
	cg12135344-chr1:6196100:SNP	cg12135344	Body	NM_015557	CHD5	Island	chr1	6188120	chr1:6196100:SNP	rs74774737	7980	0.534763	0.0119281	0	12474	A	C	0.4064	0.0231	TRUE	18	?++??+????++?++?++++???+?+???++??+++	33.1	25.4055	0.08599	0.0012916	0.531688	0.0152287	4.64e-267	0.0178259	1e-197	450	FALSE	1
	cg12135344-chr1:6158147:SNP	cg12135344	Body	NM_015557	CHD5	Island	chr1	6188120	chr1:6158147:SNP	rs11586626	29973	-0.381778	0.0141675	6.11e-160	24976	T	C	0.1102	0.0113	TRUE	32	------??-------+--------?-?---------	19.9	38.7016	0.161	0.0016176	-0.383271	0.0163532	1.79e-121	0.0176872	2.49e-103	450	FALSE	1
	cg12135344-chr1:6182321:SNP	cg12135344	Body	NM_015557	CHD5	Island	chr1	6188120	chr1:6182321:SNP	rs2843495	5799	0.332093	0.009975	4.97e-243	23717	G	A	0.2833	0.0147	TRUE	33	----------------------?---??--------	17.8	38.9403	0.1857	0.0007194	0.329204	0.0112714	1.58e-187	0.0121385	8.5e-165	450	FALSE	1
	cg12135344-chr1:6211587:SNP	cg12135344	Body	NM_015557	CHD5	Island	chr1	6188120	chr1:6211587:SNP	rs12031763	23467	0.66616	0.0094178	0	17752	C	G	0.4192	0.0345	TRUE	25	++++++??+?++++?++++?+?++?+??++?++?++	76.7	102.785	1.003e-11	0.0074886	0.648292	0.0206982	2.4e-215	0.0403336	2.802e-61	450	FALSE	1
	cg12135344-chr1:6260663:SNP	cg12135344	Body	NM_015557	CHD5	Island	chr1	6188120	chr1:6260663:SNP	rs11121478	72543	-0.283639	0.0101309	1.74e-172	23928	C	A	0.2644	0.0221	TRUE	30	+++++++?++++++++++++?++??+??++++++++	56.1	66.0955	0.0001017	0.004007	-0.284624	0.0162554	1.213e-68	0.0230898	1.102e-34	450	FALSE	1
	cg12135344-chr1:6209915:INDEL	cg12135344	Body	NM_015557	CHD5	Island	chr1	6188120	chr1:6209915:INDEL	chr1.6209915	21795	0.800828	0.0226604	1.41e-273	14118	I	D	0.0707	0.0116	TRUE	18	?--??-????--?--?----??--?-???--???--	35.4	26.331	0.06864	0.005332	0.797055	0.0306936	1.14e-148	0.0350983	3.13e-115	450	FALSE	1
	cg12135344-chr1:6169411:SNP	cg12135344	Body	NM_015557	CHD5	Island	chr1	6188120	chr1:6169411:SNP	rs12046716	18709	0.271113	0.0228496	1.796e-32	23591	T	C	0.0581	0.0372	TRUE	30	-+++++-+++++++++-+?+++++?+???+?++++-	46.9	54.5688	0.002781	0.0141235	0.241382	0.033349	4.552e-13	0.0429956	2.871e-10	450	FALSE	1
	cg12135344-chr1:5897007:SNP	cg12135344	Body	NM_015557	CHD5	Island	chr1	6188120	chr1:5897007:SNP	rs4623725	291113	0.0938756	0.0088716	3.628e-26	25544	T	C	0.5031	0.0519	TRUE	32	+++++++++++-++++++?-++++?+??++++++-+	24.6	41.1354	0.1054	0.0008356	0.0952791	0.0106276	3.096e-19	0.0117722	1.532e-15	450	FALSE	1
	cg12135344-chr1:6207217:SNP	cg12135344	Body	NM_015557	CHD5	Island	chr1	6188120	chr1:6207217:SNP	rs1883606	19097	0.723813	0.0099201	0	17562	C	T	0.3435	0.0321	TRUE	25	---?-?--------?---??????-----??-----	79.7	118.146	2.073e-14	0.0097825	0.704008	0.0229785	3.86e-206	0.0488344	1.059e-49	450	FALSE	1
	cg12135344-chr1:6177898:SNP	cg12135344	Body	NM_015557	CHD5	Island	chr1	6188120	chr1:6177898:SNP	rs2785581	10222	-0.45811	0.0087631	0	23716	A	G	0.4298	0.0352	TRUE	33	----------------------?---??--------	66.6	95.8658	2.713e-08	0.0051119	-0.442002	0.0158841	2.07e-170	0.0262525	3.434e-68	450	FALSE	1
	cg12135344-chr1:6307255:SNP	cg12135344	Body	NM_015557	CHD5	Island	chr1	6188120	chr1:6307255:SNP	rs6577565	119135	-0.153763	0.011402	1.901e-41	20803	T	C	0.2392	0.0158	TRUE	29	------?-----------?---?-?-??-----?--	0	22.521	0.7566	0	-0.153763	0.011402	1.901e-41	0.011402	1.901e-41	450	FALSE	1
	cg12135344-chr1:6208754:SNP	cg12135344	Body	NM_015557	CHD5	Island	chr1	6188120	chr1:6208754:SNP	rs12129474	20634	0.834834	0.0081793	0	25403	C	T	0.2977	0.0392	TRUE	32	------?--------------?--?-?---------	81.1	163.864	5.259e-20	0.0093155	0.815542	0.0196822	0	0.0432352	4.5e-83	450	FALSE	1
	cg12135344-chr1:6155332:SNP	cg12135344	Body	NM_015557	CHD5	Island	chr1	6188120	chr1:6155332:SNP	rs1555144	32788	0.24768	0.0114814	3.27e-103	19242	T	C	0.2664	0.0239	TRUE	26	+++++?+?+?++++?+++?+++++?+??++??++++	31.1	36.2683	0.06763	0.0015803	0.241876	0.0145606	5.74e-62	0.0166564	5.168e-50	450	FALSE	1
	cg12135344-chr1:6264775:SNP	cg12135344	Body	NM_015557	CHD5	Island	chr1	6188120	chr1:6264775:SNP	rs12069441	76655	-0.279017	0.0101668	8.17e-166	23837	C	T	0.266	0.0229	TRUE	30	++++++?+++++++++++++?++??+??++++++++	54.3	63.4364	0.0002265	0.0037465	-0.279587	0.0159797	1.525e-68	0.0222394	4.176e-36	450	FALSE	1
	cg12135344-chr1:6196394:SNP	cg12135344	Body	NM_015557	CHD5	Island	chr1	6188120	chr1:6196394:SNP	rs72632523	8274	0.309003	0.0160906	3.428e-82	22439	A	G	0.0949	0.0148	TRUE	31	+++++++?++++++++++++++?+?+??++++++-+	2.6	30.8055	0.425	0.0002179	0.308765	0.0163777	2.786e-79	0.0165226	4.782e-78	450	FALSE	1
	cg12135344-chr1:6932330:SNP	cg12135344	Body	NM_015557	CHD5	Island	chr1	6188120	chr1:6932330:SNP	rs7543288	744210	0.0851909	0.0090394	4.325e-21	27743	C	T	0.3211	0.0166	TRUE	36	----+---+-------+---------+-+-----++	45.8	64.5945	0.001697	0.0025209	0.0791478	0.0129236	9.109e-10	0.0166827	3.281e-07	450	FALSE	1
	cg12135344-chr1:6084897:SNP	cg12135344	Body	NM_015557	CHD5	Island	chr1	6188120	chr1:6084897:SNP	rs61760782	103223	-0.10286	0.0086776	2.066e-32	26463	T	C	0.4472	0.026	TRUE	34	----+--?--+----++-------?-----------	17.1	39.8057	0.193	0.0005354	-0.101317	0.0098247	6.187e-25	0.0104673	8.633e-23	450	FALSE	1
	cg12135344-chr1:6103047:SNP	cg12135344	Body	NM_015557	CHD5	Island	chr1	6188120	chr1:6103047:SNP	rs3789565	85073	0.234352	0.0249271	5.379e-21	15659	A	T	0.0559	0.0107	TRUE	20	+++?-??+++++?+?+-+????+??+??+??++?++	52.4	39.8851	0.003388	0.0142202	0.236875	0.0394529	1.925e-09	0.0523273	7.514e-06	450	FALSE	1
	cg12135344-chr1:6224131:SNP	cg12135344	Body	NM_015557	CHD5	Island	chr1	6188120	chr1:6224131:SNP	rs2311387	36011	0.131197	0.0141647	2.002e-20	18977	C	T	0.162	0.0354	TRUE	28	----++-?-----+?-+----+?-?-??--??----	42.2	46.7528	0.01054	0.0041687	0.120794	0.019564	6.645e-10	0.0245274	8.844e-08	450	FALSE	1
	cg12135344-chr1:6283547:INDEL	cg12135344	Body	NM_015557	CHD5	Island	chr1	6188120	chr1:6283547:INDEL	chr1.6283547	95427	-0.210726	0.017748	1.63e-32	11963	D	I	0.1569	0.0093	TRUE	18	---?-???-?----?+--???????-??-???----	46.7	31.9242	0.01538	0.0050997	-0.209733	0.0258265	4.629e-16	0.0333288	2.571e-10	450	FALSE	1
	cg12135344-chr1:5914281:SNP	cg12135344	Body	NM_015557	CHD5	Island	chr1	6188120	chr1:5914281:SNP	rs71629751	273839	0.288608	0.0207855	7.802e-44	23871	A	G	0.0532	0.0123	TRUE	32	+++++++?+?+++++--+++++++?++++++++?++	37.1	49.2897	0.01971	0.0082927	0.293603	0.0277105	3.131e-26	0.0330487	2.484e-18	450	FALSE	1
	cg12135344-chr1:6198257:SNP	cg12135344	Body	NM_015557	CHD5	Island	chr1	6188120	chr1:6198257:SNP	rs2746065	10137	0.387623	0.0206543	1.401e-78	21964	G	C	0.0684	0.0401	TRUE	29	------?--------+-------??-??--?--?--	47.9	53.692	0.002434	0.0116245	0.379858	0.0305739	1.93e-35	0.039606	1.281e-22	450	FALSE	1
	cg12135344-chr1:6180590:SNP	cg12135344	Body	NM_015557	CHD5	Island	chr1	6188120	chr1:6180590:SNP	rs184537868	7530	0.672103	0.0390319	1.902e-66	12586	A	G	0.0304	0.0117	TRUE	17	+++??+???+++++??+++??????+??????++++	23	20.7715	0.1875	0.0079319	0.672948	0.0463163	7.89e-48	0.0506721	3.756e-40	450	FALSE	1
	cg12135344-chr1:6029603:SNP	cg12135344	Body	NM_015557	CHD5	Island	chr1	6188120	chr1:6029603:SNP	rs12760090	158517	0.335399	0.0299488	4.12e-29	21087	T	C	0.0277	0.0044	TRUE	26	+++?++?++++-+-?-?++?+?++?+?+?+++-?-+	48.1	48.1237	0.003604	0.0220494	0.331548	0.0442721	6.947e-14	0.0576499	5.961e-09	450	FALSE	1
	cg12135344-chr1:6079392:SNP	cg12135344	Body	NM_015557	CHD5	Island	chr1	6188120	chr1:6079392:SNP	rs1295107	108728	0.120889	0.0089264	8.727e-42	27138	A	G	0.3596	0.0203	TRUE	35	++++-++++++++++--+++++++-+?+++++++++	21.8	43.451	0.1285	0.0007863	0.120388	0.010476	1.45e-30	0.0114076	3.07e-26	450	FALSE	1
	cg12135344-chr1:6147407:SNP	cg12135344	Body	NM_015557	CHD5	Island	chr1	6188120	chr1:6147407:SNP	rs4908763	40713	0.288533	0.0202572	4.923e-46	11457	T	C	0.121	0.0202	TRUE	17	+++?+???+?++++?+?+???????+??+??++?-+	45.8	29.5301	0.0206	0.0060572	0.278309	0.0291412	1.293e-21	0.0373874	1.187e-14	450	FALSE	1
	cg12135344-chr1:6184092:SNP	cg12135344	Body	NM_015557	CHD5	Island	chr1	6188120	chr1:6184092:SNP	rs2843493	4028	-0.479437	0.0088303	0	23205	A	G	0.4215	0.0339	TRUE	32	----------------------?-?-??--------	66.9	93.5896	3.356e-08	0.0050929	-0.46396	0.0160725	3.13e-183	0.0266589	2.594e-72	450	FALSE	1
	cg12135344-chr1:6210527:SNP	cg12135344	Body	NM_015557	CHD5	Island	chr1	6188120	chr1:6210527:SNP	rs11804734	22407	0.816307	0.0131992	0	9346	T	C	0.3188	0.0544	TRUE	12	?++???????++?+??++????+??+???????+++	79.6	54.0224	1.169e-07	0.0088496	0.797116	0.0327029	3.19e-131	0.0648231	2.312e-36	450	FALSE	1
	cg12135344-chr1:5924270:SNP	cg12135344	Body	NM_015557	CHD5	Island	chr1	6188120	chr1:5924270:SNP	rs12117328	263850	0.314614	0.0196719	1.428e-57	26394	C	T	0.0526	0.01	TRUE	34	------?--------++-------?-----------	18.5	40.4673	0.174	0.0030193	0.317024	0.0225311	5.762e-45	0.0241233	7.066e-39	450	FALSE	1
	cg12135344-chr1:6182131:SNP	cg12135344	Body	NM_015557	CHD5	Island	chr1	6188120	chr1:6182131:SNP	rs12046601	5989	0.620757	0.0121326	0	25979	T	G	0.1374	0.0093	TRUE	33	+++++++++++++++-++++++++?+??++++++++	65	91.3795	1.272e-07	0.0091594	0.608365	0.0216978	5.58e-173	0.0346461	8.674e-72	450	FALSE	1
	cg12135344-chr1:6195493:SNP	cg12135344	Body	NM_015557	CHD5	Island	chr1	6188120	chr1:6195493:SNP	rs2250504	7373	0.54999	0.0087118	0	23183	A	G	0.4198	0.0359	TRUE	32	++++++++++++++++++++++?+?+??++++++++	61.5	80.4417	2.869e-06	0.0039131	0.53808	0.0146817	4.63e-294	0.0226061	9.61e-131	450	FALSE	1
	cg12135344-chr1:6148922:SNP	cg12135344	Body	NM_015557	CHD5	Island	chr1	6188120	chr1:6148922:SNP	rs2273044	39198	0.52215	0.0195968	2.07e-156	11664	C	G	0.1199	0.009	TRUE	17	+++?????+?++++?-?+??+????+??+??++?++	64.8	45.4593	0.000118	0.0123083	0.500938	0.0348301	6.682e-47	0.0556787	6.729e-21	450	FALSE	1
	cg12135344-chr1:6265368:SNP	cg12135344	Body	NM_015557	CHD5	Island	chr1	6188120	chr1:6265368:SNP	rs2272988	77248	-0.274312	0.0107861	1.11e-142	21093	G	A	0.264	0.0258	TRUE	27	++++++??++++++?+++++?++??+??+?++++++	56.6	59.9465	0.0001705	0.0041913	-0.275246	0.0175293	1.464e-55	0.0248687	2.727e-28	450	FALSE	1
	cg12135344-chr1:6070870:SNP	cg12135344	Body	NM_015557	CHD5	Island	chr1	6188120	chr1:6070870:SNP	rs546526	117250	-0.103454	0.0085676	1.432e-33	27139	T	C	0.4486	0.0251	TRUE	35	----+-----+----++---------?---------	10.4	37.9465	0.2941	0.0003022	-0.102559	0.0092352	1.184e-28	0.009562	2.793e-27	450	FALSE	1
	cg12135344-chr1:6212408:SNP	cg12135344	Body	NM_015557	CHD5	Island	chr1	6188120	chr1:6212408:SNP	rs746122	24288	0.768568	0.0167957	0	23991	A	G	0.0754	0.0115	TRUE	31	++++++?+++++++++++++++++?+??+++++?++	33.2	44.9326	0.03916	0.0044408	0.761953	0.0217561	1.02e-268	0.0251559	5.28e-205	450	FALSE	1
	cg12135344-chr1:6118693:SNP	cg12135344	Body	NM_015557	CHD5	Island	chr1	6188120	chr1:6118693:SNP	rs11576563	69427	0.40797	0.0408531	1.751e-23	11140	T	C	0.0321	0.0133	TRUE	16	+++?+???+?+++-???+???????+??+??++?++	0	11.3898	0.7245	0	0.40797	0.0408531	1.751e-23	0.0408531	1.751e-23	450	FALSE	1
	cg12135344-chr1:6196187:SNP	cg12135344	Body	NM_015557	CHD5	Island	chr1	6188120	chr1:6196187:SNP	rs12021892	8067	0.601271	0.009543	0	23164	A	G	0.2901	0.0491	TRUE	32	++++++++++++++++++++++?+?+??++++++++	67.8	96.1886	1.346e-08	0.0061911	0.585512	0.0175659	1.31e-243	0.0296106	1.14e-91	450	FALSE	1
	cg12135344-chr1:6214002:SNP	cg12135344	Body	NM_015557	CHD5	Island	chr1	6188120	chr1:6214002:SNP	rs11580263	25882	0.704493	0.0114472	0	18410	C	G	0.2297	0.0581	TRUE	23	+++?+??+++++++?+++??+?+??+??+??+++++	70.5	74.6018	1.225e-07	0.0073864	0.685835	0.022506	5.86e-204	0.0388174	1.31e-73	450	FALSE	1
	cg12135344-chr1:6145881:SNP	cg12135344	Body	NM_015557	CHD5	Island	chr1	6188120	chr1:6145881:SNP	rs3747978	42239	-0.316383	0.0208607	5.898e-52	5175	C	T	0.2995	0.0253	TRUE	10	?++?+??????+?+???+???????+??+?????++	64.8	25.6036	0.002371	0.0083459	-0.298589	0.0373393	1.278e-15	0.0593454	9.756e-08	450	FALSE	1
	cg12135344-chr1:6094088:SNP	cg12135344	Body	NM_015557	CHD5	Island	chr1	6188120	chr1:6094088:SNP	rs7552747	94032	-0.106301	0.0089303	1.136e-32	24997	T	G	0.4488	0.0264	TRUE	33	----+--?-?+----++-------?-----------	10	35.5688	0.3039	0.0002978	-0.1053	0.0096086	6.022e-28	0.0099262	9.226e-27	450	FALSE	1
	cg12135344-chr1:6184286:SNP	cg12135344	Body	NM_015557	CHD5	Island	chr1	6188120	chr1:6184286:SNP	rs2273040	3834	-0.541909	0.0090756	0	20961	A	G	0.4647	0.0345	TRUE	30	-------?-?------------?-?-??--------	71.2	100.573	7.921e-10	0.0061714	-0.521816	0.0176973	4.4e-191	0.0314746	1.968e-66	450	FALSE	1
	cg12135344-chr1:6149053:SNP	cg12135344	Body	NM_015557	CHD5	Island	chr1	6188120	chr1:6149053:SNP	rs2273043	39067	-0.371445	0.0144504	1.03e-145	23777	T	C	0.1113	0.0113	TRUE	31	------?--?-----+-------??-?---------	25.4	40.2264	0.1006	0.0022391	-0.374091	0.0174012	1.62e-102	0.0193762	6.569e-82	450	FALSE	1
	cg12135344-chr1:6179843:SNP	cg12135344	Body	NM_015557	CHD5	Island	chr1	6188120	chr1:6179843:SNP	rs59506573	8277	0.325823	0.0230876	3.184e-45	22497	A	G	0.0594	0.0374	TRUE	29	+++++++?++++++++-+++++++?+?????+++++	36.2	43.8939	0.02846	0.0089973	0.306032	0.0308679	3.61e-23	0.0361931	2.209e-19	450	FALSE	1
	cg12135344-chr1:6171300:SNP	cg12135344	Body	NM_015557	CHD5	Island	chr1	6188120	chr1:6171300:SNP	rs12740551	16820	-0.480594	0.0094189	0	20239	G	A	0.4443	0.0335	TRUE	29	+++++++?+?++++++++++++?+?+??+++?++++	68.4	88.6076	3.267e-08	0.0056384	-0.463484	0.0175671	2.11e-153	0.0298067	1.738e-58	450	FALSE	1
	cg12135344-chr1:6265538:INDEL	cg12135344	Body	NM_015557	CHD5	Island	chr1	6188120	chr1:6265538:INDEL	chr1.6265538	77418	-0.29034	0.0202109	8.521e-47	6586	D	I	0.2348	0.0267	TRUE	11	?--???????--?-??--???????-???????---	64.1	27.8781	0.001888	0.0084074	-0.294876	0.0367117	9.574e-16	0.0563442	2.564e-07	450	FALSE	1
	cg12135344-chr1:6929760:SNP	cg12135344	Body	NM_015557	CHD5	Island	chr1	6188120	chr1:6929760:SNP	rs6688732	741640	0.0849725	0.0090422	5.597e-21	27748	A	G	0.3208	0.0169	TRUE	36	++++-+++-+++++++-+++++++++-+-+++++--	46.5	65.3595	0.001392	0.0025877	0.078776	0.0130067	1.391e-09	0.0168856	4.847e-07	450	FALSE	1
	cg12135344-chr1:6173819:SNP	cg12135344	Body	NM_015557	CHD5	Island	chr1	6188120	chr1:6173819:SNP	rs34807013	14301	0.607984	0.0121372	0	25955	A	T	0.1392	0.01	TRUE	33	+++++++++++++++-++++++++?+??++++++++	63.5	87.6808	4.434e-07	0.0085909	0.598646	0.0212623	2.07e-174	0.0332563	1.156e-74	450	FALSE	1
	cg12135344-chr1:6209363:SNP	cg12135344	Body	NM_015557	CHD5	Island	chr1	6188120	chr1:6209363:SNP	rs12565328	21243	0.831783	0.0084175	0	23934	C	T	0.2995	0.0398	TRUE	31	------?--------------?--?-?---?-----	81.3	160.108	1.052e-19	0.009682	0.811858	0.0203552	0	0.0449234	1.546e-76	450	FALSE	1
	cg12135344-chr1:6262231:SNP	cg12135344	Body	NM_015557	CHD5	Island	chr1	6188120	chr1:6262231:SNP	rs10864434	74111	-0.220869	0.0146029	1.107e-51	9719	T	A	0.3807	0.0263	TRUE	17	?++?+???+??+++?+++???????+??+??+++++	46.5	29.9023	0.01852	0.0032169	-0.217477	0.021035	4.702e-25	0.0272912	5.819e-16	450	FALSE	1
	cg12135344-chr1:6226540:SNP	cg12135344	Body	NM_015557	CHD5	Island	chr1	6188120	chr1:6226540:SNP	rs4908535	38420	0.190542	0.0167186	4.327e-30	14945	A	C	0.1462	0.034	TRUE	23	+++++?+?+?+++-?-+++++????+??++??+?++	47.3	41.7532	0.006695	0.005881	0.173146	0.0243407	1.132e-12	0.0317298	1.912e-09	450	FALSE	1
	cg12135344-chr1:6197237:SNP	cg12135344	Body	NM_015557	CHD5	Island	chr1	6188120	chr1:6197237:SNP	rs2485023	9117	0.491885	0.0094893	0	20099	G	A	0.4462	0.0419	TRUE	29	------??-?------------?-?-??--------	53.9	60.7832	0.0003232	0.0030943	0.48347	0.0146531	9.74e-239	0.0205997	5.16e-126	450	FALSE	1
	cg12135344-chr1:6176184:SNP	cg12135344	Body	NM_015557	CHD5	Island	chr1	6188120	chr1:6176184:SNP	rs12040670	11936	0.589851	0.0133379	0	25209	A	G	0.1174	0.0089	TRUE	32	+++++++++++++++-++++++++?+??+?++++++	61.4	80.21	3.094e-06	0.0091835	0.5766	0.0227554	1.19e-141	0.0345108	1.709e-65	450	FALSE	1
	cg12135344-chr1:6167132:INDEL	cg12135344	Body	NM_015557	CHD5	Island	chr1	6188120	chr1:6167132:INDEL	chr1.6167132	20988	0.315032	0.0135445	1.15e-119	20243	I	D	0.1662	0.0521	TRUE	29	-------?-?------+-----?-?-??---?----	59.8	69.6417	2.088e-05	0.0080168	0.299098	0.0224162	1.302e-40	0.0336879	8.641e-21	450	FALSE	1
	cg12135344-chr1:6098021:SNP	cg12135344	Body	NM_015557	CHD5	Island	chr1	6188120	chr1:6098021:SNP	rs3761924	90099	0.11707	0.0094749	0	22946	G	A	0.4002	0.0223	TRUE	29	----+--?-?------+-?--?--?-??--------	36.8	44.2733	0.0261	0.00154	0.115985	0.0125485	2.398e-20	0.0149816	5.528e-15	450	TRUE	1
	cg12135344-chr1:6178618:SNP	cg12135344	Body	NM_015557	CHD5	Island	chr1	6188120	chr1:6178618:SNP	rs7349123	9502	-0.199779	0.0129505	1.089e-53	23204	A	G	0.1565	0.0356	TRUE	32	----------------------?-?-??--------	40.9	52.4128	0.00948	0.0037477	-0.204517	0.0175628	2.435e-31	0.0218959	7.238e-20	450	FALSE	1
	cg12135344-chr1:6897161:SNP	cg12135344	Body	NM_015557	CHD5	Island	chr1	6188120	chr1:6897161:SNP	rs2136525	709041	0.0851055	0.00904	4.763e-21	27738	C	G	0.3208	0.0168	TRUE	36	++++-+++-+++++++-+++++++++-+-+++++--	46.2	65.093	0.001492	0.0025637	0.0789185	0.0129766	1.19e-09	0.0168127	4.149e-07	450	FALSE	1
	cg12135344-chr1:6212870:SNP	cg12135344	Body	NM_015557	CHD5	Island	chr1	6188120	chr1:6212870:SNP	rs1883604	24750	0.77015	0.0167305	0	23999	A	G	0.0765	0.0122	TRUE	31	++++++?+++++++++++++++++?+??+++++?++	33.1	44.8611	0.03977	0.0043854	0.763764	0.0216549	1.71e-272	0.0250183	4.36e-208	450	FALSE	1
	cg12135344-chr1:6187574:SNP	cg12135344	Body	NM_015557	CHD5	Island	chr1	6188120	chr1:6187574:SNP	rs6703624	546	0.624126	0.0121287	0	25978	G	C	0.1374	0.0094	TRUE	33	------------------------?-??--------	66.4	95.2028	3.416e-08	0.0097413	0.611182	0.022126	5.93e-168	0.0360838	4.993e-67	450	FALSE	1
	cg12135344-chr1:6183748:SNP	cg12135344	Body	NM_015557	CHD5	Island	chr1	6188120	chr1:6183748:SNP	rs61193657	4372	0.328424	0.0102518	3.45e-225	23210	G	A	0.2705	0.0148	TRUE	32	----------------------?-?-??--------	27.6	42.7901	0.07732	0.0012925	0.323395	0.0124503	9.53e-149	0.0141508	3.7e-119	450	FALSE	1
	cg12135344-chr1:6160958:SNP	cg12135344	Body	NM_015557	CHD5	Island	chr1	6188120	chr1:6160958:SNP	rs538	27162	0.23225	0.0105582	3.06e-107	25522	A	G	0.2267	0.0273	TRUE	32	++++++++++--++++++?+++++?+??++++++++	52.9	65.859	0.0002603	0.004079	0.221974	0.016274	2.322e-42	0.0224306	4.008e-25	450	FALSE	1
	cg12135344-chr1:6162820:INDEL	cg12135344	Body	NM_015557	CHD5	Island	chr1	6188120	chr1:6162820:INDEL	chr1.6162820	25300	0.586596	0.0136409	0	23003	D	I	0.1233	0.0091	TRUE	30	+++++++?+?+++++-++++++++?+??+++?++++	63.5	79.4302	1.403e-06	0.0098993	0.572237	0.0240333	2.62e-125	0.0373619	1.504e-55	450	FALSE	1
	cg12135344-chr1:5906462:SNP	cg12135344	Body	NM_015557	CHD5	Island	chr1	6188120	chr1:5906462:SNP	rs17430872	281658	0.27773	0.0208787	2.252e-40	25013	A	G	0.0484	0.0081	TRUE	32	+++++++?+++++++-+++++?++?++++++++?++	25.9	41.8341	0.09265	0.0049523	0.280097	0.025337	2.077e-28	0.0281756	6.386e-23	450	FALSE	1
	cg12135344-chr1:6206153:SNP	cg12135344	Body	NM_015557	CHD5	Island	chr1	6188120	chr1:6206153:SNP	rs2294715	18033	0.6346	0.0130025	0	23512	C	T	0.1327	0.0086	TRUE	30	------?-------?------?--?-??--------	60.4	73.1554	1.109e-05	0.0078595	0.620505	0.0218593	2.98e-177	0.0328002	2.142e-83	450	FALSE	1
	cg12135344-chr1:5916628:SNP	cg12135344	Body	NM_015557	CHD5	Island	chr1	6188120	chr1:5916628:SNP	rs12127179	271492	0.308403	0.0194946	2.267e-56	27254	T	C	0.0521	0.0105	TRUE	35	+++++++++++++++--+++++++?+++++++++++	20.2	42.6029	0.1478	0.0034116	0.310107	0.022616	8.623e-43	0.0244273	1.53e-36	450	FALSE	1
	cg12135344-chr1:6160870:SNP	cg12135344	Body	NM_015557	CHD5	Island	chr1	6188120	chr1:6160870:SNP	rs3789527	27250	0.329386	0.0148248	2.28e-109	19923	A	G	0.1295	0.0196	TRUE	28	++++?+??++++++++++++++?+?+??+++++?-+	44.3	48.4427	0.006849	0.0049518	0.324267	0.0208182	1.057e-54	0.0265983	3.202e-35	450	FALSE	1
	cg12135344-chr1:6192865:SNP	cg12135344	Body	NM_015557	CHD5	Island	chr1	6188120	chr1:6192865:SNP	rs11121295	4745	0.612195	0.0106958	0	25971	A	G	0.1888	0.0389	TRUE	33	++++++++++++++++++++++++?+??++++++++	64.9	91.2406	1.334e-07	0.0070912	0.599674	0.0190426	1.15e-217	0.0304967	1.24e-89	450	FALSE	1
	cg12135344-chr1:6210256:INDEL	cg12135344	Body	NM_015557	CHD5	Island	chr1	6188120	chr1:6210256:INDEL	chr1.6210256	22136	0.810958	0.0102791	0	16501	I	D	0.2985	0.0421	TRUE	22	------??-?----?---??-?-??-??-???----	83.6	128.358	2.049e-17	0.01227	0.78456	0.0269985	1.17e-185	0.0628286	4.085e-38	450	FALSE	1
	cg12135344-chr1:6188779:SNP	cg12135344	Body	NM_015557	CHD5	Island	chr1	6188120	chr1:6188779:SNP	rs2273033	659	0.328868	0.0102469	5.28e-226	23207	C	G	0.2704	0.0148	TRUE	32	++++++++++++++++++++++?+?+??++++++++	29.8	44.1476	0.05924	0.0014399	0.323322	0.0126607	7.58e-144	0.0145928	1.83e-112	450	FALSE	1
	cg12135344-chr1:6198469:SNP	cg12135344	Body	NM_015557	CHD5	Island	chr1	6188120	chr1:6198469:SNP	rs2746064	10349	0.390755	0.0205595	0	21964	T	C	0.069	0.0394	TRUE	29	++++++?++++++++-+++++++??+??++?++?++	49	54.8915	0.001752	0.0120532	0.383961	0.0307669	9.634e-36	0.0403051	3.168e-22	450	FALSE	1
	cg12135344-chr1:6164029:SNP	cg12135344	Body	NM_015557	CHD5	Island	chr1	6188120	chr1:6164029:SNP	rs3810988	24091	0.273045	0.0232225	6.439e-32	22967	T	C	0.0583	0.0379	TRUE	29	+++++?-+++++-++--+?+++++?+???+?++++-	50.5	56.6057	0.001085	0.0163648	0.240692	0.0352205	8.265e-12	0.0469473	6.028e-09	450	FALSE	1
	cg12135344-chr1:6201596:SNP	cg12135344	Body	NM_015557	CHD5	Island	chr1	6188120	chr1:6201596:SNP	rs9435097	13476	0.399231	0.022243	4.923e-72	17665	T	G	0.0725	0.0408	TRUE	23	+++++???++++++?-++??+?+??+??++?++?++	59.6	54.3885	0.000145	0.0172795	0.382432	0.0375945	2.629e-24	0.0549893	3.867e-13	450	FALSE	1
	cg12135344-chr1:6188546:SNP	cg12135344	Body	NM_015557	CHD5	Island	chr1	6188120	chr1:6188546:SNP	rs2273034	426	0.32936	0.0102517	1.83e-226	23206	A	G	0.2702	0.0147	TRUE	32	++++++++++++++++++++++?+?+??++++++++	29.6	44.0176	0.0608	0.0014271	0.323869	0.0126469	1.22e-144	0.0145566	2.4e-113	450	FALSE	1
	cg12135344-chr1:5916437:SNP	cg12135344	Body	NM_015557	CHD5	Island	chr1	6188120	chr1:5916437:SNP	rs12146024	271683	0.310549	0.019502	4.324e-57	27254	C	A	0.052	0.0105	TRUE	35	---------------++-------?-----------	21.5	43.3256	0.1312	0.0037011	0.31229	0.0228539	1.651e-42	0.0248511	7.811e-36	450	FALSE	1
	cg12135344-chr1:6073466:SNP	cg12135344	Body	NM_015557	CHD5	Island	chr1	6188120	chr1:6073466:SNP	rs551310	114654	-0.102332	0.0085657	6.755e-33	27212	G	C	0.4466	0.0257	TRUE	35	++++-+++++-++++--+++++++?+++++++++++	14.7	39.8724	0.2252	0.0004494	-0.101049	0.0095244	2.693e-26	0.0100451	2.262e-24	450	FALSE	1
	cg12135344-chr1:6033730:SNP	cg12135344	Body	NM_015557	CHD5	Island	chr1	6188120	chr1:6033730:SNP	rs11587485	154390	-0.487716	0.0443623	4.087e-28	15280	A	G	0.9787	0.0109	TRUE	18	??--?-????-----??-??-?--?-????-?----	0	12.721	0.7547	0	-0.487716	0.0443623	4.087e-28	0.0443623	4.087e-28	450	FALSE	1
	cg12135344-chr1:6259130:SNP	cg12135344	Body	NM_015557	CHD5	Island	chr1	6188120	chr1:6259130:SNP	rs3827723	71010	-0.229716	0.0105029	4.85e-106	22496	G	A	0.2717	0.0255	TRUE	29	+++++++?+?++++++++++?++??+??++++++++	46.7	52.5433	0.003319	0.0028565	-0.230728	0.0152704	1.404e-51	0.0197093	2.158e-31	450	FALSE	1
	cg12135344-chr1:6168867:SNP	cg12135344	Body	NM_015557	CHD5	Island	chr1	6188120	chr1:6168867:SNP	rs140857637	19253	0.583148	0.0391993	4.683e-50	19196	A	G	0.0208	0.0104	TRUE	22	++++?+????+++++??+??+?++?+???+++++++	11.7	23.7894	0.3034	0.004616	0.586419	0.0429653	2.056e-42	0.0444061	2.154e-39	450	FALSE	1
	cg12135344-chr1:6087241:SNP	cg12135344	Body	NM_015557	CHD5	Island	chr1	6188120	chr1:6087241:SNP	rs60876998	100879	-0.103025	0.0086776	1.645e-32	26465	A	T	0.4483	0.026	TRUE	34	----+--?--+----++-------?-----------	13.8	38.2903	0.2418	0.0004161	-0.101851	0.0095908	2.416e-26	0.0100687	1.423e-24	450	FALSE	1
	cg12135344-chr1:6102242:SNP	cg12135344	Body	NM_015557	CHD5	Island	chr1	6188120	chr1:6102242:SNP	rs9662088	85878	0.231765	0.0241337	0	16401	G	A	0.0565	0.0101	TRUE	21	---?+??-----?-?-+-??-?-??-??-??--?--	51.7	41.3807	0.003328	0.0135518	0.233718	0.0377263	5.825e-10	0.0499335	3.459e-06	450	FALSE	1
	cg12135344-chr1:6203289:SNP	cg12135344	Body	NM_015557	CHD5	Island	chr1	6188120	chr1:6203289:SNP	rs754248	15169	0.399095	0.0099492	0	24292	A	G	0.2628	0.0164	TRUE	31	++++++??++++++++++++++++?+??++++++++	59	73.2556	1.756e-05	0.0045067	0.38302	0.0165118	4.91e-119	0.0242945	1.218e-60	450	FALSE	1
	cg12135344-chr1:6211183:SNP	cg12135344	Body	NM_015557	CHD5	Island	chr1	6188120	chr1:6211183:SNP	rs9434711	23063	0.834856	0.0084904	0	23554	A	G	0.299	0.0412	TRUE	31	++++++++++++++?++++++?++?+?+++?+++++	81.7	163.762	2.311e-20	0.0101279	0.814594	0.0207393	0	0.0463466	1.532e-72	450	FALSE	1
	cg12135344-chr1:6170699:SNP	cg12135344	Body	NM_015557	CHD5	Island	chr1	6188120	chr1:6170699:SNP	rs4908780	17421	0.303913	0.0149278	3.87e-92	22356	G	C	0.1144	0.0204	TRUE	31	------?---------------?-?-??------+-	28.6	42.0456	0.07093	0.0028053	0.299797	0.0183218	3.522e-60	0.0209216	8.261e-48	450	FALSE	1
	cg12135344-chr1:6167581:SNP	cg12135344	Body	NM_015557	CHD5	Island	chr1	6188120	chr1:6167581:SNP	rs114530328	20539	0.346098	0.0163007	4.83e-100	13346	G	C	0.1767	0.0588	TRUE	19	?--??--???--?--?+---???-?-???--??---	63.4	49.1202	0.0001024	0.0089168	0.32364	0.0284865	6.527e-30	0.0444831	7.228e-15	450	FALSE	1
	cg12135344-chr1:6211340:SNP	cg12135344	Body	NM_015557	CHD5	Island	chr1	6188120	chr1:6211340:SNP	rs9435113	23220	0.66616	0.0094178	0	17752	C	T	0.4192	0.0345	TRUE	25	------??-?----?----?-?--?-??--?--?--	76.7	102.785	1.003e-11	0.0074886	0.648292	0.0206982	2.4e-215	0.0403336	2.802e-61	450	FALSE	1
	cg12135344-chr1:6881688:SNP	cg12135344	Body	NM_015557	CHD5	Island	chr1	6188120	chr1:6881688:SNP	rs12044121	693568	0.0853826	0.0090376	3.471e-21	27744	G	A	0.3207	0.0166	TRUE	36	----+---+-------+---------+-+-----++	45.5	64.2691	0.001845	0.0024922	0.0793142	0.0128886	7.563e-10	0.0165954	2.676e-07	450	FALSE	1
	cg12135344-chr1:6158562:SNP	cg12135344	Body	NM_015557	CHD5	Island	chr1	6188120	chr1:6158562:SNP	rs2229002	29558	0.475334	0.0086143	0	25227	A	G	0.389	0.0248	TRUE	32	+++++++?++++++++++?+++++++??++++++++	66.2	91.5897	6.73e-08	0.0047158	0.46041	0.0156359	1.43e-190	0.0254511	7.711e-78	450	FALSE	1
	cg12135344-chr1:6153525:SNP	cg12135344	Body	NM_015557	CHD5	Island	chr1	6188120	chr1:6153525:SNP	rs3789529	34595	0.476156	0.0092076	0	22039	G	A	0.3933	0.0259	TRUE	29	-------?-?----?---?-----?-??--------	66.2	82.8466	2.496e-07	0.0049113	0.461558	0.0167806	1.51e-166	0.0272436	2.116e-68	450	FALSE	1
	cg12135344-chr1:6073439:SNP	cg12135344	Body	NM_015557	CHD5	Island	chr1	6188120	chr1:6073439:SNP	rs482158	114681	-0.101937	0.0084857	3.046e-33	27708	T	G	0.448	0.0257	TRUE	36	----+-----+----++-------------------	9.2	38.5578	0.3118	0.0002669	-0.101089	0.0090682	7.354e-29	0.0093483	1.099e-27	450	FALSE	1
	cg12135344-chr1:6063655:SNP	cg12135344	Body	NM_015557	CHD5	Island	chr1	6188120	chr1:6063655:SNP	rs531099	124465	-0.100102	0.0113829	1.443e-18	15120	G	A	0.4979	0.0226	TRUE	21	++++-???+?++++?--+???++??+??+??++?++	36.8	31.6496	0.04718	0.0016426	-0.0943938	0.015398	8.774e-10	0.0180132	2.742e-08	450	FALSE	1
	cg12135344-chr1:6179926:SNP	cg12135344	Body	NM_015557	CHD5	Island	chr1	6188120	chr1:6179926:SNP	rs12756972	8194	0.375511	0.0168246	2.41e-110	10918	A	T	0.1889	0.0135	TRUE	16	?++??+????++?++?++?+???+?+???++???++	65	42.8529	0.0001659	0.008615	0.36453	0.0302069	1.563e-33	0.0480655	5.607e-15	450	FALSE	1
	cg12135344-chr1:6184192:SNP	cg12135344	Body	NM_015557	CHD5	Island	chr1	6188120	chr1:6184192:SNP	rs2273041	3928	0.627884	0.0083744	0	23227	G	A	0.4582	0.0315	TRUE	32	----------------------?-?-??--------	69.7	102.147	1.599e-09	0.0052063	0.610106	0.0159113	1.12152901605963e-321	0.0275942	1.3e-114	450	FALSE	1
	cg12135344-chr1:6167661:INDEL	cg12135344	Body	NM_015557	CHD5	Island	chr1	6188120	chr1:6167661:INDEL	chr1.6167661	20459	0.609715	0.0183528	5.2e-242	11542	D	I	0.1342	0.0067	TRUE	14	?++??++???++?++??+????+??+???+????++	56.4	29.8151	0.005007	0.0063923	0.611765	0.030035	3.19e-92	0.0420916	1.498e-47	450	FALSE	1
	cg12135344-chr1:6195732:SNP	cg12135344	Body	NM_015557	CHD5	Island	chr1	6188120	chr1:6195732:SNP	rs9435080	7612	0.549902	0.008714	0	23185	G	C	0.4198	0.0358	TRUE	32	----------------------?-?-??--------	61.2	79.959	3.357e-06	0.0038769	0.53813	0.0146419	1.05e-295	0.0224762	3.4e-132	450	FALSE	1
	cg12135344-chr1:6196951:SNP	cg12135344	Body	NM_015557	CHD5	Island	chr1	6188120	chr1:6196951:SNP	rs2785582	8831	0.547441	0.0086335	0	23708	A	T	0.4179	0.0365	TRUE	33	++++++++++++++++++++++?+++??++++++++	59.8	79.6941	6.024e-06	0.0037032	0.535585	0.0142544	0	0.0215011	5.33e-143	450	FALSE	1
	cg12135344-chr1:6194580:SNP	cg12135344	Body	NM_015557	CHD5	Island	chr1	6188120	chr1:6194580:SNP	rs3765451	6460	0.604905	0.0108222	0	25983	A	G	0.1845	0.0405	TRUE	33	++++++++++++++++++++++++?+??++++++++	60.7	81.3334	3.563e-06	0.0060483	0.594578	0.0182341	3.16e-233	0.0275066	3.49e-107	450	FALSE	1
	cg12135344-chr1:6254750:SNP	cg12135344	Body	NM_015557	CHD5	Island	chr1	6188120	chr1:6254750:SNP	rs2311384	66630	0.40434	0.0451329	3.28e-19	11010	A	G	0.0249	0.0068	TRUE	16	+++?+???++?-++?-?+???????+??+???+?++	12.2	17.0846	0.3138	0.0047348	0.398557	0.0499239	1.425e-15	0.0514053	3.669e-15	450	FALSE	1
	cg12135344-chr1:6083022:SNP	cg12135344	Body	NM_015557	CHD5	Island	chr1	6188120	chr1:6083022:SNP	rs12128295	105098	-0.102183	0.0085991	1.452e-32	26949	C	A	0.4484	0.0262	TRUE	35	++++-++?++-++++--+++++++++++++++++++	10.6	38.0226	0.2912	0.0003103	-0.101154	0.0092837	1.206e-27	0.0096165	2.261e-26	450	FALSE	1
	cg12135344-chr1:6204222:SNP	cg12135344	Body	NM_015557	CHD5	Island	chr1	6188120	chr1:6204222:SNP	rs17489787	16102	0.413208	0.0164284	1.34e-139	18843	G	C	0.1064	0.0118	TRUE	27	------??------?------??-?-??-----?--	33.1	38.8586	0.05029	0.0036534	0.406098	0.0209253	6.73e-84	0.0245532	1.495e-63	450	FALSE	1
	cg12135344-chr1:6147298:SNP	cg12135344	Body	NM_015557	CHD5	Island	chr1	6188120	chr1:6147298:SNP	rs11583631	40822	-0.370194	0.0146511	7.32e-141	23020	T	C	0.1118	0.0113	TRUE	30	------??-?-----+-------??-?---------	28.1	40.3424	0.07849	0.0025579	-0.372862	0.018037	6.18e-95	0.0203815	1.009e-73	450	FALSE	1
	cg12135344-chr1:6160698:SNP	cg12135344	Body	NM_015557	CHD5	Island	chr1	6188120	chr1:6160698:SNP	rs11542388	27422	0.219935	0.0135416	2.567e-59	15669	A	G	0.2264	0.0308	TRUE	19	?++??++???--?++?++?+??++?+???++??+++	59.2	44.1365	0.0005516	0.0052533	0.206692	0.0229385	2.048e-19	0.0332043	3.503e-11	450	FALSE	1
	cg12135344-chr1:6204842:SNP	cg12135344	Body	NM_015557	CHD5	Island	chr1	6188120	chr1:6204842:SNP	rs11121328	16722	0.754216	0.0085891	0	22366	G	A	0.3501	0.0433	TRUE	31	------?---------------?-?-??--------	77.2	131.848	9.938e-15	0.0078511	0.734865	0.0187992	0	0.0377483	8.202e-89	450	FALSE	1
	cg12135344-chr1:6212941:SNP	cg12135344	Body	NM_015557	CHD5	Island	chr1	6188120	chr1:6212941:SNP	rs1883603	24821	0.768342	0.0163836	0	25115	A	G	0.0758	0.0114	TRUE	32	++++++?+++++++++++++++++?+??++++++++	31.5	45.2754	0.04711	0.0040288	0.762641	0.0208855	6.32e-292	0.0239282	3.17e-226	450	FALSE	1
	cg12135344-chr1:6258794:SNP	cg12135344	Body	NM_015557	CHD5	Island	chr1	6188120	chr1:6258794:SNP	rs3789524	70674	-0.277838	0.0101533	7.28e-165	24756	G	A	0.2549	0.0255	TRUE	31	++++++++++++++++++++?++??+??++++++++	51.4	61.7133	0.0005682	0.0034338	-0.278555	0.0154551	1.275e-72	0.0208863	2.243e-40	450	FALSE	1
	cg12135344-chr1:6210970:SNP	cg12135344	Body	NM_015557	CHD5	Island	chr1	6188120	chr1:6210970:SNP	rs12564469	22850	0.840617	0.0084102	0	23945	A	G	0.2961	0.0409	TRUE	31	++++++?++++++++++++++?++?+?+++?+++++	82.6	172.907	5.057e-22	0.0106165	0.817986	0.0211076	0	0.0484728	2.265e-67	450	FALSE	1
	cg12135344-chr1:6162881:SNP	cg12135344	Body	NM_015557	CHD5	Island	chr1	6188120	chr1:6162881:SNP	rs12567407	25239	0.593817	0.0128864	0	25965	A	G	0.1229	0.0088	TRUE	33	+++++++++++++++-++++++++?+??++++++++	61.9	84.0093	1.494e-06	0.0090513	0.5823	0.0221252	1.18e-152	0.0338305	5.668e-69	450	FALSE	1
	cg12135344-chr1:6203121:INDEL	cg12135344	Body	NM_015557	CHD5	Island	chr1	6188120	chr1:6203121:INDEL	chr1.6203121	15001	0.464542	0.0119742	0	14115	I	D	0.3249	0.0231	TRUE	18	?--??-????--?--?----??--?-???--???--	13.5	19.6542	0.2923	0.0004195	0.462941	0.0133817	2.98e-262	0.0138437	7.31e-247	450	FALSE	1
	cg12135344-chr1:6068817:SNP	cg12135344	Body	NM_015557	CHD5	Island	chr1	6188120	chr1:6068817:SNP	rs517183	119303	-0.107289	0.0087807	2.47e-34	25828	G	A	0.4513	0.025	TRUE	33	++++-++?+++++++--+++++++?+?+++++++++	9.6	35.3979	0.3109	0.0002741	-0.106628	0.0094168	1.007e-29	0.0097131	2.297e-28	450	FALSE	1
	cg12135344-chr1:6183448:SNP	cg12135344	Body	NM_015557	CHD5	Island	chr1	6188120	chr1:6183448:SNP	rs6697522	4672	0.618285	0.0120924	0	25970	C	T	0.1385	0.009	TRUE	33	------------------------?-??--------	65.9	93.8202	5.51e-08	0.0094711	0.604646	0.0218951	7.24e-168	0.0354536	4.153e-68	450	FALSE	1
	cg12135344-chr1:6147134:SNP	cg12135344	Body	NM_015557	CHD5	Island	chr1	6188120	chr1:6147134:SNP	rs2281304	40986	-0.369289	0.0185609	4.4e-88	14425	G	C	0.111	0.0134	TRUE	19	+??++???+??+++?-?++?+++??+??+?+?+?++	48.3	34.812	0.009981	0.0063242	-0.377024	0.0277034	3.527e-42	0.0358967	8.02e-25	450	FALSE	1
	cg12135344-chr1:6261871:SNP	cg12135344	Body	NM_015557	CHD5	Island	chr1	6188120	chr1:6261871:SNP	rs10864433	73751	-0.283602	0.0101203	8.5e-173	23931	A	G	0.2663	0.022	TRUE	30	-------?------------?--??-??--------	54.7	64.0731	0.0001874	0.0037818	-0.285152	0.0159936	4.199e-71	0.0223599	7.3e-37	450	FALSE	1
	cg12135344-chr1:6161277:SNP	cg12135344	Body	NM_015557	CHD5	Island	chr1	6188120	chr1:6161277:SNP	rs12045342	26843	0.593523	0.0131144	0	25013	G	A	0.1236	0.009	TRUE	31	----?----------+--?-----?-??--------	63.9	83.0916	7.033e-07	0.009598	0.583049	0.023155	6.59e-140	0.0363234	5.127e-60	450	FALSE	1
	cg12135344-chr1:5925955:SNP	cg12135344	Body	NM_015557	CHD5	Island	chr1	6188120	chr1:5925955:SNP	rs12737596	262165	0.318169	0.0196933	1.027e-58	26395	C	T	0.0525	0.0101	TRUE	34	------?--------++-------?-----------	19.1	40.7801	0.1655	0.0031524	0.320668	0.0226602	1.838e-45	0.0243362	4.643e-39	450	FALSE	1
	cg12135344-chr1:6212356:SNP	cg12135344	Body	NM_015557	CHD5	Island	chr1	6188120	chr1:6212356:SNP	rs1883605	24236	0.769447	0.0164116	0	25114	A	G	0.0753	0.011	TRUE	32	++++++?+++++++++++++++++?+??++++++++	32.3	45.8226	0.04204	0.0041968	0.762983	0.0210583	1.92e-287	0.0242588	8.7e-221	450	FALSE	1
	cg12135344-chr1:6183528:SNP	cg12135344	Body	NM_015557	CHD5	Island	chr1	6188120	chr1:6183528:SNP	rs11121262	4592	0.360068	0.0213375	6.886e-64	22712	T	C	0.0685	0.0423	TRUE	31	++++++++++++++++++++++???+??++++++++	36.9	47.527	0.02209	0.0084356	0.347002	0.028532	4.963e-34	0.0338036	1.711e-26	450	FALSE	1
	cg12135344-chr1:6197141:INDEL	cg12135344	Body	NM_015557	CHD5	Island	chr1	6188120	chr1:6197141:INDEL	chr1.6197141	9021	0.576417	0.0113572	0	13345	D	I	0.4165	0.0415	TRUE	19	?++??++???++?++?++++???+?+???++??+++	24.4	23.8175	0.1611	0.000806	0.573706	0.0134993	0	0.0150278	6.96632560636158e-322	450	FALSE	1
	cg12135344-chr1:6185532:SNP	cg12135344	Body	NM_015557	CHD5	Island	chr1	6188120	chr1:6185532:SNP	rs2273037	2588	0.329768	0.0102402	1.59e-227	23217	A	G	0.2704	0.0148	TRUE	32	++++++++++++++++++++++?+?+??++++++++	30.4	44.5174	0.05499	0.0014786	0.324086	0.012713	2.38e-143	0.0147054	2.25e-111	450	FALSE	1
	cg12135344-chr1:6155928:INDEL	cg12135344	Body	NM_015557	CHD5	Island	chr1	6188120	chr1:6155928:INDEL	chr1.6155928	32192	-0.471775	0.012156	0	12911	I	D	0.3746	0.0358	TRUE	18	?++??++???++?++?++?+???+?+???++??+++	56.1	38.7206	0.001954	0.0034668	-0.465808	0.0194455	8.29e-127	0.0276874	4.193e-65	450	FALSE	1
	cg12135344-chr1:6207798:SNP	cg12135344	Body	NM_015557	CHD5	Island	chr1	6188120	chr1:6207798:SNP	rs9434702	19678	0.705339	0.0104936	0	22008	G	A	0.229	0.0541	TRUE	29	------?-------?------?--?-??--?-----	67.5	86.185	7.733e-08	0.006758	0.693349	0.0194767	1.45e-277	0.0322996	1.02e-105	450	FALSE	1
	cg12135344-chr1:6149472:SNP	cg12135344	Body	NM_015557	CHD5	Island	chr1	6188120	chr1:6149472:SNP	rs4908764	38648	0.212963	0.0140859	1.217e-51	14528	T	C	0.2287	0.0332	TRUE	19	+++?????+?--++?+++??+?+??+??+??++?++	64.8	51.1131	5.114e-05	0.0072524	0.191674	0.0257968	1.085e-13	0.0399986	1.014e-07	450	FALSE	1
	cg12135344-chr1:6010272:SNP	cg12135344	Body	NM_015557	CHD5	Island	chr1	6188120	chr1:6010272:SNP	rs11583658	177848	-0.392294	0.0443778	9.583e-19	14154	A	G	0.9771	0.0106	TRUE	16	----?-????----???-????-??-????-?-?--	0	14.5917	0.4812	0	-0.392294	0.0443778	9.583e-19	0.0443778	9.583e-19	450	FALSE	1
	cg12135344-chr1:6219063:SNP	cg12135344	Body	NM_015557	CHD5	Island	chr1	6188120	chr1:6219063:SNP	rs12742564	30943	0.644315	0.0196711	2.63e-235	9803	C	T	0.1333	0.0142	TRUE	15	?--?-???-??---?---????-??-??-?????--	64	38.8395	0.0003861	0.0110979	0.595549	0.0364029	3.696e-60	0.0545727	3.611e-32	450	FALSE	1
	cg12135344-chr1:6096916:SNP	cg12135344	Body	NM_015557	CHD5	Island	chr1	6188120	chr1:6096916:SNP	rs61760784	91204	-0.0989945	0.0092594	1.119e-26	23437	T	C	0.4382	0.0297	TRUE	31	----+--?-?+----++-?-----?--------?--	19.4	37.2323	0.1705	0.0006514	-0.09751	0.0106872	7.237e-20	0.0114917	7.028e-18	450	FALSE	1
	cg12135344-chr1:6202245:SNP	cg12135344	Body	NM_015557	CHD5	Island	chr1	6188120	chr1:6202245:SNP	rs2273032	14125	0.629606	0.0130482	0	25984	A	G	0.118	0.0096	TRUE	33	++++++++++++++++++++++++?+??++++++++	63.9	88.6137	3.243e-07	0.0100924	0.613615	0.022923	7.52e-158	0.0361327	5.347e-68	450	FALSE	1
	cg12135344-chr1:6194347:SNP	cg12135344	Body	NM_015557	CHD5	Island	chr1	6188120	chr1:6194347:SNP	rs3765452	6227	0.610875	0.010692	0	25965	G	T	0.1893	0.0385	TRUE	33	------------------------?-??--------	64.3	89.5866	2.337e-07	0.0068888	0.598676	0.0188732	7.99e-221	0.0299332	1.42e-92	450	FALSE	1
	cg12135344-chr1:6167590:SNP	cg12135344	Body	NM_015557	CHD5	Island	chr1	6188120	chr1:6167590:SNP	rs201833923	20530	0.614214	0.0151726	0	16104	C	G	0.1414	0.0074	TRUE	20	?++??++???++?++?++++??++?+???++??+++	54.4	41.6827	0.001956	0.0056573	0.61223	0.0240801	1.34e-142	0.033286	4.967e-76	450	FALSE	1
	cg12135344-chr1:6175489:SNP	cg12135344	Body	NM_015557	CHD5	Island	chr1	6188120	chr1:6175489:SNP	rs1883767	12631	0.191023	0.0100518	1.583e-80	25983	A	G	0.2468	0.0125	TRUE	33	+++++++++++++-+-++++++++?+??++++++++	56.3	73.1762	4.578e-05	0.0043531	0.182222	0.0160477	7.005e-30	0.0229859	9.536e-17	450	FALSE	1
	cg12135344-chr1:6175154:SNP	cg12135344	Body	NM_015557	CHD5	Island	chr1	6188120	chr1:6175154:SNP	rs6680249	12966	0.307381	0.0235869	8.065e-39	23071	T	C	0.0574	0.0393	TRUE	29	++++++-++++++++--+?++++??+???+?+++++	39.9	46.5561	0.01525	0.0109766	0.287114	0.0325071	1.025e-18	0.0392184	4.59e-15	450	FALSE	1
	cg12135344-chr1:6167121:SNP	cg12135344	Body	NM_015557	CHD5	Island	chr1	6188120	chr1:6167121:SNP	rs12090954	20999	0.321692	0.0129138	5.7e-137	22422	A	C	0.1642	0.0497	TRUE	31	+++++++?++++++++-+++++?+?+??++++++++	57.7	70.9356	3.634e-05	0.0071377	0.30564	0.0208116	7.925e-49	0.0305349	5.945e-26	450	FALSE	1
	cg12135344-chr1:6263792:SNP	cg12135344	Body	NM_015557	CHD5	Island	chr1	6188120	chr1:6263792:SNP	rs11121483	75672	-0.218743	0.0146222	1.347e-50	9718	G	A	0.3829	0.027	TRUE	17	?++?+???+??+++?+++???????+??+??+++++	47.3	30.3705	0.01617	0.0033339	-0.216297	0.0212328	2.268e-24	0.0277553	3.244e-15	450	FALSE	1
	cg12135344-chr1:5851722:SNP	cg12135344	Body	NM_015557	CHD5	Island	chr1	6188120	chr1:5851722:SNP	rs61759068	336398	0.377266	0.0329146	2.048e-30	13501	C	A	0.0378	0.008	TRUE	16	---??-??------??--????-??-????????--	0	13.6447	0.5526	0	0.377266	0.0329146	2.048e-30	0.0329146	2.048e-30	450	FALSE	1
	cg12135344-chr1:6161100:INDEL	cg12135344	Body	NM_015557	CHD5	Island	chr1	6188120	chr1:6161100:INDEL	chr1.6161100	27020	0.444288	0.0098268	0	20473	D	I	0.371	0.0487	TRUE	26	++++?+??+?++++++++?+++++?+??+?+?++++	74.2	96.9983	2e-10	0.0074192	0.41509	0.0206304	4.9e-90	0.0381272	2.221e-31	450	FALSE	1
	cg12135344-chr1:5896086:SNP	cg12135344	Body	NM_015557	CHD5	Island	chr1	6188120	chr1:5896086:SNP	rs2065980	292034	-0.108381	0.0091126	1.279e-32	24394	A	C	0.4664	0.0568	TRUE	30	-------?----------?--?--?-??------+-	0	28.0331	0.5161	0	-0.108381	0.0091126	1.279e-32	0.0091126	1.279e-32	450	FALSE	1
	cg12135344-chr1:6163065:SNP	cg12135344	Body	NM_015557	CHD5	Island	chr1	6188120	chr1:6163065:SNP	rs12037962	25055	0.5916	0.0128652	0	25971	A	G	0.1234	0.0089	TRUE	33	+++++++++++++++-++++++++?+??++++++++	62.5	85.3286	9.685e-07	0.0092501	0.580305	0.0222591	7.89e-150	0.0343052	1.216e-66	450	FALSE	1
	cg12135344-chr1:5926581:INDEL	cg12135344	Body	NM_015557	CHD5	Island	chr1	6188120	chr1:5926581:INDEL	chr1.5926581	261539	0.311137	0.021129	4.417e-49	22956	D	I	0.0529	0.0107	TRUE	30	+++?++??+?+++++--+++++++?++++++?++++	23.4	37.8667	0.1253	0.0041669	0.315235	0.0252238	7.702e-36	0.0275892	1.695e-29	450	FALSE	1
	cg12135344-chr1:6150637:SNP	cg12135344	Body	NM_015557	CHD5	Island	chr1	6188120	chr1:6150637:SNP	rs12081978	37483	-0.168488	0.0121057	4.919e-44	13591	T	C	0.4898	0.0327	TRUE	21	-----?-?-?---+?---??-????-??-??--?--	30.8	28.904	0.08967	0.0013958	-0.164051	0.015162	2.771e-27	0.0174952	5.941e-22	450	FALSE	1
	cg12135344-chr1:6217773:SNP	cg12135344	Body	NM_015557	CHD5	Island	chr1	6188120	chr1:6217773:SNP	rs72632556	29653	0.776068	0.0378621	2.28e-93	17835	T	C	0.0203	0.0034	TRUE	19	+++??+???+??+++?-++++?++?????++++???	0	17.956	0.4586	0	0.776068	0.0378621	2.28e-93	0.0378621	2.28e-93	450	FALSE	1
	cg12135344-chr1:5846911:SNP	cg12135344	Body	NM_015557	CHD5	Island	chr1	6188120	chr1:5846911:SNP	rs7413085	341209	-0.134344	0.0172805	7.586e-15	18379	C	T	0.1017	0.011	TRUE	25	++++-++?+?+++-?-+-?++?++?+??+??++?++	25.1	32.0619	0.1255	0.0025657	-0.130994	0.0209172	3.788e-10	0.0230852	5.903e-09	450	FALSE	1
	cg12135344-chr1:6069855:SNP	cg12135344	Body	NM_015557	CHD5	Island	chr1	6188120	chr1:6069855:SNP	rs486823	118265	-0.104925	0.0086493	7.231e-34	26614	C	G	0.4494	0.0243	TRUE	34	----+-----+----++-------?-?---------	11.3	37.2107	0.2813	0.000329	-0.104118	0.0093862	1.362e-28	0.0097529	5.414e-27	450	FALSE	1
	cg12135344-chr1:6123820:SNP	cg12135344	Body	NM_015557	CHD5	Island	chr1	6188120	chr1:6123820:SNP	rs34286830	64300	0.367491	0.0332543	2.169e-28	18503	T	C	0.0257	0.0039	TRUE	21	+++????+++--+-?-?+?+??+??+?+??+++?-+	54.4	43.8359	0.001583	0.0285143	0.350482	0.052976	3.694e-11	0.0728865	4.608e-07	450	FALSE	1
	cg12135344-chr1:6200885:SNP	cg12135344	Body	NM_015557	CHD5	Island	chr1	6188120	chr1:6200885:SNP	rs2311389	12765	0.400668	0.0220452	8.161e-74	18574	A	C	0.0715	0.0411	TRUE	24	+++++???++++++?-++?++?+??+??++?++?++	59.3	56.566	0.0001179	0.017531	0.387333	0.0370788	1.525e-25	0.0542177	1.468e-13	450	FALSE	1
	cg12135344-chr1:6166980:INDEL	cg12135344	Body	NM_015557	CHD5	Island	chr1	6188120	chr1:6166980:INDEL	chr1.6166980	21140	0.308644	0.0135424	5.64e-115	20242	D	I	0.1665	0.0521	TRUE	29	+++++++?+?++++++-+++++?+?+??+++?++++	60.8	71.4381	1.169e-05	0.0083621	0.291191	0.022718	1.307e-37	0.0345517	4.152e-19	450	FALSE	1
	cg12135344-chr1:6155933:INDEL	cg12135344	Body	NM_015557	CHD5	Island	chr1	6188120	chr1:6155933:INDEL	chr1.6155933	32187	0.542319	0.0258245	6.54e-98	6554	D	I	0.1231	0.0113	TRUE	9	+??++???+???+??-????+???????+???+???	79.9	39.7534	3.561e-06	0.0248919	0.504693	0.0599692	3.9e-17	0.128327	2.378e-05	450	FALSE	1
	cg12135344-chr1:6162054:SNP	cg12135344	Body	NM_015557	CHD5	Island	chr1	6188120	chr1:6162054:SNP	rs6696489	26066	0.241035	0.0102407	1.71e-122	24727	T	C	0.2578	0.0313	TRUE	31	+++++++?++--++++++?+++++?+??++++++++	54.6	66.0773	0.0001594	0.0039748	0.230463	0.0160723	1.246e-46	0.022556	1.183e-26	450	FALSE	1
	cg12135344-chr1:6219000:SNP	cg12135344	Body	NM_015557	CHD5	Island	chr1	6188120	chr1:6219000:SNP	rs61488051	30880	0.719592	0.0173955	0	10208	G	A	0.1779	0.047	TRUE	13	?--???-???--?-??--????-??-???????---	58.3	28.7587	0.004278	0.0058396	0.717684	0.0299381	5.41e-127	0.0416893	9.279e-67	450	TRUE	1
	cg12135344-chr1:6217780:SNP	cg12135344	Body	NM_015557	CHD5	Island	chr1	6188120	chr1:6217780:SNP	rs9434740	29660	0.582213	0.0225755	1.16e-146	10938	G	A	0.1218	0.0632	TRUE	17	?--?-??------??---???????-??-??-??--	0	11.6103	0.7703	0	0.582213	0.0225755	1.16e-146	0.0225755	1.16e-146	450	FALSE	1
	cg12135344-chr1:6157297:SNP	cg12135344	Body	NM_015557	CHD5	Island	chr1	6188120	chr1:6157297:SNP	rs749435	30823	-0.3798	0.0146886	2.04e-147	23018	C	T	0.1116	0.0114	TRUE	30	++++++??+?+++++-+++++++??+?+++++++++	20.7	36.5525	0.158	0.0017109	-0.381513	0.0170599	9e-111	0.0185139	1.6e-93	450	FALSE	1
	cg12135344-chr1:6160609:SNP	cg12135344	Body	NM_015557	CHD5	Island	chr1	6188120	chr1:6160609:SNP	rs3789528	27511	0.593477	0.0131663	0	25009	T	C	0.1229	0.0093	TRUE	31	++++?++++++++++-++?+++++?+??++++++++	62.7	80.5074	1.67e-06	0.009202	0.583062	0.0228817	3.16e-143	0.0353328	2.577e-63	450	FALSE	1
	cg12135344-chr1:6196081:SNP	cg12135344	Body	NM_015557	CHD5	Island	chr1	6188120	chr1:6196081:SNP	rs12025990	7961	0.546837	0.0093575	0	20244	C	A	0.4212	0.0376	TRUE	29	-------?-?------------?-?-??---?----	62.9	75.4387	3.127e-06	0.0043539	0.532957	0.0161035	3.42e-240	0.0252113	2.54e-104	450	FALSE	1
	cg12135344-chr1:6187086:SNP	cg12135344	Body	NM_015557	CHD5	Island	chr1	6188120	chr1:6187086:SNP	rs6703057	1034	0.624396	0.0121403	0	25984	T	C	0.1371	0.0094	TRUE	33	++++++++++++++++++++++++?+??++++++++	65.6	92.9177	7.517e-08	0.0094076	0.611698	0.0218885	7.35e-172	0.0352514	3.349e-70	450	FALSE	1
	cg12135344-chr1:5897843:INDEL	cg12135344	Body	NM_015557	CHD5	Island	chr1	6188120	chr1:5897843:INDEL	chr1.5897843	290277	-0.110631	0.0117665	5.346e-21	14491	I	D	0.4632	0.0507	TRUE	18	?++??++????+?++?++?+??++?+???++??+++	24.8	22.5974	0.1628	0.0008499	-0.113036	0.0143117	2.83e-15	0.0156408	1.514e-12	450	FALSE	1
	cg12135344-chr1:6179125:INDEL	cg12135344	Body	NM_015557	CHD5	Island	chr1	6188120	chr1:6179125:INDEL	chr1.6179125	8995	-0.472132	0.0116636	0	13347	I	D	0.4245	0.0442	TRUE	19	?++??++???++?++?++++???+?+???++??+++	55.2	40.1395	0.001998	0.0032412	-0.463011	0.0184448	4.66e-139	0.0260095	1.231e-73	450	FALSE	1
	cg12135344-chr1:6096435:SNP	cg12135344	Body	NM_015557	CHD5	Island	chr1	6188120	chr1:6096435:SNP	rs1295092	91685	0.122804	0.0095744	1.167e-37	23725	T	C	0.3551	0.0222	TRUE	31	++++-++?+?++++++-+++++++?+??++++++++	15	35.2933	0.2321	0.0005102	0.123073	0.0107123	1.5e-30	0.0112637	1.119e-27	450	FALSE	1
	cg12135344-chr1:6195682:SNP	cg12135344	Body	NM_015557	CHD5	Island	chr1	6188120	chr1:6195682:SNP	rs9435079	7562	0.549644	0.0087135	0	23184	T	C	0.4198	0.0359	TRUE	32	++++++++++++++++++++++?+?+??++++++++	61.8	81.0508	2.351e-06	0.0039629	0.537662	0.0147395	2.5e-291	0.022782	1.32e-128	450	FALSE	1
	cg12135344-chr1:6183761:INDEL	cg12135344	Body	NM_015557	CHD5	Island	chr1	6188120	chr1:6183761:INDEL	chr1.6183761	4359	0.224236	0.0172856	1.754e-38	17779	I	D	0.1125	0.035	TRUE	24	---?---?-?-----+--?-?????-??---?----	54.1	50.0761	0.0009004	0.0085634	0.220826	0.0267151	1.385e-16	0.0376345	2.55e-09	450	FALSE	1
	cg12135344-chr1:6145812:SNP	cg12135344	Body	NM_015557	CHD5	Island	chr1	6188120	chr1:6145812:SNP	rs3747979	42308	0.525612	0.0215608	2.92e-131	9770	A	G	0.1182	0.0079	TRUE	15	+++?????+??+++?+?+???????+??+??++?++	59.4	34.4827	0.001752	0.0105374	0.498891	0.0359658	9.462e-44	0.0531054	4.267e-23	450	FALSE	1
	cg12135344-chr1:6157993:SNP	cg12135344	Body	NM_015557	CHD5	Island	chr1	6188120	chr1:6157993:SNP	rs1883769	30127	-0.477179	0.009644	0	20531	C	T	0.3716	0.0311	TRUE	29	+++++++?+?++++++++?+++?+?+??++++++++	69	90.1995	1.845e-08	0.0060641	-0.462772	0.0181372	1.34e-143	0.0310674	3.059e-53	450	FALSE	1
	cg12135344-chr1:6209265:SNP	cg12135344	Body	NM_015557	CHD5	Island	chr1	6188120	chr1:6209265:SNP	rs41279496	21145	0.587893	0.0215296	3.58e-164	11999	T	G	0.127	0.0698	TRUE	19	?++?+??+++++++?+++???????+??+??++?++	8.2	19.6003	0.3558	0.0008188	0.586799	0.0231385	6.92e-142	0.0234437	8.91e-139	450	FALSE	1
	cg12135344-chr1:6193084:SNP	cg12135344	Body	NM_015557	CHD5	Island	chr1	6188120	chr1:6193084:SNP	rs9435067	4964	0.369194	0.0204696	1.012e-72	25971	T	C	0.0645	0.0428	TRUE	33	+++++++++++++++-++++++++?+??++++++++	28.8	44.9693	0.06379	0.0057307	0.35961	0.0257367	2.289e-44	0.0287657	1.051e-37	450	FALSE	1
	cg12135344-chr1:6197165:SNP	cg12135344	Body	NM_015557	CHD5	Island	chr1	6188120	chr1:6197165:SNP	rs2495521	9045	0.536935	0.009438	0	20237	C	G	0.4065	0.0367	TRUE	29	+++++++?+?++++++++++++?+?+??+++?++++	57.5	65.8562	6.91e-05	0.0035346	0.526187	0.015184	3.88e-263	0.0221982	2.96e-129	450	FALSE	1
	cg12135344-chr1:6099883:SNP	cg12135344	Body	NM_015557	CHD5	Island	chr1	6188120	chr1:6099883:SNP	rs3761921	88237	-0.0942225	0.0097262	3.407e-22	21305	G	A	0.4306	0.0275	TRUE	28	++++-+??+?-++++--+?+++++?+??+++++?++	27.7	37.3213	0.08923	0.0010328	-0.0928896	0.0120018	9.967e-15	0.0134442	2.41e-12	450	FALSE	1
	cg12135344-chr1:6090375:SNP	cg12135344	Body	NM_015557	CHD5	Island	chr1	6188120	chr1:6090375:SNP	rs114650540	97745	0.226077	0.0220838	1.351e-24	22301	T	C	0.0492	0.0097	TRUE	28	+++?-+??++++++++++?+++++?+??+++++?++	11.3	30.432	0.2951	0.0017714	0.224432	0.024079	1.156e-20	0.0248909	1.059e-19	450	FALSE	1
	cg12135344-chr1:6040425:SNP	cg12135344	Body	NM_015557	CHD5	Island	chr1	6188120	chr1:6040425:SNP	rs34246301	147695	0.362199	0.029492	1.142e-34	22734	T	C	0.0265	0.004	TRUE	27	+++??+?++++-+-+-?++++?++?+?+?+++-?-+	52.4	54.6522	0.0008396	0.0263808	0.357031	0.04536	3.517e-15	0.0619925	5.138e-09	450	FALSE	1
	cg12135344-chr1:6162633:SNP	cg12135344	Body	NM_015557	CHD5	Island	chr1	6188120	chr1:6162633:SNP	rs3810991	25487	0.591896	0.0128753	0	25981	T	C	0.1232	0.0091	TRUE	33	+++++++++++++++-++++++++?+??++++++++	61.7	83.4964	1.767e-06	0.0089472	0.580456	0.0220437	8.25e-153	0.033595	1.775e-69	450	FALSE	1
	cg12135344-chr1:6061648:SNP	cg12135344	Body	NM_015557	CHD5	Island	chr1	6188120	chr1:6061648:SNP	rs481762	126472	0.102901	0.0095074	2.67e-27	21875	G	A	0.4998	0.0211	TRUE	29	----+--?-?+----++---?---?-??-----?--	25.9	37.7644	0.1029	0.0009316	0.100594	0.0115598	3.261e-18	0.0128229	1.017e-15	450	FALSE	1
	cg12135344-chr1:6259090:SNP	cg12135344	Body	NM_015557	CHD5	Island	chr1	6188120	chr1:6259090:SNP	rs3789520	70970	-0.255392	0.0114511	3.47e-110	21633	T	C	0.223	0.0212	TRUE	28	------??-?-----+----?--??-??--------	52.5	56.835	0.0006749	0.0041439	-0.256806	0.0177642	2.285e-47	0.0241045	3.137e-26	450	FALSE	1
	cg12135344-chr1:6222501:SNP	cg12135344	Body	NM_015557	CHD5	Island	chr1	6188120	chr1:6222501:SNP	rs731975	34381	0.261083	0.01216	2.93e-102	23513	C	A	0.1794	0.0446	TRUE	30	-----??--------+--?-----?------?-?--	18.7	35.6698	0.1834	0.0010382	0.259286	0.0139884	1.062e-76	0.0149567	3.101e-68	450	FALSE	1
	cg12135344-chr1:6193237:SNP	cg12135344	Body	NM_015557	CHD5	Island	chr1	6188120	chr1:6193237:SNP	rs11121297	5117	0.611618	0.0106995	0	25971	T	C	0.1886	0.0386	TRUE	33	++++++++++++++++++++++++?+??++++++++	64.9	91.1469	1.377e-07	0.0070851	0.598981	0.0190422	3.54e-217	0.030476	1.38e-89	450	FALSE	1
	cg12135344-chr1:6167609:SNP	cg12135344	Body	NM_015557	CHD5	Island	chr1	6188120	chr1:6167609:SNP	rs200135891	20511	-0.465315	0.0116917	0	13347	A	G	0.4216	0.0429	TRUE	19	?--??--???--?--?----???-?-???--??---	53.1	38.3475	0.003483	0.0029936	-0.455989	0.0180687	1.6e-140	0.0249081	7.035e-78	450	FALSE	1
	cg12135344-chr1:6199273:INDEL	cg12135344	Body	NM_015557	CHD5	Island	chr1	6188120	chr1:6199273:INDEL	chr1.6199273	11153	0.633993	0.0128738	0	23003	D	I	0.1369	0.0126	TRUE	30	+++++++?+?++++++++++++++?+??+++?++++	65.7	84.4968	2.497e-07	0.009695	0.61744	0.0233239	2.01e-154	0.0375101	4.356e-64	450	FALSE	1
	cg12135344-chr1:6215540:SNP	cg12135344	Body	NM_015557	CHD5	Island	chr1	6188120	chr1:6215540:SNP	rs77219692	27420	0.580505	0.022306	2.61e-149	11163	A	C	0.1221	0.0631	TRUE	18	?++?+??+++++++?+++???????+??+??+??++	0	14.3503	0.6422	0	0.580505	0.022306	2.61e-149	0.022306	2.61e-149	450	FALSE	1
	cg12135344-chr1:6163925:SNP	cg12135344	Body	NM_015557	CHD5	Island	chr1	6188120	chr1:6163925:SNP	rs3810989	24195	0.259514	0.0099017	2.1e-151	25503	C	T	0.267	0.0252	TRUE	32	------------------?-----?-??--------	9.8	34.3732	0.3093	0.0003465	0.258029	0.0106323	4.22e-130	0.0109792	1.61e-123	450	FALSE	1
	cg12135344-chr1:6196093:SNP	cg12135344	Body	NM_015557	CHD5	Island	chr1	6188120	chr1:6196093:SNP	rs57972663	7973	0.548273	0.011977	0	12466	C	A	0.4008	0.0377	TRUE	18	?--??-????--?--?----???-?-???--??---	30.9	24.6035	0.1039	0.0011783	0.544457	0.0150263	1.8e-287	0.0173339	1.42e-219	450	FALSE	1
	cg12135344-chr1:6172875:SNP	cg12135344	Body	NM_015557	CHD5	Island	chr1	6188120	chr1:6172875:SNP	rs4908515	15245	-0.455542	0.009017	0	22424	G	A	0.4287	0.0354	TRUE	31	+++++++?++++++++++++++?+?+??++++++++	66.1	88.545	1.089e-07	0.0049765	-0.439805	0.0162598	3.96e-161	0.0266136	1.111e-65	450	FALSE	1
	cg12135344-chr1:6217859:SNP	cg12135344	Body	NM_015557	CHD5	Island	chr1	6188120	chr1:6217859:SNP	rs9434741	29739	0.712187	0.013171	0	19058	G	A	0.1622	0.0412	TRUE	24	---?-?--------?---????-?--??-??-----	61.1	59.1084	5.135e-05	0.0066896	0.703893	0.0225622	1.14e-213	0.0338485	2.8e-98	450	FALSE	1
	cg12135344-chr1:6196090:SNP	cg12135344	Body	NM_015557	CHD5	Island	chr1	6188120	chr1:6196090:SNP	rs11121308	7970	0.550926	0.012583	0	11215	C	A	0.402	0.0395	TRUE	17	?--??-????--?-??----???-?-???--??---	35.2	24.6994	0.0753	0.0014968	0.54536	0.0163968	1.46e-242	0.0194246	5.9e-177	450	FALSE	1
	cg12135344-chr1:6145407:SNP	cg12135344	Body	NM_015557	CHD5	Island	chr1	6188120	chr1:6145407:SNP	rs2294934	42713	0.490557	0.0236433	1.27e-95	8997	A	G	0.106	0.0058	TRUE	14	+++?+??????+++?+?+???????+??+???+?++	50	26.0219	0.01689	0.008116	0.469296	0.0355854	1.03e-39	0.0473264	3.563e-25	450	FALSE	1
	cg12135344-chr1:6188377:SNP	cg12135344	Body	NM_015557	CHD5	Island	chr1	6188120	chr1:6188377:SNP	rs72632513	257	0.329132	0.0102463	2.17e-226	23209	A	G	0.2705	0.0148	TRUE	32	++++++++++++++++++++++?+?+??++++++++	30.2	44.4444	0.05581	0.0014723	0.323525	0.0127067	5.35e-143	0.01469	3.5e-111	450	FALSE	1
	cg12135344-chr1:6197107:SNP	cg12135344	Body	NM_015557	CHD5	Island	chr1	6188120	chr1:6197107:SNP	rs58155258	8987	0.54808	0.0087149	0	23200	A	G	0.4185	0.0365	TRUE	32	++++++++++++++++++++++?+?+??++++++++	60.6	78.5865	5.234e-06	0.0037694	0.536281	0.0145203	1.35e-298	0.0220928	7.34e-136	450	FALSE	1
	cg12135344-chr1:6216703:SNP	cg12135344	Body	NM_015557	CHD5	Island	chr1	6188120	chr1:6216703:SNP	rs67596352	28583	0.768401	0.0172535	0	22657	A	T	0.075	0.0108	TRUE	28	+++??+?++++++++++++++?++?+??+++++?++	37.3	43.0429	0.0259	0.00506	0.758797	0.0231256	3.96e-236	0.0275052	9.59e-172	450	FALSE	1
	cg12135344-chr1:6216744:SNP	cg12135344	Body	NM_015557	CHD5	Island	chr1	6188120	chr1:6216744:SNP	rs12126960	28624	0.630805	0.0156903	0	15451	A	G	0.1363	0.0109	TRUE	20	+++?+???+?++++?+++????+??+??+??+++++	71.7	67.1324	2.738e-07	0.012913	0.596443	0.0317381	8.672e-79	0.0554382	5.35e-30	450	FALSE	1
	cg12135344-chr1:6175310:INDEL	cg12135344	Body	NM_015557	CHD5	Island	chr1	6188120	chr1:6175310:INDEL	chr1.6175310	12810	0.193244	0.0127388	5.619e-52	16101	I	D	0.2444	0.0142	TRUE	20	?--??--???--?+-?----??--?-???--??---	56.8	44.0092	0.0009416	0.004392	0.181933	0.0207516	1.833e-18	0.0295067	5.787e-11	450	FALSE	1
	cg12135344-chr1:6174076:SNP	cg12135344	Body	NM_015557	CHD5	Island	chr1	6188120	chr1:6174076:SNP	rs35970122	14044	0.608456	0.0121396	0	25954	A	G	0.1389	0.0099	TRUE	33	+++++++++++++++-++++++++?+??++++++++	63.5	87.7551	4.325e-07	0.0086057	0.599009	0.0212745	2.01e-174	0.0332909	1.264e-74	450	FALSE	1
	cg12135344-chr1:6196246:SNP	cg12135344	Body	NM_015557	CHD5	Island	chr1	6188120	chr1:6196246:SNP	rs12026979	8126	0.549626	0.0086298	0	23682	C	T	0.4189	0.0362	TRUE	33	----------------------?---??--------	60.2	80.4015	4.806e-06	0.0037547	0.538005	0.0143105	0	0.0216827	9.32e-142	450	FALSE	1
	cg12135344-chr1:6190315:SNP	cg12135344	Body	NM_015557	CHD5	Island	chr1	6188120	chr1:6190315:SNP	rs17029184	2195	0.568886	0.0165808	5.57e-258	20959	T	C	0.0898	0.0109	TRUE	27	++++++??+?++++++++?++?++?+??+++++?++	51.2	53.2305	0.001268	0.0079396	0.559992	0.0252683	8.02e-109	0.0339462	4.914e-63	450	FALSE	1
	cg12135344-chr1:6167456:SNP	cg12135344	Body	NM_015557	CHD5	Island	chr1	6188120	chr1:6167456:SNP	rs376717119	20664	0.358307	0.019752	1.533e-73	9442	A	G	0.1698	0.0534	TRUE	15	?++??+????++?++?-+?+???+?+???+????++	55.8	31.656	0.004482	0.0076384	0.334736	0.0318426	7.59e-26	0.0446622	1.035e-15	450	FALSE	1
	cg12135344-chr1:6162601:SNP	cg12135344	Body	NM_015557	CHD5	Island	chr1	6188120	chr1:6162601:SNP	rs3810992	25519	0.263541	0.02406	6.393e-28	20613	C	T	0.0613	0.039	TRUE	26	-----?+?------?++-?--?--?-???-?----+	50.5	50.4562	0.001872	0.0157407	0.229785	0.0364887	3.026e-10	0.0485591	5.724e-08	450	FALSE	1
	cg12135344-chr1:6188044:INDEL	cg12135344	Body	NM_015557	CHD5	Island	chr1	6188120	chr1:6188044:INDEL	chr1.6188044	76	0.328515	0.0176335	1.831e-77	7760	D	I	0.2793	0.0161	TRUE	11	+??++?+?+???+??+????++??????+???+???	20.5	12.5854	0.2478	0.0009126	0.321806	0.0203031	1.404e-56	0.0221926	1.403e-49	450	FALSE	1
	cg12135344-chr1:6178762:INDEL	cg12135344	Body	NM_015557	CHD5	Island	chr1	6188120	chr1:6178762:INDEL	chr1.6178762	9358	-0.189505	0.0166828	6.664e-30	13345	D	I	0.1675	0.042	TRUE	19	?--??--???--?--?----???-?-???--??---	53.8	38.9212	0.00292	0.006272	-0.206026	0.0259312	1.94e-15	0.0360729	1.493e-07	450	FALSE	1
	cg12135344-chr1:6188803:SNP	cg12135344	Body	NM_015557	CHD5	Island	chr1	6188120	chr1:6188803:SNP	rs1883766	683	0.626966	0.0121324	0	25979	A	T	0.1374	0.0095	TRUE	33	++++++++++++++++++++++++?+??++++++++	66.3	94.8868	3.812e-08	0.0096988	0.614091	0.0220967	5.56e-170	0.0359751	5.079e-68	450	FALSE	1
	cg12135344-chr1:6210772:SNP	cg12135344	Body	NM_015557	CHD5	Island	chr1	6188120	chr1:6210772:SNP	rs12565030	22652	0.839463	0.0084106	0	23945	T	C	0.2962	0.0409	TRUE	31	++++++?++++++++++++++?++?+?+++?+++++	82.3	169.966	1.736e-21	0.0103991	0.816902	0.0209356	0	0.0476505	1.822e-69	450	FALSE	1
	cg12135344-chr1:6191632:SNP	cg12135344	Body	NM_015557	CHD5	Island	chr1	6188120	chr1:6191632:SNP	rs2235790	3512	0.369249	0.0204641	8.837e-73	25980	T	C	0.0644	0.0427	TRUE	33	++++++++++++++++++++++++?+??++++++++	28.1	44.5221	0.06958	0.0055299	0.360157	0.0255849	5.264e-45	0.028472	1.838e-38	450	FALSE	1
	cg12135344-chr1:5914441:SNP	cg12135344	Body	NM_015557	CHD5	Island	chr1	6188120	chr1:5914441:SNP	rs12142204	273679	0.282715	0.0207079	1.95e-42	23872	C	T	0.0536	0.0119	TRUE	32	-------?-?-----++-------?--------?--	38.6	50.4497	0.0151	0.0087511	0.286253	0.0279343	1.216e-24	0.0337002	4.898e-17	450	FALSE	1
	cg12135344-chr1:6177510:SNP	cg12135344	Body	NM_015557	CHD5	Island	chr1	6188120	chr1:6177510:SNP	rs12137779	10610	0.611714	0.0121316	0	25972	A	G	0.1382	0.0095	TRUE	33	+++++++++++++++-++++++++?+??++++++++	63.4	87.3172	5.006e-07	0.0085294	0.601281	0.0212177	1.15e-176	0.0331031	3.047e-76	450	FALSE	1
	cg12135344-chr1:6204266:SNP	cg12135344	Body	NM_015557	CHD5	Island	chr1	6188120	chr1:6204266:SNP	rs9435102	16146	0.560273	0.008727	0	22363	G	A	0.4831	0.0325	TRUE	31	------?---------------?-?-??--------	66.7	90.0306	6.498e-08	0.0047769	0.547664	0.0158481	1.12e-261	0.0261898	1.56e-101	450	FALSE	1
	cg12135344-chr1:6187878:SNP	cg12135344	Body	NM_015557	CHD5	Island	chr1	6188120	chr1:6187878:SNP	rs187140642	242	0.575387	0.0321867	1.796e-71	20386	A	G	0.0249	0.0049	TRUE	24	++++?+?+++??++++?++++?++?+???++?+?+-	0	22.5839	0.4853	0	0.575387	0.0321867	1.796e-71	0.0321867	1.796e-71	450	FALSE	1
	cg12135344-chr1:6879374:SNP	cg12135344	Body	NM_015557	CHD5	Island	chr1	6188120	chr1:6879374:SNP	rs56269202	691254	0.0877227	0.0095674	4.779e-20	24763	T	A	0.3218	0.0202	TRUE	33	----+--?+?------+---------+-+--?--++	44.3	57.46	0.003759	0.0024421	0.0815297	0.0135351	1.706e-09	0.0171795	3.286e-07	450	FALSE	1
	cg12135344-chr1:6171992:SNP	cg12135344	Body	NM_015557	CHD5	Island	chr1	6188120	chr1:6171992:SNP	rs59788818	16128	0.247643	0.0115457	4.68e-102	25938	A	C	0.1748	0.0233	TRUE	33	+++++++++++-++++++++++++?+??++++++++	37.3	51.0708	0.01753	0.0026683	0.238123	0.0154038	6.593e-54	0.0184266	3.551e-41	450	FALSE	1
	cg12135344-chr1:6922492:SNP	cg12135344	Body	NM_015557	CHD5	Island	chr1	6188120	chr1:6922492:SNP	rs11120779	734372	0.0846823	0.0090384	7.313e-21	27742	G	A	0.3213	0.0168	TRUE	36	----+---+-------+---------+-+-----++	45.5	64.1824	0.001887	0.0024853	0.0787966	0.012882	9.547e-10	0.0165746	3.236e-07	450	FALSE	1
	cg12135344-chr1:6145683:SNP	cg12135344	Body	NM_015557	CHD5	Island	chr1	6188120	chr1:6145683:SNP	rs3747980	42437	0.28266	0.0232328	4.692e-34	8003	G	A	0.1285	0.0123	TRUE	12	---????????-?-???-???????-??-??--?+-	56.4	25.2204	0.008463	0.0087068	0.278217	0.0374601	1.111e-13	0.0532672	1.118e-07	450	FALSE	1
	cg12135344-chr1:6899170:SNP	cg12135344	Body	NM_015557	CHD5	Island	chr1	6188120	chr1:6899170:SNP	rs74452797	711050	0.0837548	0.0090562	2.28e-20	27717	C	T	0.32	0.0169	TRUE	36	----+---+-------+---------+-+-----++	46.6	65.5964	0.001308	0.0026159	0.0775966	0.0130495	2.742e-09	0.0169729	8.031e-07	450	FALSE	1
	cg12135344-chr1:6214047:SNP	cg12135344	Body	NM_015557	CHD5	Island	chr1	6188120	chr1:6214047:SNP	rs34308690	25927	0.643953	0.0144176	0	18395	G	C	0.1355	0.011	TRUE	23	---?-??-------?---??-?-??-??-??-----	71.1	76.1615	6.86e-08	0.0120725	0.61455	0.0286065	2.25e-102	0.0499122	4.402e-38	450	FALSE	1
	cg12135344-chr1:6212843:SNP	cg12135344	Body	NM_015557	CHD5	Island	chr1	6188120	chr1:6212843:SNP	rs2311388	24723	0.831413	0.0090629	0	20636	C	T	0.2994	0.0418	TRUE	27	------?-------?----?-?-??-??--?-----	83.7	159.443	3.852e-21	0.0116254	0.8065	0.0235784	2.03e-256	0.0555778	1.352e-50	450	FALSE	1
	cg12135344-chr1:6305292:SNP	cg12135344	Body	NM_015557	CHD5	Island	chr1	6188120	chr1:6305292:SNP	rs61760836	117172	-0.119349	0.0120548	4.142e-23	15481	C	A	0.3301	0.0152	TRUE	23	+++++-??+?++++++++?+?????+??++?++?++	28.1	30.6088	0.1044	0.0013286	-0.116855	0.0147514	2.344e-15	0.016772	1.111e-12	450	FALSE	1
	cg12135344-chr1:6197092:SNP	cg12135344	Body	NM_015557	CHD5	Island	chr1	6188120	chr1:6197092:SNP	rs17436753	8972	0.548359	0.0087135	0	23201	G	A	0.4185	0.0364	TRUE	32	----------------------?-?-??--------	60.7	78.805	4.878e-06	0.0037854	0.53658	0.0145382	3.41e-298	0.0221504	2.66e-135	450	FALSE	1
	cg12135344-chr1:6196517:SNP	cg12135344	Body	NM_015557	CHD5	Island	chr1	6188120	chr1:6196517:SNP	rs7513548	8397	0.549491	0.0086325	0	23693	A	G	0.4187	0.0362	TRUE	33	++++++++++++++++++++++?+++??++++++++	60.1	80.2872	4.985e-06	0.0037483	0.537848	0.014305	0	0.0216587	5.34e-142	450	FALSE	1
	cg12135344-chr1:6162355:SNP	cg12135344	Body	NM_015557	CHD5	Island	chr1	6188120	chr1:6162355:SNP	rs28540861	25765	0.593536	0.0129905	0	25448	T	A	0.1235	0.0089	TRUE	32	----?----------+--------?-??--------	62.1	81.7212	1.887e-06	0.008983	0.583458	0.0223624	4.62e-150	0.0342452	2.701e-67	450	FALSE	1
	cg12135344-chr1:6036341:SNP	cg12135344	Body	NM_015557	CHD5	Island	chr1	6188120	chr1:6036341:SNP	rs2312050	151779	0.0944408	0.0109787	7.821e-18	22864	A	C	0.2382	0.0121	TRUE	30	++++++??-?+++++--+++++++?+??+++-++++	29.9	41.3887	0.06366	0.0015729	0.0937878	0.013773	9.79e-12	0.0156688	1.667e-09	450	FALSE	1
	cg12135344-chr1:6160115:SNP	cg12135344	Body	NM_015557	CHD5	Island	chr1	6188120	chr1:6160115:SNP	rs34324678	28005	0.59086	0.0133819	0	24228	A	G	0.1228	0.0094	TRUE	30	++++?++?+++++++-++?+++++?+??++++++++	63.7	79.9263	1.188e-06	0.0096063	0.579594	0.023615	5.09e-133	0.0368817	9.202e-58	450	FALSE	1
	cg12135344-chr1:6190215:SNP	cg12135344	Body	NM_015557	CHD5	Island	chr1	6188120	chr1:6190215:SNP	rs9434662	2095	0.609178	0.0105924	0	26470	T	C	0.1893	0.0384	TRUE	34	++++++++++++++++++++++++++??++++++++	63.9	91.3522	2.221e-07	0.0068416	0.597236	0.0185745	7.87e-227	0.0293223	7.25e-96	450	FALSE	1
	cg12135344-chr1:6077986:SNP	cg12135344	Body	NM_015557	CHD5	Island	chr1	6188120	chr1:6077986:SNP	rs2250582	110134	-0.103401	0.0085607	1.37e-33	27221	C	T	0.448	0.0257	TRUE	35	++++-+++++-++++--+++++++?+++++++++++	9.9	37.7365	0.3023	0.0002856	-0.102556	0.0091929	6.695e-29	0.0095015	1.395e-27	450	FALSE	1
	cg12135344-chr1:6215736:SNP	cg12135344	Body	NM_015557	CHD5	Island	chr1	6188120	chr1:6215736:SNP	rs12074369	27616	0.763919	0.0171911	0	22664	G	C	0.0756	0.0114	TRUE	28	---??-?--------------?--?-??-----?--	32.6	40.0797	0.05036	0.0040983	0.756324	0.022172	4.96e-255	0.0255191	6.86e-197	450	FALSE	1
	cg12077772-chr21:34535721:INDEL	cg12077772	TSS1500	NR_024102	C21orf54		chr21	34542762	chr21:34535721:INDEL	chr21.34535721	7041	0.122605	0.0112379	1.033e-27	23816	I	D	0.2126	0.0224	TRUE	31	---?---?-?--+-----------?---+--?----	49.3	59.2223	0.001142	0.0038767	0.127093	0.0166871	2.612e-14	0.0221844	3.265e-08	448	TRUE	1
	cg11161853-chr3:67696447:SNP	cg11161853	TSS200	NM_003848	SUCLG2	Island	chr3	67705044	chr3:67696447:SNP	rs2362455	8597	0.0556846	0.0093681	2.78e-09	24633	C	T	0.363	0.0225	TRUE	32	-------?+----+-+----+--+?+--+--?+?--	0	29.2451	0.5565	0	0.0556846	0.0093681	2.78e-09	0.0093681	2.78e-09	415	TRUE	1
	cg22399458-chr11:112021767:SNP	cg22399458	TSS200	NM_031275	TEX12		chr11	112038039	chr11:112021767:SNP	rs5744258	16272	-0.121242	0.009857	9.047e-35	26884	G	C	0.2572	0.0225	TRUE	35	++++++?+-++++-++++++++++++++++++++++	23.5	44.4265	0.1087	0.0010586	-0.121045	0.0117354	6.057e-25	0.0128798	4.805e-21	787	FALSE	1
	cg22399458-chr11:112031798:INDEL	cg22399458	TSS200	NM_031275	TEX12		chr11	112038039	chr11:112031798:INDEL	chr11.112031798	6241	-0.130913	0.0127321	8.484e-25	15906	I	D	0.2612	0.0254	TRUE	20	?++??+????++?-+?++++??++?+?+?++??+++	5.4	20.0779	0.3899	0.0001901	-0.12991	0.0132997	1.547e-22	0.0134545	2.243e-22	787	FALSE	1
	cg22399458-chr11:112049191:SNP	cg22399458	TSS200	NM_031275	TEX12		chr11	112038039	chr11:112049191:SNP	rs12797880	11152	-0.123208	0.0100912	2.769e-34	25209	C	T	0.2655	0.0204	TRUE	33	++++++?+-+?++-++++++++++?+++++++++++	20	39.9763	0.1571	0.0008514	-0.123145	0.0117091	7.209e-26	0.0126066	1.466e-22	787	FALSE	1
	cg22399458-chr11:112083096:SNP	cg22399458	TSS200	NM_031275	TEX12		chr11	112038039	chr11:112083096:SNP	rs34006273	45057	-0.106983	0.0095189	2.623e-29	26437	T	C	0.294	0.0201	TRUE	34	-------?+----+----------?---------+-	11	37.0909	0.2859	0.0003875	-0.106567	0.0103226	5.507e-25	0.0106989	1.533e-23	787	FALSE	1
	cg22399458-chr11:112052194:SNP	cg22399458	TSS200	NM_031275	TEX12		chr11	112038039	chr11:112052194:SNP	rs75649625	14155	-0.106423	0.0095603	8.789e-29	26346	A	G	0.2918	0.0234	TRUE	34	------?-+----+----------?---------+-	11.6	37.3228	0.277	0.0004131	-0.105957	0.0104089	2.449e-24	0.0108126	7.388e-23	787	FALSE	1
	cg22399458-chr11:112065923:SNP	cg22399458	TSS200	NM_031275	TEX12		chr11	112038039	chr11:112065923:SNP	rs71478722	27884	-0.110752	0.011861	9.866e-21	16769	G	A	0.2981	0.0212	TRUE	21	?++??++???++?-+?++++??++?+?+?++??+-+	2.4	20.4816	0.4282	7.31e-05	-0.110292	0.012082	6.94e-20	0.0121467	7.659e-20	787	FALSE	1
	cg22399458-chr11:112012812:INDEL	cg22399458	TSS200	NM_031275	TEX12		chr11	112038039	chr11:112012812:INDEL	chr11.112012812	25227	-0.129802	0.0126669	1.216e-24	15907	I	D	0.265	0.019	TRUE	20	?++??+????++?-+?++++??++?+?+?++??+-+	9.8	21.0686	0.333	0.0003609	-0.128114	0.0137027	8.801e-21	0.014046	2.436e-20	787	FALSE	1
	cg22399458-chr11:112110091:SNP	cg22399458	TSS200	NM_031275	TEX12		chr11	112038039	chr11:112110091:SNP	rs35082717	72052	-0.0849997	0.0100555	2.838e-17	24046	G	T	0.2907	0.0181	TRUE	31	++++++-?+?+++--++++++?++?+?+++++++-+	3	30.9224	0.4192	9.79e-05	-0.0846638	0.0102809	1.794e-16	0.0103647	2.386e-16	787	FALSE	1
	cg22399458-chr11:112022848:SNP	cg22399458	TSS200	NM_031275	TEX12		chr11	112038039	chr11:112022848:SNP	rs5744256	15191	-0.121143	0.0098576	1.035e-34	26888	G	A	0.2572	0.0225	TRUE	35	++++++?+-++++-++++++++++++++++++++++	23.3	44.3202	0.1108	0.0010479	-0.120936	0.0117201	5.801e-25	0.0128497	4.195e-21	787	FALSE	1
	cg22399458-chr11:112025915:SNP	cg22399458	TSS200	NM_031275	TEX12		chr11	112038039	chr11:112025915:SNP	rs4988359	12124	-0.120848	0.0098525	1.383e-34	26884	C	T	0.2574	0.0224	TRUE	35	++++++?+-++++-++++++++++++++++++++++	22.6	43.9325	0.1184	0.0010075	-0.120667	0.0116546	4.032e-25	0.0127307	2.252e-21	787	FALSE	1
	cg22399458-chr11:112049140:SNP	cg22399458	TSS200	NM_031275	TEX12		chr11	112038039	chr11:112049140:SNP	rs12796114	11101	-0.123015	0.0100902	3.45e-34	25205	C	A	0.2656	0.0204	TRUE	33	++++++?+-+?++-++++++++++?+++++++++++	20.4	40.1868	0.1517	0.0008737	-0.122996	0.0117449	1.158e-25	0.0126717	2.791e-22	787	FALSE	1
	cg22399458-chr11:112071294:SNP	cg22399458	TSS200	NM_031275	TEX12		chr11	112038039	chr11:112071294:SNP	rs12420140	33255	-0.0993646	0.009474	9.793e-26	27200	A	G	0.2853	0.0217	TRUE	35	--------+----+----------?---------+-	17.7	41.3288	0.181	0.0006866	-0.0986745	0.0107806	5.539e-20	0.0115161	6.227e-18	787	FALSE	1
	cg22399458-chr11:112082775:SNP	cg22399458	TSS200	NM_031275	TEX12		chr11	112038039	chr11:112082775:SNP	rs71478724	44736	-0.105967	0.0095135	8.138e-29	26455	G	A	0.2942	0.0201	TRUE	34	+++++++?-++++-++++++++++?+++++++++-+	11.6	37.3123	0.2774	0.0004081	-0.105552	0.0103571	2.169e-24	0.0107567	6.768e-23	787	FALSE	1
	cg22399458-chr11:112056400:SNP	cg22399458	TSS200	NM_031275	TEX12		chr11	112038039	chr11:112056400:SNP	rs34389688	18361	-0.105729	0.0095573	1.904e-28	26340	T	A	0.2921	0.0236	TRUE	34	++++++?+-++++-++++++++++?+++++++++-+	11.5	37.3044	0.2777	0.0004111	-0.105257	0.010403	4.6e-24	0.0108039	1.291e-22	787	FALSE	1
	cg22399458-chr11:112039421:SNP	cg22399458	TSS200	NM_031275	TEX12		chr11	112038039	chr11:112039421:SNP	rs36077191	1382	-0.123173	0.0100937	2.997e-34	25208	T	C	0.2655	0.0204	TRUE	33	------?-+-?--+----------?-----------	20.9	40.4463	0.1453	0.000902	-0.123161	0.0117949	1.595e-25	0.0127579	4.697e-22	787	FALSE	1
	cg22399458-chr11:112023827:SNP	cg22399458	TSS200	NM_031275	TEX12		chr11	112038039	chr11:112023827:SNP	rs1834481	14212	-0.119113	0.0099403	4.373e-33	26373	G	C	0.2581	0.0222	TRUE	34	++++?+?+-++++-++++++++++++++++++++++	21.9	42.2737	0.1293	0.0009588	-0.118604	0.0117019	3.846e-24	0.0127337	8.432e-21	787	FALSE	1
	cg22399458-chr11:112025306:SNP	cg22399458	TSS200	NM_031275	TEX12		chr11	112038039	chr11:112025306:SNP	rs5744249	12733	-0.119964	0.0098615	4.784e-34	26868	C	A	0.2568	0.0225	TRUE	35	++++++?+-++++-++++++++++++++++++++++	21.3	43.1795	0.1344	0.0009329	-0.119765	0.0115474	3.338e-25	0.012524	9.826e-22	787	FALSE	1
	cg22399458-chr11:112009605:SNP	cg22399458	TSS200	NM_031275	TEX12		chr11	112038039	chr11:112009605:SNP	rs71478720	28434	-0.122652	0.009878	2.123e-35	26870	T	C	0.2558	0.0221	TRUE	35	------?-+----+----------------------	21.7	43.4233	0.1291	0.0009608	-0.122166	0.0116037	6.403e-26	0.0126158	2.427e-22	787	TRUE	1
	cg22399458-chr11:112034062:INDEL	cg22399458	TSS200	NM_031275	TEX12		chr11	112038039	chr11:112034062:INDEL	chr11.112034062	3977	-0.124553	0.0105712	4.822e-32	23415	I	D	0.2571	0.0267	TRUE	31	++++++??-?+++-++++++++++?++++++?++++	25.2	40.0993	0.103	0.0011881	-0.123722	0.012797	4.119e-22	0.01413	1.199e-18	787	FALSE	1
	cg22399458-chr11:112044917:SNP	cg22399458	TSS200	NM_031275	TEX12		chr11	112038039	chr11:112044917:SNP	rs7131094	6878	-0.123212	0.0100926	2.811e-34	25213	T	C	0.2655	0.0204	TRUE	33	------?-+-?--+----------?-----------	20.9	40.4624	0.1449	0.0009036	-0.123207	0.0117963	1.552e-25	0.0127616	4.685e-22	787	FALSE	1
	cg22399458-chr11:112014986:SNP	cg22399458	TSS200	NM_031275	TEX12		chr11	112038039	chr11:112014986:SNP	rs3882892	23053	-0.121573	0.0098586	6.114e-35	26878	T	C	0.2569	0.0225	TRUE	35	------?-+----+----------------------	22.9	44.1191	0.1147	0.0010277	-0.121327	0.0116911	3.132e-25	0.0127927	2.033e-21	787	FALSE	1
	cg22399458-chr11:112052729:INDEL	cg22399458	TSS200	NM_031275	TEX12		chr11	112038039	chr11:112052729:INDEL	chr11.112052729	14690	-0.114219	0.0116403	9.962e-23	18107	D	I	0.2878	0.0384	TRUE	24	?--?--????---+------??--?-?----??-+-	0	20.6429	0.6029	0	-0.114219	0.0116403	9.962e-23	0.0116403	9.962e-23	787	FALSE	1
	cg22399458-chr11:112007619:SNP	cg22399458	TSS200	NM_031275	TEX12		chr11	112038039	chr11:112007619:SNP	rs111311302	30420	-0.136737	0.0126535	3.214e-27	16163	G	C	0.2606	0.0204	TRUE	20	?++??+????+??-+?++++??++++?+?++??+++	8.1	20.6713	0.3552	0.0002905	-0.135487	0.0134878	9.649e-24	0.0137665	3.003e-23	787	FALSE	1
	cg22399458-chr11:112044398:SNP	cg22399458	TSS200	NM_031275	TEX12		chr11	112038039	chr11:112044398:SNP	rs12420476	6359	-0.121617	0.0100772	1.551e-33	25213	C	A	0.2674	0.0221	TRUE	33	++++++?+-+?++-++++++++++?+++++++++++	15.9	38.0414	0.2135	0.0006432	-0.121684	0.0113461	7.795e-27	0.0119798	3.252e-24	787	FALSE	1
	cg22399458-chr11:112033129:SNP	cg22399458	TSS200	NM_031275	TEX12		chr11	112038039	chr11:112033129:SNP	rs11606049	4910	-0.119784	0.0098638	6.195e-34	26865	T	C	0.2562	0.0252	TRUE	35	------?-+----+----------------------	24.1	44.7953	0.1019	0.0010974	-0.11995	0.0117954	2.72e-24	0.0129957	3.05e-20	787	FALSE	1
	cg22399458-chr11:112084109:SNP	cg22399458	TSS200	NM_031275	TEX12		chr11	112038039	chr11:112084109:SNP	rs71466729	46070	-0.106477	0.0095288	5.456e-29	26431	A	G	0.294	0.0203	TRUE	34	-------?+----+----------?---------+-	13.7	38.2334	0.2438	0.0004968	-0.105972	0.0105353	8.409e-24	0.01104	5.179e-22	787	FALSE	1
	cg22399458-chr11:112068100:SNP	cg22399458	TSS200	NM_031275	TEX12		chr11	112038039	chr11:112068100:SNP	rs12795478	30061	-0.103856	0.0093975	2.158e-28	27211	T	A	0.292	0.023	TRUE	35	++++++++-++++-++++++++++?+++++++++-+	11.7	38.5208	0.2723	0.0004167	-0.103366	0.0102357	5.604e-24	0.010647	1.766e-22	787	FALSE	1
	cg22399458-chr11:112005483:SNP	cg22399458	TSS200	NM_031275	TEX12		chr11	112038039	chr11:112005483:SNP	rs80011693	32556	-0.11984	0.0102887	2.356e-31	24957	T	C	0.2533	0.0229	TRUE	32	------??+----+----------?-?---------	22.3	39.9196	0.1309	0.0009915	-0.118348	0.0121708	2.383e-22	0.013249	1.494e-19	787	FALSE	1
	cg22399458-chr11:112048051:SNP	cg22399458	TSS200	NM_031275	TEX12		chr11	112038039	chr11:112048051:SNP	rs7121554	10012	-0.123302	0.010093	2.535e-34	25212	T	C	0.2655	0.0204	TRUE	33	------?-+-?--+----------?-----------	20.6	40.295	0.149	0.0008858	-0.123287	0.0117674	1.102e-25	0.0127093	2.965e-22	787	FALSE	1
	cg22399458-chr11:112065981:INDEL	cg22399458	TSS200	NM_031275	TEX12		chr11	112038039	chr11:112065981:INDEL	chr11.112065981	27942	-0.107829	0.0099728	3.009e-27	24275	D	I	0.2914	0.024	TRUE	32	-------?+?---+----------?------?--+-	11.9	35.1948	0.2761	0.0004378	-0.107124	0.0108982	8.4e-23	0.0113223	1.672e-21	787	FALSE	1
	cg22399458-chr11:112037014:SNP	cg22399458	TSS200	NM_031275	TEX12		chr11	112038039	chr11:112037014:SNP	rs5744222	1025	-0.122331	0.0100958	8.585e-34	25217	T	G	0.265	0.0203	TRUE	33	------?-+-?--+----------?-----------	19.5	39.7414	0.1633	0.0008272	-0.122171	0.0116753	1.264e-25	0.0125382	1.727e-22	787	FALSE	1
	cg22399458-chr11:112127930:SNP	cg22399458	TSS200	NM_031275	TEX12		chr11	112038039	chr11:112127930:SNP	rs11214155	89891	-0.0769909	0.0099281	8.847e-15	24042	C	T	0.3044	0.0182	TRUE	31	++++++-?-?++---++++++?++?+?+++++++++	3.1	30.9757	0.4166	0.000101	-0.0766708	0.0101632	4.559e-14	0.010251	5.888e-14	787	FALSE	1
	cg22399458-chr11:112068219:SNP	cg22399458	TSS200	NM_031275	TEX12		chr11	112038039	chr11:112068219:SNP	rs11214126	30180	-0.0947223	0.0090388	1.073e-25	24994	T	C	0.4113	0.0223	TRUE	33	-------?-?---+----------?---------++	0	30.7255	0.531	0	-0.0947223	0.0090388	1.073e-25	0.0090388	1.073e-25	787	FALSE	1
	cg22399458-chr11:112078610:INDEL	cg22399458	TSS200	NM_031275	TEX12		chr11	112038039	chr11:112078610:INDEL	chr11.112078610	40571	-0.109617	0.0099388	2.764e-28	24275	I	D	0.295	0.0205	TRUE	32	+++++++?-?+++-++++++++++?++++++?++-+	10.4	34.6169	0.2992	0.000375	-0.10901	0.0107446	3.468e-24	0.0110985	5.249e-23	787	FALSE	1
	cg22399458-chr11:112075085:SNP	cg22399458	TSS200	NM_031275	TEX12		chr11	112038039	chr11:112075085:SNP	rs71478723	37046	-0.105721	0.0095122	1.069e-28	26460	G	A	0.2944	0.0204	TRUE	34	+++++++?-++++-++++++++++?+++++++++-+	10.7	36.9352	0.2919	0.0003723	-0.105314	0.010287	1.346e-24	0.0106465	3.079e-23	787	FALSE	1
	cg22399458-chr11:112014136:SNP	cg22399458	TSS200	NM_031275	TEX12		chr11	112038039	chr11:112014136:SNP	rs5744292	23903	-0.121443	0.009859	7.242e-35	26877	C	T	0.257	0.0226	TRUE	35	++++++?+-++++-++++++++++++++++++++++	23	44.1376	0.1143	0.0010297	-0.121199	0.0116943	3.616e-25	0.0127986	2.336e-21	787	FALSE	1
	cg22399458-chr11:112016871:SNP	cg22399458	TSS200	NM_031275	TEX12		chr11	112038039	chr11:112016871:SNP	rs5744276	21168	-0.121609	0.0098579	5.781e-35	26877	G	C	0.257	0.0225	TRUE	35	++++++?+-++++-++++++++++++++++++++++	23	44.1278	0.1145	0.0010285	-0.121366	0.0116916	3.038e-25	0.0127944	2.002e-21	787	FALSE	1
	cg23831217-chr11:112068285:SNP	cg23831217	TSS200	NM_031275	TEX12		chr11	112037969	chr11:112068285:SNP	rs10789862	30316	0.163717	0.0127057	5.446e-38	16769	G	A	0.2487	0.0143	TRUE	21	?--??--???--?--?----??--?-?-?--??---	49.5	39.6328	0.005557	0.0034229	0.159631	0.0190925	6.221e-17	0.0251782	7.908e-11	832	FALSE	1
	cg23831217-chr11:112014761:SNP	cg23831217	TSS200	NM_031275	TEX12		chr11	112037969	chr11:112014761:SNP	rs3882891	23208	0.100765	0.0088239	3.342e-30	26382	G	T	0.4215	0.0216	TRUE	34	------?-+--+------------?++---------	46.1	61.1835	0.002038	0.0022934	0.100448	0.0126546	2.06e-15	0.01636	7.31e-10	832	FALSE	1
	cg23831217-chr11:112034725:SNP	cg23831217	TSS200	NM_031275	TEX12		chr11	112037969	chr11:112034725:SNP	rs360717	3244	0.158377	0.0097599	3.229e-59	26396	A	G	0.2737	0.0125	TRUE	34	++++++?+++++++++++++++++?+++++++++++	53.2	70.4864	0.0001569	0.0037313	0.158406	0.0150375	6.02e-26	0.0208466	3.025e-14	832	FALSE	1
	cg23831217-chr11:112084619:SNP	cg23831217	TSS200	NM_031275	TEX12		chr11	112037969	chr11:112084619:SNP	chr11.112084619	46650	0.159201	0.0127267	6.651e-36	16768	C	A	0.2475	0.0151	TRUE	21	?--??--???--?--?----??--?-?-?--??---	47.5	38.0946	0.008623	0.0031647	0.155194	0.0187345	1.193e-16	0.0242409	5.119e-11	832	FALSE	1
	cg23831217-chr11:112023827:SNP	cg23831217	TSS200	NM_031275	TEX12		chr11	112037969	chr11:112023827:SNP	rs1834481	14142	-0.116568	0.0099397	9.22e-32	26373	G	C	0.2581	0.0222	TRUE	34	++++?+?++++-+++++++++++-++++++++++++	35.2	50.9055	0.02404	0.001851	-0.1157	0.0129928	5.345e-19	0.015333	2.906e-14	832	FALSE	1
	cg23831217-chr11:112063254:SNP	cg23831217	TSS200	NM_031275	TEX12		chr11	112037969	chr11:112063254:SNP	rs10891337	25285	0.153301	0.0100657	2.231e-52	26384	T	C	0.2511	0.013	TRUE	34	++++++?+++++++++++++++++?+++++++++++	47	62.3198	0.001513	0.0031042	0.153292	0.014553	6.062e-26	0.0190088	7.338e-16	832	FALSE	1
	cg23831217-chr11:112008295:SNP	cg23831217	TSS200	NM_031275	TEX12		chr11	112037969	chr11:112008295:SNP	rs636854	29674	0.139425	0.0095024	9.663e-49	25779	A	G	0.3098	0.012	TRUE	33	++++++?+++++++++++++++++?+?+++++++++	47.6	61.1011	0.001454	0.0027496	0.142075	0.0138512	1.098e-24	0.018144	1.538e-14	832	FALSE	1
	cg23831217-chr11:112037384:SNP	cg23831217	TSS200	NM_031275	TEX12		chr11	112037969	chr11:112037384:SNP	rs1293344	585	0.158213	0.0097554	3.768e-59	26396	G	A	0.2739	0.0124	TRUE	34	------?-----------------?-----------	53.2	70.4642	0.0001579	0.0037256	0.158087	0.0150275	6.998e-26	0.0208306	3.073e-14	832	FALSE	1
	cg23831217-chr11:112059715:SNP	cg23831217	TSS200	NM_031275	TEX12		chr11	112037969	chr11:112059715:SNP	rs11214120	21746	0.152567	0.0100722	7.88e-52	26384	C	T	0.2504	0.0141	TRUE	34	------?-----------------?-----------	46.9	62.1301	0.00159	0.0030881	0.152627	0.0145392	8.862e-26	0.0189632	8.593e-16	832	FALSE	1
	cg23831217-chr11:112035458:SNP	cg23831217	TSS200	NM_031275	TEX12		chr11	112037969	chr11:112035458:SNP	rs1946518	2511	0.111201	0.0091157	3.149e-34	25219	T	G	0.4015	0.0212	TRUE	33	++++++?+-+?-+++++++-++++?-++++++++++	48.8	62.5533	0.0009822	0.0026593	0.110351	0.0134532	2.353e-16	0.0178192	4.361e-10	832	FALSE	1
	cg23831217-chr11:112058276:SNP	cg23831217	TSS200	NM_031275	TEX12		chr11	112037969	chr11:112058276:SNP	rs7482254	20307	0.167752	0.0130585	9.033e-38	15907	T	C	0.2474	0.0168	TRUE	20	?++??+????++?++?++++??++?+?+?++??+++	48.8	37.1115	0.007684	0.0033547	0.163811	0.0195525	5.382e-17	0.0255064	4.804e-11	832	FALSE	1
	cg23831217-chr11:112071294:SNP	cg23831217	TSS200	NM_031275	TEX12		chr11	112037969	chr11:112071294:SNP	rs12420140	33325	-0.0941586	0.0094732	2.804e-23	27200	A	G	0.2853	0.0217	TRUE	35	----------------+----+--?-+---------	12.9	39.0454	0.2534	0.0004726	-0.0931885	0.0104082	3.447e-19	0.010879	4.926e-18	832	FALSE	1
	cg23831217-chr11:112044398:SNP	cg23831217	TSS200	NM_031275	TEX12		chr11	112037969	chr11:112044398:SNP	rs12420476	6429	-0.118791	0.0100777	4.523e-32	25213	C	A	0.2674	0.0221	TRUE	33	++++++?+++?++++++++++++-?+++++++++++	20.1	40.067	0.1548	0.0008589	-0.117853	0.0117135	8.195e-24	0.0126182	4.762e-21	832	FALSE	1
	cg23831217-chr11:112065923:SNP	cg23831217	TSS200	NM_031275	TEX12		chr11	112037969	chr11:112065923:SNP	rs71478722	27954	-0.108431	0.0118605	6.121e-20	16769	G	A	0.2982	0.0212	TRUE	21	?++??++???++?++?++++??++?+?+?++??+++	20.9	25.2915	0.1905	0.0008033	-0.10579	0.0139174	2.932e-14	0.0149985	4.85e-13	832	FALSE	1
	cg23831217-chr11:112084061:SNP	cg23831217	TSS200	NM_031275	TEX12		chr11	112037969	chr11:112084061:SNP	rs11214138	46092	0.1462	0.0100782	1.1e-47	26441	C	T	0.2501	0.0133	TRUE	34	-------?----------------?-----------	45.3	60.2953	0.002565	0.0028967	0.145987	0.0143254	2.179e-24	0.0184141	2.029e-15	832	FALSE	1
	cg23831217-chr11:112082775:SNP	cg23831217	TSS200	NM_031275	TEX12		chr11	112037969	chr11:112082775:SNP	rs71478724	44806	-0.095146	0.0095176	1.573e-23	26455	G	A	0.2942	0.0201	TRUE	34	+++++++?++++++++-+++++++?+++++++++++	5	34.7544	0.3844	0.0001662	-0.0947044	0.0098807	9.269e-22	0.0100236	2.262e-21	832	FALSE	1
	cg23831217-chr11:112017648:SNP	cg23831217	TSS200	NM_031275	TEX12		chr11	112037969	chr11:112017648:SNP	rs360730	20321	0.144782	0.0101499	3.652e-46	22805	C	T	0.306	0.0126	TRUE	30	------??-?--------------?-?----?----	46.9	54.6087	0.002752	0.0027788	0.146844	0.0147608	2.566e-23	0.0191129	3.589e-14	832	FALSE	1
	cg23831217-chr11:112049140:SNP	cg23831217	TSS200	NM_031275	TEX12		chr11	112037969	chr11:112049140:SNP	rs12796114	11171	-0.120692	0.0100883	5.512e-33	25205	C	A	0.2657	0.0204	TRUE	33	++++++?+++?++++++++++++-?+++++++++++	23.6	41.8885	0.1133	0.001055	-0.119324	0.0120354	3.603e-23	0.0132057	6.282e-20	832	FALSE	1
	cg23831217-chr11:112071880:INDEL	cg23831217	TSS200	NM_031275	TEX12		chr11	112037969	chr11:112071880:INDEL	chr11.112071880	33911	0.148832	0.0105533	3.649e-45	23929	D	I	0.2529	0.0136	TRUE	31	+++++++?+?+++++++++++?++?++++++?++++	46.2	55.7605	0.002909	0.0030134	0.14668	0.0151655	3.967e-22	0.0196153	3.261e-14	832	FALSE	1
	cg23831217-chr11:112022848:SNP	cg23831217	TSS200	NM_031275	TEX12		chr11	112037969	chr11:112022848:SNP	rs5744256	15121	-0.12019	0.0098573	3.388e-34	26888	G	A	0.2572	0.0225	TRUE	35	++++++?++++-+++++++++++-++++++++++++	28.8	47.7358	0.05921	0.0013946	-0.119173	0.0122279	1.92e-22	0.0138396	3.805e-18	832	FALSE	1
	cg23831217-chr11:112068219:SNP	cg23831217	TSS200	NM_031275	TEX12		chr11	112037969	chr11:112068219:SNP	rs11214126	30250	-0.09153	0.0090403	4.295e-24	24994	T	C	0.4113	0.0223	TRUE	33	-------?-?+-------------?-----------	1.3	32.4081	0.4466	3.49e-05	-0.0914236	0.0091243	1.247e-23	0.0091556	1.569e-23	832	FALSE	1
	cg23831217-chr11:112058408:SNP	cg23831217	TSS200	NM_031275	TEX12		chr11	112037969	chr11:112058408:SNP	rs4084132	20439	0.151783	0.010066	0	26384	A	G	0.2504	0.0145	TRUE	34	++++++?+++++++++++++++++?+++++++++++	46.7	61.9259	0.001678	0.0030628	0.151837	0.014507	1.232e-25	0.0188893	9.328e-16	832	FALSE	1
	cg23831217-chr11:112035507:SNP	cg23831217	TSS200	NM_031275	TEX12		chr11	112037969	chr11:112035507:SNP	rs1946519	2462	0.111444	0.0091133	2.183e-34	25219	A	C	0.4018	0.022	TRUE	33	++++++?+-+?-+++++++-++++?-++++++++++	48.2	61.7993	0.001205	0.0025922	0.110691	0.0133659	1.216e-16	0.0175998	2.418e-10	832	FALSE	1
	cg23831217-chr11:112052729:INDEL	cg23831217	TSS200	NM_031275	TEX12		chr11	112037969	chr11:112052729:INDEL	chr11.112052729	14760	-0.105306	0.0116387	1.457e-19	18107	D	I	0.2878	0.0385	TRUE	24	?--?--????----------??--?-?----??---	19.3	28.5164	0.1969	0.0008015	-0.102006	0.0135558	5.277e-14	0.0144301	2.928e-13	832	FALSE	1
	cg23831217-chr11:112052194:SNP	cg23831217	TSS200	NM_031275	TEX12		chr11	112037969	chr11:112052194:SNP	rs75649625	14225	-0.0966061	0.009562	5.35e-24	26346	A	G	0.2918	0.0234	TRUE	34	------?-----------------?-----------	14.4	38.5418	0.2332	0.0005298	-0.0952141	0.0106262	3.236e-19	0.0111678	5.13e-18	832	FALSE	1
	cg23831217-chr11:112049191:SNP	cg23831217	TSS200	NM_031275	TEX12		chr11	112037969	chr11:112049191:SNP	rs12797880	11222	-0.120742	0.010092	5.476e-33	25209	C	T	0.2655	0.0204	TRUE	33	++++++?+++?++++++++++++-?+++++++++++	23	41.5511	0.1202	0.0010197	-0.119388	0.0119827	2.205e-23	0.0131041	3.141e-20	832	FALSE	1
	cg23831217-chr11:112061441:SNP	cg23831217	TSS200	NM_031275	TEX12		chr11	112037969	chr11:112061441:SNP	rs10891336	23472	0.151125	0.0102249	1.967e-49	25587	A	T	0.2507	0.0137	TRUE	33	++++++??++++++++++++++++?+++++++++++	45.9	59.1265	0.002448	0.0029688	0.15086	0.0146403	6.73e-25	0.0188925	1.252e-15	832	FALSE	1
	cg23831217-chr11:112009605:SNP	cg23831217	TSS200	NM_031275	TEX12		chr11	112037969	chr11:112009605:SNP	rs71478720	28364	-0.120356	0.0098766	3.692e-34	26870	T	C	0.2557	0.0221	TRUE	35	------?----+-----------+------------	31.1	49.3418	0.04314	0.0015638	-0.119531	0.0124773	9.718e-22	0.0143332	4.58e-17	832	FALSE	1
	cg23831217-chr11:112014136:SNP	cg23831217	TSS200	NM_031275	TEX12		chr11	112037969	chr11:112014136:SNP	rs5744292	23833	-0.120129	0.0098572	3.647e-34	26877	C	T	0.2569	0.0226	TRUE	35	++++++?++++-+++++++++++-++++++++++++	31.1	49.3431	0.04313	0.0015578	-0.119126	0.0124557	1.133e-21	0.0143054	4.562e-17	832	FALSE	1
	cg23831217-chr11:112068100:SNP	cg23831217	TSS200	NM_031275	TEX12		chr11	112037969	chr11:112068100:SNP	rs12795478	30131	-0.0958976	0.0093984	1.91e-24	27211	T	A	0.292	0.0229	TRUE	35	++++++++++++++++++++++++?+++++++++++	10.7	38.092	0.2885	0.0003773	-0.0949893	0.0101638	9.114e-21	0.0105295	8.43e-20	832	FALSE	1
	cg23831217-chr11:112033604:SNP	cg23831217	TSS200	NM_031275	TEX12		chr11	112037969	chr11:112033604:SNP	rs189667	4365	0.151555	0.0095318	6.347e-57	27251	G	A	0.28	0.0128	TRUE	35	-------------------+----?-----------	54.7	75.0678	6.278e-05	0.0038914	0.151326	0.0148988	3.087e-24	0.021045	5.958e-13	832	FALSE	1
	cg23831217-chr11:112047456:SNP	cg23831217	TSS200	NM_031275	TEX12		chr11	112037969	chr11:112047456:SNP	rs11214112	9487	0.157315	0.009763	2.055e-58	26394	T	A	0.2732	0.0151	TRUE	34	------?-----------------?-----------	53.7	71.3395	0.0001224	0.0038186	0.157339	0.0151316	2.53e-25	0.0211056	9.077e-14	832	FALSE	1
	cg23831217-chr11:112005820:SNP	cg23831217	TSS200	NM_031275	TEX12		chr11	112037969	chr11:112005820:SNP	rs795470	32149	0.14168	0.0096529	8.999e-49	25027	A	C	0.3082	0.0122	TRUE	32	++++++?+++++++++++++++++?+?++++?++++	46.9	58.392	0.002078	0.0026757	0.144631	0.0139961	4.961e-25	0.0181823	6.588e-15	832	FALSE	1
	cg23831217-chr11:112016921:SNP	cg23831217	TSS200	NM_031275	TEX12		chr11	112037969	chr11:112016921:SNP	rs360729	21048	0.136681	0.0094062	7.715e-48	26385	T	A	0.3087	0.0123	TRUE	34	------?-----------------?-----------	49.4	65.1631	0.0007038	0.0029732	0.138504	0.013932	2.749e-23	0.0185738	1.856e-13	832	FALSE	1
	cg23831217-chr11:112039421:SNP	cg23831217	TSS200	NM_031275	TEX12		chr11	112037969	chr11:112039421:SNP	rs36077191	1452	-0.120801	0.0100926	5.145e-33	25208	T	C	0.2655	0.0204	TRUE	33	------?---?------------+?-----------	22.7	41.4138	0.1231	0.0010052	-0.119436	0.0119616	1.774e-23	0.0130616	2.275e-20	832	FALSE	1
	cg23831217-chr11:112068758:SNP	cg23831217	TSS200	NM_031275	TEX12		chr11	112037969	chr11:112068758:SNP	rs11214128	30789	0.150197	0.0099138	0	27246	A	G	0.2508	0.0128	TRUE	35	++++++++++++++++++++++++?+++++++++++	46.4	63.4873	0.001592	0.0030233	0.150074	0.0142293	5.256e-26	0.0185118	4.915e-16	832	FALSE	1
	cg23831217-chr11:112020916:SNP	cg23831217	TSS200	NM_031275	TEX12		chr11	112037969	chr11:112020916:SNP	rs549908	17053	0.137123	0.0094055	3.822e-48	26395	G	T	0.3088	0.0127	TRUE	34	------?-----------------?-----------	48.8	64.4516	0.0008544	0.0029072	0.138856	0.0138547	1.217e-23	0.0183697	8.355e-14	832	FALSE	1
	cg23831217-chr11:112042197:SNP	cg23831217	TSS200	NM_031275	TEX12		chr11	112037969	chr11:112042197:SNP	rs795468	4228	0.157383	0.0097725	2.364e-58	26393	T	C	0.272	0.0128	TRUE	34	++++++?+++++++++++++++++?+++++++++++	52.4	69.3846	0.0002155	0.0036302	0.157711	0.0149313	4.448e-26	0.0205473	1.866e-14	832	FALSE	1
	cg23831217-chr11:112048051:SNP	cg23831217	TSS200	NM_031275	TEX12		chr11	112037969	chr11:112048051:SNP	rs7121554	10082	-0.120777	0.0100931	5.333e-33	25212	T	C	0.2655	0.0204	TRUE	33	------?---?------------+?-----------	23.9	42.0269	0.1105	0.0010708	-0.11938	0.0120647	4.376e-23	0.0132556	8.134e-20	832	FALSE	1
	cg23831217-chr11:112037653:SNP	cg23831217	TSS200	NM_031275	TEX12		chr11	112037969	chr11:112037653:SNP	rs11214105	316	0.157975	0.0097593	6.213e-59	26396	A	G	0.2738	0.0124	TRUE	34	++++++?+++++++++++++++++?+++++++++++	53.7	71.2734	0.0001248	0.0038091	0.157865	0.0151201	1.616e-25	0.0210781	6.643e-14	832	FALSE	1
	cg23831217-chr11:112000303:SNP	cg23831217	TSS200	NM_031275	TEX12		chr11	112037969	chr11:112000303:SNP	rs578784	37666	0.11905	0.010222	2.392e-31	23772	A	G	0.2804	0.0142	TRUE	31	++++++?+-+++?+++++++++++?+?++++++?++	35.3	46.4012	0.02844	0.0018014	0.121111	0.0133895	1.493e-19	0.0158105	5.081e-14	832	FALSE	1
	cg23831217-chr11:112055356:SNP	cg23831217	TSS200	NM_031275	TEX12		chr11	112037969	chr11:112055356:SNP	rs4463877	17387	0.0982917	0.0091174	4.246e-27	25594	C	T	0.384	0.022	TRUE	33	------??+--+------------?+----------	42.7	55.8419	0.005643	0.0020752	0.0967444	0.0126852	2.411e-14	0.0159103	6.498e-10	832	FALSE	1
	cg23831217-chr11:112008793:SNP	cg23831217	TSS200	NM_031275	TEX12		chr11	112037969	chr11:112008793:SNP	rs545622	29176	0.13941	0.0095027	9.942e-49	25781	A	G	0.31	0.012	TRUE	33	++++++?+++++++++++++++++?+?+++++++++	47.5	60.9785	0.001502	0.0027381	0.142004	0.0138373	1.041e-24	0.0181081	1.374e-14	832	FALSE	1
	cg23831217-chr11:112031798:INDEL	cg23831217	TSS200	NM_031275	TEX12		chr11	112037969	chr11:112031798:INDEL	chr11.112031798	6171	-0.12863	0.0127267	5.14e-24	15906	I	D	0.2613	0.0254	TRUE	20	?++??+????+-?++?++++??+-?+?+?++??+++	42.5	33.0487	0.02373	0.0024744	-0.126561	0.0179934	2.01e-12	0.0221369	6.223e-09	832	FALSE	1
	cg23831217-chr11:112083096:SNP	cg23831217	TSS200	NM_031275	TEX12		chr11	112037969	chr11:112083096:SNP	rs34006273	45127	-0.0953767	0.009526	1.347e-23	26437	T	C	0.294	0.0201	TRUE	34	-------?--------+-------?-----------	4.7	34.6396	0.3896	0.0001556	-0.0949329	0.0098664	6.467e-22	0.0099993	1.451e-21	832	FALSE	1
	cg23831217-chr11:112034062:INDEL	cg23831217	TSS200	NM_031275	TEX12		chr11	112037969	chr11:112034062:INDEL	chr11.112034062	3907	-0.115756	0.0105743	6.872e-28	23415	I	D	0.2572	0.0267	TRUE	31	++++++??+?+-+++++++++++-?++++++?++++	33.8	45.2972	0.03621	0.0018007	-0.113917	0.0137093	9.615e-17	0.0159662	4.165e-13	832	FALSE	1
	cg23831217-chr11:112087101:SNP	cg23831217	TSS200	NM_031275	TEX12		chr11	112037969	chr11:112087101:SNP	rs2676377	49132	0.0824687	0.0095288	4.942e-18	25936	T	A	0.3094	0.0129	TRUE	33	--+-?--?-----------+----?---------+-	27.7	44.2654	0.0731	0.0011655	0.0849354	0.0116906	3.724e-13	0.0131811	3.935e-10	832	FALSE	1
	cg23831217-chr11:112005483:SNP	cg23831217	TSS200	NM_031275	TEX12		chr11	112037969	chr11:112005483:SNP	rs80011693	32486	-0.11829	0.0102918	1.422e-30	24957	T	C	0.2533	0.0229	TRUE	32	------??---+----+------+?-?---------	24.7	41.1591	0.1049	0.00113	-0.116825	0.0123941	4.267e-21	0.0136646	4.859e-18	832	FALSE	1
	cg23831217-chr11:112036149:SNP	cg23831217	TSS200	NM_031275	TEX12		chr11	112037969	chr11:112036149:SNP	rs360719	1820	0.158313	0.0097603	3.637e-59	26396	G	A	0.274	0.0122	TRUE	34	------?-----------------?-----------	53.6	71.098	0.0001313	0.0037925	0.158365	0.0151054	1.023e-25	0.0210285	5.132e-14	832	FALSE	1
	cg23831217-chr11:112032249:SNP	cg23831217	TSS200	NM_031275	TEX12		chr11	112037969	chr11:112032249:SNP	rs360715	5720	0.150851	0.0095367	2.341e-56	27244	T	C	0.2797	0.0131	TRUE	35	+++++++++++++++++++-++++?+++++++++++	54.3	74.4521	7.527e-05	0.0038371	0.150819	0.0148464	3.034e-24	0.0208832	5.064e-13	832	FALSE	1
	cg23831217-chr11:112052071:INDEL	cg23831217	TSS200	NM_031275	TEX12		chr11	112037969	chr11:112052071:INDEL	chr11.112052071	14102	0.168195	0.0131044	1.043e-37	15907	I	D	0.2438	0.0162	TRUE	20	?--??-????--?--?----??--?-?-?--??---	51.1	38.8482	0.004621	0.0037011	0.164095	0.0200729	2.96e-16	0.0267937	3.442e-10	832	FALSE	1
	cg23831217-chr11:111997763:SNP	cg23831217	TSS200	NM_031275	TEX12		chr11	112037969	chr11:111997763:SNP	rs4937075	40206	0.119353	0.0107629	1.413e-28	21509	G	C	0.2764	0.0178	TRUE	29	------??+?--?------+----?-?------?--	26.8	38.253	0.09371	0.0012543	0.120103	0.013183	8.206e-20	0.014704	4.776e-16	832	FALSE	1
	cg23831217-chr11:112037554:SNP	cg23831217	TSS200	NM_031275	TEX12		chr11	112037969	chr11:112037554:SNP	rs1290349	415	0.158292	0.0097581	3.553e-59	26396	A	C	0.2739	0.0124	TRUE	34	++++++?+++++++++++++++++?+++++++++++	53.7	71.3227	0.000123	0.0038131	0.158226	0.0151245	1.298e-25	0.0210901	6.121e-14	832	FALSE	1
	cg23831217-chr11:112076587:SNP	cg23831217	TSS200	NM_031275	TEX12		chr11	112037969	chr11:112076587:SNP	rs12796145	38618	0.144801	0.0101213	1.991e-46	27216	C	G	0.2374	0.0119	TRUE	35	+++++++++++++++++++-++++?+++++++++++	41.4	58.0403	0.006257	0.0025687	0.146473	0.0138642	4.339e-26	0.0172778	5.258e-17	832	FALSE	1
	cg23831217-chr11:112016871:SNP	cg23831217	TSS200	NM_031275	TEX12		chr11	112037969	chr11:112016871:SNP	rs5744276	21098	-0.120313	0.0098562	2.856e-34	26877	G	C	0.2569	0.0225	TRUE	35	++++++?++++-+++++++++++-++++++++++++	31.4	49.552	0.04135	0.0015787	-0.119333	0.0124836	1.187e-21	0.0143645	5.488e-17	832	FALSE	1
	cg23831217-chr11:112056400:SNP	cg23831217	TSS200	NM_031275	TEX12		chr11	112037969	chr11:112056400:SNP	rs34389688	18431	-0.0961276	0.0095593	8.65e-24	26340	T	A	0.2921	0.0236	TRUE	34	++++++?+++++++++++++++++?+++++++++++	13.4	38.1172	0.2479	0.0004889	-0.0949923	0.0105497	2.171e-19	0.0110416	3.15e-18	832	FALSE	1
	cg23831217-chr11:112065981:INDEL	cg23831217	TSS200	NM_031275	TEX12		chr11	112037969	chr11:112065981:INDEL	chr11.112065981	28012	-0.0965561	0.0099772	3.751e-22	24275	D	I	0.2914	0.0239	TRUE	32	-------?-?-----------+--?------?----	13.7	35.931	0.2484	0.0005152	-0.0950488	0.0110494	7.823e-18	0.0115642	6.851e-17	832	FALSE	1
	cg23831217-chr11:112007619:SNP	cg23831217	TSS200	NM_031275	TEX12		chr11	112037969	chr11:112007619:SNP	rs111311302	30350	-0.136368	0.0126488	4.226e-27	16163	G	C	0.2606	0.0204	TRUE	20	?++??+????+??++?++++??+-++?+?++??+++	39.1	31.1811	0.03856	0.0021156	-0.136774	0.0172567	2.266e-15	0.0207581	5.051e-11	832	FALSE	1
	cg23831217-chr11:112040027:SNP	cg23831217	TSS200	NM_031275	TEX12		chr11	112037969	chr11:112040027:SNP	rs360712	2058	0.149133	0.0099636	1.191e-50	26396	G	A	0.2575	0.0123	TRUE	34	------?------------+----?-----------	48.2	63.696	0.001048	0.0031831	0.151176	0.0145748	3.311e-25	0.0192315	8.859e-15	832	FALSE	1
	cg23831217-chr11:112029721:SNP	cg23831217	TSS200	NM_031275	TEX12		chr11	112037969	chr11:112029721:SNP	rs4937113	8248	0.09812	0.0088219	9.765e-29	26375	A	T	0.4233	0.0272	TRUE	34	++++++?+-++-+++++++-++++?--+++++++++	47.2	62.4801	0.00145	0.0023979	0.0978165	0.0127907	2.049e-14	0.0167028	4.242e-09	832	FALSE	1
	cg23831217-chr11:112034739:SNP	cg23831217	TSS200	NM_031275	TEX12		chr11	112037969	chr11:112034739:SNP	rs360718	3230	0.15835	0.0097601	3.402e-59	26394	C	A	0.2737	0.0125	TRUE	34	------?-----------------?-----------	53.2	70.4929	0.0001566	0.0037321	0.158391	0.0150385	6.128e-26	0.020849	3.076e-14	832	FALSE	1
	cg23831217-chr11:112084617:INDEL	cg23831217	TSS200	NM_031275	TEX12		chr11	112037969	chr11:112084617:INDEL	chr11.112084617	46648	0.164979	0.0130808	1.807e-36	15907	I	D	0.2472	0.0149	TRUE	20	?--??-????--?--?----??--?-?-?--??---	44.5	34.2137	0.01734	0.0028275	0.161123	0.0187757	9.366e-18	0.0235549	2.487e-12	832	FALSE	1
	cg23831217-chr11:112068593:SNP	cg23831217	TSS200	NM_031275	TEX12		chr11	112037969	chr11:112068593:SNP	rs11214127	30624	0.149907	0.0099254	1.54e-51	27256	A	G	0.2495	0.0123	TRUE	35	++++++++++++++++++++++++?+++++++++++	46.7	63.746	0.001488	0.0030565	0.14961	0.0142708	1.027e-25	0.018609	7.908e-16	832	FALSE	1
	cg23831217-chr11:112001886:SNP	cg23831217	TSS200	NM_031275	TEX12		chr11	112037969	chr11:112001886:SNP	rs575159	36083	0.132709	0.0101876	8.643e-39	22400	T	C	0.3092	0.0137	TRUE	30	++++++??+?++++++++++++++?+?++++++?++	49.3	57.2352	0.001346	0.003087	0.134549	0.0151658	7.195e-19	0.0201065	4.103e-11	832	FALSE	1
	cg23831217-chr11:112025915:SNP	cg23831217	TSS200	NM_031275	TEX12		chr11	112037969	chr11:112025915:SNP	rs4988359	12054	-0.117121	0.0098528	1.381e-32	26884	C	T	0.2574	0.0224	TRUE	35	++++++?++++-+++++++++++-++++++++++++	32.9	50.6941	0.03271	0.0016935	-0.116352	0.0126375	3.356e-20	0.0146905	1.554e-15	832	FALSE	1
	cg23831217-chr11:112014986:SNP	cg23831217	TSS200	NM_031275	TEX12		chr11	112037969	chr11:112014986:SNP	rs3882892	22983	-0.120339	0.0098569	2.795e-34	26878	T	C	0.2569	0.0225	TRUE	35	------?----+-----------+------------	31.3	49.4902	0.04187	0.0015726	-0.11936	0.012476	1.099e-21	0.0143476	4.971e-17	832	FALSE	1
	cg23831217-chr11:112085019:SNP	cg23831217	TSS200	NM_031275	TEX12		chr11	112037969	chr11:112085019:SNP	rs2518366	47050	0.141815	0.0107448	8.956e-40	24985	A	G	0.2251	0.0146	TRUE	33	+++++++?+?+++++++-++++++?+++++++++-+	32.5	47.4097	0.03895	0.0018628	0.143026	0.0136852	1.447e-25	0.015919	5.172e-19	832	FALSE	1
	cg23831217-chr11:112081208:SNP	cg23831217	TSS200	NM_031275	TEX12		chr11	112037969	chr11:112081208:SNP	rs11214135	43239	0.149249	0.0099141	3.24e-51	27233	C	A	0.2509	0.0125	TRUE	35	------------------------?-----------	44.9	61.6547	0.002554	0.0028354	0.149197	0.0140162	1.848e-26	0.017978	1.026e-16	832	FALSE	1
	cg23831217-chr11:112021944:SNP	cg23831217	TSS200	NM_031275	TEX12		chr11	112037969	chr11:112021944:SNP	rs360720	16025	0.136557	0.0094084	9.826e-48	26393	G	A	0.3086	0.0126	TRUE	34	------?-----------------?-----------	49.4	65.2273	0.0006915	0.0029806	0.138289	0.0139427	3.465e-23	0.0185965	2.086e-13	832	FALSE	1
	cg23831217-chr11:112025916:SNP	cg23831217	TSS200	NM_031275	TEX12		chr11	112037969	chr11:112025916:SNP	rs360721	12053	0.135658	0.0092683	1.636e-48	27251	C	G	0.3073	0.0139	TRUE	35	++++++++++++++++++++++++?+++++++++++	48.8	66.4491	0.0007237	0.0029074	0.137165	0.0136328	8.179e-24	0.0181138	6.929e-14	832	FALSE	1
	cg23831217-chr11:112012812:INDEL	cg23831217	TSS200	NM_031275	TEX12		chr11	112037969	chr11:112012812:INDEL	chr11.112012812	25157	-0.132699	0.0126628	1.074e-25	15907	I	D	0.265	0.019	TRUE	20	?++??+????++?++?++++??+-?+?+?++??+++	32.3	28.0489	0.08249	0.0015775	-0.131193	0.0163671	1.095e-15	0.0186936	1.26e-12	832	FALSE	1
	cg23831217-chr11:112005939:SNP	cg23831217	TSS200	NM_031275	TEX12		chr11	112037969	chr11:112005939:SNP	rs243908	32030	0.13759	0.0094966	1.437e-47	25785	G	A	0.3094	0.0127	TRUE	33	------?-----------------?-?---------	48.7	62.3945	0.001026	0.0028682	0.140219	0.0139919	1.227e-23	0.0185168	1.082e-13	832	FALSE	1
	cg23831217-chr11:112021767:SNP	cg23831217	TSS200	NM_031275	TEX12		chr11	112037969	chr11:112021767:SNP	rs5744258	16202	-0.120094	0.0098567	3.785e-34	26884	G	C	0.2572	0.0225	TRUE	35	++++++?++++-+++++++++++-++++++++++++	28.9	47.8212	0.05825	0.0014031	-0.119086	0.0122394	2.253e-22	0.0138635	4.613e-18	832	FALSE	1
	cg23831217-chr11:112075085:SNP	cg23831217	TSS200	NM_031275	TEX12		chr11	112037969	chr11:112075085:SNP	rs71478723	37116	-0.0960846	0.0095155	5.654e-24	26460	G	A	0.2944	0.0204	TRUE	34	+++++++?++++++++++++++++?+++++++++++	7.5	35.6709	0.3439	0.0002528	-0.0953677	0.0100563	2.461e-21	0.0102856	9.485e-21	832	FALSE	1
	cg23831217-chr11:112070174:SNP	cg23831217	TSS200	NM_031275	TEX12		chr11	112037969	chr11:112070174:SNP	rs10891339	32205	0.14998	0.0099129	1.031e-51	27246	A	G	0.2509	0.0128	TRUE	35	++++++++++++++++++++++++?+++++++++++	46.1	63.1032	0.001759	0.0029834	0.149839	0.0141839	4.374e-26	0.0183981	3.583e-16	832	FALSE	1
	cg23831217-chr11:112033129:SNP	cg23831217	TSS200	NM_031275	TEX12		chr11	112037969	chr11:112033129:SNP	rs11606049	4840	-0.1176	0.0098652	9.244e-33	26865	T	C	0.2562	0.0252	TRUE	35	------?-+--+---------+-+------------	34.1	51.5892	0.02709	0.0017886	-0.116827	0.0127667	5.647e-20	0.0149688	3.956e-15	832	FALSE	1
	cg23831217-chr11:112005681:SNP	cg23831217	TSS200	NM_031275	TEX12		chr11	112037969	chr11:112005681:SNP	rs168627	32288	0.140922	0.0096421	2.246e-48	25057	T	C	0.3085	0.0124	TRUE	32	++++++?+++++++++++++++++?+?++++?++++	46.8	58.2975	0.002131	0.0026606	0.143914	0.0139712	6.992e-25	0.0181327	7.743e-15	832	FALSE	1
	cg23831217-chr11:112050326:SNP	cg23831217	TSS200	NM_031275	TEX12		chr11	112037969	chr11:112050326:SNP	rs11214115	12357	0.156769	0.0097745	6.873e-58	26370	T	A	0.2728	0.0153	TRUE	34	------?------------+----?-----------	54.3	72.1398	9.681e-05	0.0039074	0.156756	0.0152315	7.688e-25	0.0213675	2.188e-13	832	FALSE	1
	cg23831217-chr11:112031080:SNP	cg23831217	TSS200	NM_031275	TEX12		chr11	112037969	chr11:112031080:SNP	rs795467	6889	0.150415	0.0095358	0	27247	A	G	0.2798	0.0131	TRUE	35	+++++++++++++++++++-++++?+++++++++++	54.3	74.447	7.538e-05	0.0038359	0.150498	0.0148451	3.753e-24	0.0208796	5.852e-13	832	TRUE	1
	cg23831217-chr11:112011772:SNP	cg23831217	TSS200	NM_031275	TEX12		chr11	112037969	chr11:112011772:SNP	rs472997	26197	0.140074	0.0095166	4.873e-49	25776	T	C	0.3086	0.0124	TRUE	33	++++++?+++++++++++++++++?+?+++++++++	48	61.5129	0.001302	0.0027971	0.142627	0.0139217	1.247e-24	0.0182936	1.903e-14	832	FALSE	1
	cg23831217-chr11:112044917:SNP	cg23831217	TSS200	NM_031275	TEX12		chr11	112037969	chr11:112044917:SNP	rs7131094	6948	-0.120627	0.0100927	6.349e-33	25213	T	C	0.2655	0.0203	TRUE	33	------?---?+-----------+?-----------	24.5	42.4086	0.1032	0.0011115	-0.119166	0.0121279	8.724e-23	0.0133756	1.908e-19	832	FALSE	1
	cg23831217-chr11:112078610:INDEL	cg23831217	TSS200	NM_031275	TEX12		chr11	112037969	chr11:112078610:INDEL	chr11.112078610	40641	-0.0995133	0.0099431	1.402e-23	24275	I	D	0.295	0.0205	TRUE	32	+++++++?+?++++++++++++++?++++++?++++	9.9	34.4249	0.3071	0.0003554	-0.0984821	0.0107103	3.748e-20	0.0110416	2.013e-19	832	FALSE	1
	cg23831217-chr11:112059277:SNP	cg23831217	TSS200	NM_031275	TEX12		chr11	112037969	chr11:112059277:SNP	rs10891335	21308	0.152607	0.0100712	7.271e-52	26384	T	C	0.2504	0.0142	TRUE	34	++++++?+++++++++++++++++?+++++++++++	46.8	62.028	0.001634	0.0030767	0.152701	0.0145245	7.499e-26	0.0189303	7.536e-16	832	FALSE	1
	cg23831217-chr11:112037014:SNP	cg23831217	TSS200	NM_031275	TEX12		chr11	112037969	chr11:112037014:SNP	rs5744222	955	-0.121044	0.0100957	4.028e-33	25217	T	G	0.265	0.0203	TRUE	33	------?---?------------+?-----------	24.2	42.2221	0.1068	0.0010922	-0.119597	0.0121021	4.966e-23	0.0133208	1.019e-19	832	FALSE	1
	cg23831217-chr11:112034316:INDEL	cg23831217	TSS200	NM_031275	TEX12		chr11	112037969	chr11:112034316:INDEL	chr11.112034316	3653	0.166158	0.0121939	2.795e-42	16765	I	D	0.2781	0.0149	TRUE	21	?--??--???--?--?---+??--?-?-?--??---	61.5	51.947	0.0001159	0.0051255	0.163328	0.0210068	7.546e-15	0.0316719	1.552e-07	832	FALSE	1
	cg23831217-chr11:112025306:SNP	cg23831217	TSS200	NM_031275	TEX12		chr11	112037969	chr11:112025306:SNP	rs5744249	12663	-0.116393	0.0098613	3.767e-32	26868	C	A	0.2568	0.0225	TRUE	35	++++++?+-++++++++++++++-++++++++++++	34.1	51.6154	0.02694	0.0017901	-0.115417	0.0127737	1.633e-19	0.0149705	7.554e-15	832	FALSE	1
	cg23831217-chr11:112034988:SNP	cg23831217	TSS200	NM_031275	TEX12		chr11	112037969	chr11:112034988:SNP	rs187238	2981	0.158302	0.0097599	3.661e-59	26396	G	C	0.2737	0.0124	TRUE	34	------?-----------------?-----------	53.2	70.5501	0.000154	0.0037376	0.158278	0.0150444	6.933e-26	0.0208655	3.279e-14	832	FALSE	1
	cg23831217-chr11:112057306:SNP	cg23831217	TSS200	NM_031275	TEX12		chr11	112037969	chr11:112057306:SNP	rs12283162	19337	0.152337	0.0100796	1.322e-51	26362	G	A	0.2501	0.015	TRUE	34	------?-----------------?-----------	47.7	63.1567	0.001211	0.0032016	0.152428	0.0146691	2.723e-25	0.0192908	2.86e-15	832	FALSE	1
	cg23831217-chr11:112011167:SNP	cg23831217	TSS200	NM_031275	TEX12		chr11	112037969	chr11:112011167:SNP	rs10891330	26802	0.139916	0.009515	6.002e-49	25776	A	C	0.3086	0.0124	TRUE	33	++++++?+++++++++++++++++?+?+++++++++	48	61.489	0.00131	0.0027938	0.142442	0.0139168	1.378e-24	0.0182833	1.969e-14	832	FALSE	1
	cg23831217-chr11:112080424:SNP	cg23831217	TSS200	NM_031275	TEX12		chr11	112037969	chr11:112080424:SNP	rs11214134	42455	0.148651	0.0099115	7.594e-51	27230	C	T	0.2511	0.0125	TRUE	35	------------------------?-----------	45.8	62.7626	0.001922	0.0029475	0.148526	0.0141415	8.38e-26	0.0182963	4.487e-16	832	FALSE	1
	cg23831217-chr11:112084109:SNP	cg23831217	TSS200	NM_031275	TEX12		chr11	112037969	chr11:112084109:SNP	rs71466729	46140	-0.0945925	0.0095322	3.292e-23	26431	A	G	0.294	0.0203	TRUE	34	-------?--------+-------?-----------	6.3	35.218	0.3636	0.0002107	-0.0940284	0.0099868	4.718e-21	0.0101729	1.425e-20	832	FALSE	1
	cg12923268-chr6:31606398:SNP	cg12923268	Body;Body;Body;Body;Body;Body	NM_138274;NM_138273;NM_138275;NM_138272;NM_025260;NM_138277	C6orf25;C6orf25;C6orf25;C6orf25;C6orf25;C6orf25	S_Shore	chr6	31691812	chr6:31606398:SNP	rs3130046	85414	-0.172392	0.0122985	1.222e-44	21427	G	C	0.1959	0.02	TRUE	28	++++++++-++?++?+++++?+++????++?+++++	0.9	27.2566	0.45	4.12e-05	-0.172526	0.0123926	4.676e-44	0.0124154	7.778e-44	475	FALSE	1
	cg12923268-chr6:32581648:SNP	cg12923268	Body;Body;Body;Body;Body;Body	NM_138274;NM_138273;NM_138275;NM_138272;NM_025260;NM_138277	C6orf25;C6orf25;C6orf25;C6orf25;C6orf25;C6orf25	S_Shore	chr6	31691812	chr6:32581648:SNP	rs9271304	889836	-0.117606	0.0139968	4.376e-17	10370	A	G	0.4338	0.0388	TRUE	14	?--??--??????-??----??--?????????-+-	0	9.90048	0.7021	0	-0.117606	0.0139968	4.376e-17	0.0139968	4.376e-17	475	FALSE	1
	cg12923268-chr6:31606901:INDEL	cg12923268	Body;Body;Body;Body;Body;Body	NM_138274;NM_138273;NM_138275;NM_138272;NM_025260;NM_138277	C6orf25;C6orf25;C6orf25;C6orf25;C6orf25;C6orf25	S_Shore	chr6	31691812	chr6:31606901:INDEL	chr6.31606901	84911	-0.171592	0.0132808	3.458e-38	18446	I	D	0.1957	0.0215	TRUE	25	+++++++?-?+?++?+++++?+++????++??++++	5.2	25.3079	0.3892	0.0002472	-0.172372	0.013863	1.71e-35	0.0140046	1.628e-34	475	FALSE	1
	cg12923268-chr6:31219930:SNP	cg12923268	Body;Body;Body;Body;Body;Body	NM_138274;NM_138273;NM_138275;NM_138272;NM_025260;NM_138277	C6orf25;C6orf25;C6orf25;C6orf25;C6orf25;C6orf25	S_Shore	chr6	31691812	chr6:31219930:SNP	rs9264182	471882	-0.150696	0.0144728	2.178e-25	12265	C	A	0.2662	0.0263	TRUE	16	?++??++???+??+??++++??++?????+???+-+	10.5	16.7563	0.3336	0.0004107	-0.148547	0.0157832	4.882e-21	0.0161674	1.153e-20	475	FALSE	1
	cg12923268-chr6:32229826:SNP	cg12923268	Body;Body;Body;Body;Body;Body	NM_138274;NM_138273;NM_138275;NM_138272;NM_025260;NM_138277	C6orf25;C6orf25;C6orf25;C6orf25;C6orf25;C6orf25	S_Shore	chr6	31691812	chr6:32229826:SNP	rs112917638	538014	-0.156542	0.0122747	2.989e-37	18136	T	C	0.243	0.023	TRUE	26	---?----?--?--?-----?-?--???--?-+-+-	43.4	44.1363	0.01047	0.0030407	-0.156661	0.0170832	4.71e-20	0.0216704	5.055e-13	475	FALSE	1
	cg12923268-chr6:31881309:SNP	cg12923268	Body;Body;Body;Body;Body;Body	NM_138274;NM_138273;NM_138275;NM_138272;NM_025260;NM_138277	C6orf25;C6orf25;C6orf25;C6orf25;C6orf25;C6orf25	S_Shore	chr6	31691812	chr6:31881309:SNP	rs532086	189497	-0.22519	0.0128847	2.131e-68	23276	C	T	0.1556	0.0204	TRUE	29	++++++?++++?+++-++++?+++????++++++++	8.3	30.5509	0.3374	0.0004471	-0.224847	0.0137351	3.116e-60	0.0140585	9.561e-58	475	FALSE	1
	cg12923268-chr6:31729359:SNP	cg12923268	Body;Body;Body;Body;Body;Body	NM_138274;NM_138273;NM_138275;NM_138272;NM_025260;NM_138277	C6orf25;C6orf25;C6orf25;C6orf25;C6orf25;C6orf25	S_Shore	chr6	31691812	chr6:31729359:SNP	rs707938	37547	-0.1121	0.0097192	8.907e-31	24150	G	A	0.338	0.0293	TRUE	30	+++++++++++?++++++++?+++????++++++++	0	21.656	0.8341	0	-0.1121	0.0097192	8.907e-31	0.0097192	8.907e-31	475	FALSE	1
	cg12923268-chr6:31415065:SNP	cg12923268	Body;Body;Body;Body;Body;Body	NM_138274;NM_138273;NM_138275;NM_138272;NM_025260;NM_138277	C6orf25;C6orf25;C6orf25;C6orf25;C6orf25;C6orf25	S_Shore	chr6	31691812	chr6:31415065:SNP	rs3131627	276747	0.0926472	0.0102019	1.072e-19	19602	A	G	0.4213	0.0309	TRUE	25	+++?+++??++?++?-++++?+++????++?+++-+	14.6	28.1099	0.2554	0.0004558	0.0903291	0.0113992	2.297e-15	0.011949	8.934e-15	475	FALSE	1
	cg12923268-chr6:31918860:SNP	cg12923268	Body;Body;Body;Body;Body;Body	NM_138274;NM_138273;NM_138275;NM_138272;NM_025260;NM_138277	C6orf25;C6orf25;C6orf25;C6orf25;C6orf25;C6orf25	S_Shore	chr6	31691812	chr6:31918860:SNP	rs1270942	227048	-0.263605	0.0141943	5.49e-77	24150	G	A	0.1223	0.0217	TRUE	30	++++++-++++?++++++++?+++????++++++++	12.7	33.2327	0.2685	0.0009014	-0.263412	0.0157094	4.197e-63	0.016266	4.58e-59	475	FALSE	1
	cg12923268-chr6:32666358:SNP	cg12923268	Body;Body;Body;Body;Body;Body	NM_138274;NM_138273;NM_138275;NM_138272;NM_025260;NM_138277	C6orf25;C6orf25;C6orf25;C6orf25;C6orf25;C6orf25	S_Shore	chr6	31691812	chr6:32666358:SNP	rs1794283	974546	-0.222119	0.0156538	1.064e-45	17654	T	C	0.1391	0.0224	TRUE	25	---?----?--?--?-----?-?-????--?-----	0	21.193	0.6273	0	-0.222119	0.0156538	1.064e-45	0.0156538	1.064e-45	475	FALSE	1
	cg12923268-chr6:32586794:SNP	cg12923268	Body;Body;Body;Body;Body;Body	NM_138274;NM_138273;NM_138275;NM_138272;NM_025260;NM_138277	C6orf25;C6orf25;C6orf25;C6orf25;C6orf25;C6orf25	S_Shore	chr6	31691812	chr6:32586794:SNP	rs9271365	894982	-0.0974972	0.0105291	2.048e-20	18150	G	T	0.4242	0.0191	TRUE	23	+++?-+++?+??++?+-+++??++????+??+++++	10.4	24.5597	0.3186	0.000304	-0.0968715	0.0114017	1.959e-17	0.0117541	1.088e-16	475	FALSE	1
	cg12923268-chr6:31176948:SNP	cg12923268	Body;Body;Body;Body;Body;Body	NM_138274;NM_138273;NM_138275;NM_138272;NM_025260;NM_138277	C6orf25;C6orf25;C6orf25;C6orf25;C6orf25;C6orf25	S_Shore	chr6	31691812	chr6:31176948:SNP	rs3130511	514864	-0.123443	0.0108567	5.88e-30	20967	T	C	0.2858	0.0254	TRUE	27	---?-------?--?-----?---????--?---+-	0	22.9046	0.6383	0	-0.123443	0.0108567	5.88e-30	0.0108567	5.88e-30	475	FALSE	1
	cg12923268-chr6:32332264:SNP	cg12923268	Body;Body;Body;Body;Body;Body	NM_138274;NM_138273;NM_138275;NM_138272;NM_025260;NM_138277	C6orf25;C6orf25;C6orf25;C6orf25;C6orf25;C6orf25	S_Shore	chr6	31691812	chr6:32332264:SNP	rs3129915	640452	-0.176797	0.0136805	3.327e-38	17169	A	G	0.1951	0.0195	TRUE	24	---?----?--?--?-----?-?-?????-?---+-	28.7	32.2766	0.09453	0.0018406	-0.176192	0.0168656	1.515e-25	0.0191983	3.292e-20	475	FALSE	1
	cg12923268-chr6:32333827:SNP	cg12923268	Body;Body;Body;Body;Body;Body	NM_138274;NM_138273;NM_138275;NM_138272;NM_025260;NM_138277	C6orf25;C6orf25;C6orf25;C6orf25;C6orf25;C6orf25	S_Shore	chr6	31691812	chr6:32333827:SNP	rs3129927	642015	-0.275063	0.021934	4.483e-36	9689	C	A	0.1252	0.0211	TRUE	16	?++??+????+??+?+++++???+?????+?+?+++	0	12.5664	0.6358	0	-0.275063	0.021934	4.483e-36	0.021934	4.483e-36	475	FALSE	1
	cg12923268-chr6:31306639:SNP	cg12923268	Body;Body;Body;Body;Body;Body	NM_138274;NM_138273;NM_138275;NM_138272;NM_025260;NM_138277	C6orf25;C6orf25;C6orf25;C6orf25;C6orf25;C6orf25	S_Shore	chr6	31691812	chr6:31306639:SNP	rs1634753	385173	-0.22998	0.014672	2.251e-55	19330	T	C	0.1427	0.0199	TRUE	24	---?----?--?--?-----??--????--??----	0	23.0089	0.4603	2e-06	-0.229974	0.0146767	2.451e-55	0.0146776	2.476e-55	475	FALSE	1
	cg12923268-chr6:32442741:SNP	cg12923268	Body;Body;Body;Body;Body;Body	NM_138274;NM_138273;NM_138275;NM_138272;NM_025260;NM_138277	C6orf25;C6orf25;C6orf25;C6orf25;C6orf25;C6orf25	S_Shore	chr6	31691812	chr6:32442741:SNP	rs9269102	750929	-0.144144	0.0142401	4.395e-24	14334	C	G	0.2294	0.0344	TRUE	21	---?---???-?--?+----???-????-??---+-	35.4	30.9786	0.05547	0.0023785	-0.142508	0.0184918	1.292e-14	0.0220569	6.357e-11	475	FALSE	1
	cg12923268-chr6:31426619:SNP	cg12923268	Body;Body;Body;Body;Body;Body	NM_138274;NM_138273;NM_138275;NM_138272;NM_025260;NM_138277	C6orf25;C6orf25;C6orf25;C6orf25;C6orf25;C6orf25	S_Shore	chr6	31691812	chr6:31426619:SNP	rs2516430	265193	-0.095092	0.0109907	5.059e-18	16806	T	C	0.4333	0.0273	TRUE	22	---?--????-?--?+----?---?????-?---++	0	15.1221	0.8168	0	-0.095092	0.0109907	5.059e-18	0.0109907	5.059e-18	475	FALSE	1
	cg12923268-chr6:31582287:SNP	cg12923268	Body;Body;Body;Body;Body;Body	NM_138274;NM_138273;NM_138275;NM_138272;NM_025260;NM_138277	C6orf25;C6orf25;C6orf25;C6orf25;C6orf25;C6orf25	S_Shore	chr6	31691812	chr6:31582287:SNP	rs2857600	109525	0.161626	0.0138532	1.879e-31	22413	T	C	0.1356	0.0205	TRUE	28	++++-++++++?++?+-+++?+++?????+++++++	28.9	37.9785	0.0782	0.0022353	0.161735	0.0173873	1.379e-20	0.0194861	1.091e-16	475	FALSE	1
	cg12923268-chr6:31113083:SNP	cg12923268	Body;Body;Body;Body;Body;Body	NM_138274;NM_138273;NM_138275;NM_138272;NM_025260;NM_138277	C6orf25;C6orf25;C6orf25;C6orf25;C6orf25;C6orf25	S_Shore	chr6	31691812	chr6:31113083:SNP	rs1265076	578729	-0.116949	0.0097294	2.785e-33	24150	A	G	0.3212	0.0175	TRUE	30	--------+--?--------?----????-----++	7.9	31.5014	0.3422	0.0002492	-0.115646	0.0103241	4.007e-29	0.0105686	1.84e-28	475	FALSE	1
	cg12923268-chr6:31417191:SNP	cg12923268	Body;Body;Body;Body;Body;Body	NM_138274;NM_138273;NM_138275;NM_138272;NM_025260;NM_138277	C6orf25;C6orf25;C6orf25;C6orf25;C6orf25;C6orf25	S_Shore	chr6	31691812	chr6:31417191:SNP	rs3128982	274621	-0.112442	0.0104925	8.524e-27	20417	G	A	0.3263	0.0368	TRUE	26	+++?++++?++?++?-++++?++++????+?+++++	0	22.8552	0.586	0	-0.112442	0.0104925	8.524e-27	0.0104925	8.524e-27	475	FALSE	1
	cg12923268-chr6:32568426:SNP	cg12923268	Body;Body;Body;Body;Body;Body	NM_138274;NM_138273;NM_138275;NM_138272;NM_025260;NM_138277	C6orf25;C6orf25;C6orf25;C6orf25;C6orf25;C6orf25	S_Shore	chr6	31691812	chr6:32568426:SNP	rs76756699	876614	-0.143651	0.0134041	8.474e-27	14563	T	C	0.2501	0.018	TRUE	18	---?-?--?-??--?---????-?????+??--?--	3.2	17.571	0.4164	0.0001129	-0.14355	0.0137743	1.977e-25	0.0138543	3.442e-25	475	FALSE	1
	cg12923268-chr6:31487954:SNP	cg12923268	Body;Body;Body;Body;Body;Body	NM_138274;NM_138273;NM_138275;NM_138272;NM_025260;NM_138277	C6orf25;C6orf25;C6orf25;C6orf25;C6orf25;C6orf25	S_Shore	chr6	31691812	chr6:31487954:SNP	rs3132455	203858	-0.106582	0.0096463	2.217e-28	24133	C	G	0.333	0.0256	TRUE	30	-----------?-+------?---????--------	0	20.8726	0.8637	0	-0.106582	0.0096463	2.217e-28	0.0096463	2.217e-28	475	FALSE	1
	cg12923268-chr6:31129310:SNP	cg12923268	Body;Body;Body;Body;Body;Body	NM_138274;NM_138273;NM_138275;NM_138272;NM_025260;NM_138277	C6orf25;C6orf25;C6orf25;C6orf25;C6orf25;C6orf25	S_Shore	chr6	31691812	chr6:31129310:SNP	rs7750641	562502	-0.212437	0.0135125	1.077e-55	23205	T	C	0.1425	0.0237	TRUE	28	---?-------?--------?---?????-------	2	27.562	0.4338	0.0001087	-0.212199	0.013733	7.347e-54	0.0137937	1.612e-53	475	FALSE	1
	cg12923268-chr6:31245821:SNP	cg12923268	Body;Body;Body;Body;Body;Body	NM_138274;NM_138273;NM_138275;NM_138272;NM_025260;NM_138277	C6orf25;C6orf25;C6orf25;C6orf25;C6orf25;C6orf25	S_Shore	chr6	31691812	chr6:31245821:SNP	rs2524067	445991	-0.184686	0.013132	6.337e-45	20479	G	A	0.1691	0.0182	TRUE	26	+++?++++-++?++?+++++?+++?????+?+++++	23.7	32.7465	0.1375	0.001421	-0.182007	0.0157385	6.24e-31	0.0172011	6.831e-27	475	FALSE	1
	cg12923268-chr6:31206616:SNP	cg12923268	Body;Body;Body;Body;Body;Body	NM_138274;NM_138273;NM_138275;NM_138272;NM_025260;NM_138277	C6orf25;C6orf25;C6orf25;C6orf25;C6orf25;C6orf25	S_Shore	chr6	31691812	chr6:31206616:SNP	rs3130531	485196	0.0774488	0.0109077	1.244e-12	17988	A	G	0.376	0.0298	TRUE	23	+++?++??+++?++?++++-?+++?????+?+?+-+	0	17.4378	0.7388	0	0.0774488	0.0109077	1.244e-12	0.0109077	1.244e-12	475	FALSE	1
	cg12923268-chr6:31155785:SNP	cg12923268	Body;Body;Body;Body;Body;Body	NM_138274;NM_138273;NM_138275;NM_138272;NM_025260;NM_138277	C6orf25;C6orf25;C6orf25;C6orf25;C6orf25;C6orf25	S_Shore	chr6	31691812	chr6:31155785:SNP	rs1265181	536027	-0.154908	0.0118263	3.355e-39	20454	C	G	0.2276	0.0245	TRUE	26	---??------?--?-----?---????--?---+-	0	22.6625	0.5973	0	-0.154908	0.0118263	3.355e-39	0.0118263	3.355e-39	475	FALSE	1
	cg12923268-chr6:31308476:SNP	cg12923268	Body;Body;Body;Body;Body;Body	NM_138274;NM_138273;NM_138275;NM_138272;NM_025260;NM_138277	C6orf25;C6orf25;C6orf25;C6orf25;C6orf25;C6orf25	S_Shore	chr6	31691812	chr6:31308476:SNP	rs2854019	383336	-0.230857	0.0146319	4.435e-56	19888	A	T	0.1389	0.0207	TRUE	25	---?-------?--?-----??--????--??----	0	21.9716	0.581	0	-0.230857	0.0146319	4.435e-56	0.0146319	4.435e-56	475	FALSE	1
	cg12923268-chr6:31619576:SNP	cg12923268	Body;Body;Body;Body;Body;Body	NM_138274;NM_138273;NM_138275;NM_138272;NM_025260;NM_138277	C6orf25;C6orf25;C6orf25;C6orf25;C6orf25;C6orf25	S_Shore	chr6	31691812	chr6:31619576:SNP	rs3117583	72236	-0.174299	0.0124286	1.111e-44	20941	G	A	0.1956	0.0197	TRUE	27	++++++++-++?++?+++++?+++?????+?+++++	0.8	26.2215	0.451	3.64e-05	-0.174434	0.012514	3.664e-44	0.0125345	5.86e-44	475	FALSE	1
	cg12923268-chr6:31319478:SNP	cg12923268	Body;Body;Body;Body;Body;Body	NM_138274;NM_138273;NM_138275;NM_138272;NM_025260;NM_138277	C6orf25;C6orf25;C6orf25;C6orf25;C6orf25;C6orf25	S_Shore	chr6	31691812	chr6:31319478:SNP	rs9266065	372334	-0.188235	0.013391	6.991e-45	19814	G	A	0.1674	0.0176	TRUE	25	+++?+++?+++?++?-++++??++????++?+++++	10.2	26.7315	0.3171	0.0005224	-0.187002	0.0144901	4.19e-38	0.014915	1.627e-36	475	FALSE	1
	cg12923268-chr6:32236039:SNP	cg12923268	Body;Body;Body;Body;Body;Body	NM_138274;NM_138273;NM_138275;NM_138272;NM_025260;NM_138277	C6orf25;C6orf25;C6orf25;C6orf25;C6orf25;C6orf25	S_Shore	chr6	31691812	chr6:32236039:SNP	rs3132932	544227	-0.158895	0.0124317	2.08e-37	17659	A	G	0.243	0.0231	TRUE	25	---?----?--?--?-----?-?--????-?-+-+-	44.8	43.4979	0.008722	0.003185	-0.159758	0.0175546	8.981e-20	0.0225313	1.761e-12	475	FALSE	1
	cg12923268-chr6:31114855:SNP	cg12923268	Body;Body;Body;Body;Body;Body	NM_138274;NM_138273;NM_138275;NM_138272;NM_025260;NM_138277	C6orf25;C6orf25;C6orf25;C6orf25;C6orf25;C6orf25	S_Shore	chr6	31691812	chr6:31114855:SNP	rs1265071	576957	-0.14755	0.0107809	1.227e-42	23691	C	A	0.242	0.0251	TRUE	29	+++?+++++++?++++++++?+++????++++++-+	0	22.7163	0.7471	0	-0.14755	0.0107809	1.227e-42	0.0107809	1.227e-42	475	FALSE	1
	cg12923268-chr6:31313916:SNP	cg12923268	Body;Body;Body;Body;Body;Body	NM_138274;NM_138273;NM_138275;NM_138272;NM_025260;NM_138277	C6orf25;C6orf25;C6orf25;C6orf25;C6orf25;C6orf25	S_Shore	chr6	31691812	chr6:31313916:SNP	rs2854005	377896	-0.0983586	0.0105508	1.137e-20	20045	G	A	0.3442	0.0407	TRUE	25	+++?++++?++?++?-++++??++????++?+++++	20.9	30.3294	0.1741	0.0007488	-0.0945137	0.0123204	1.703e-14	0.0133333	1.62e-13	475	FALSE	1
	cg12923268-chr6:32581467:SNP	cg12923268	Body;Body;Body;Body;Body;Body	NM_138274;NM_138273;NM_138275;NM_138272;NM_025260;NM_138277	C6orf25;C6orf25;C6orf25;C6orf25;C6orf25;C6orf25	S_Shore	chr6	31691812	chr6:32581467:SNP	rs9271295	889655	-0.106171	0.0102724	4.867e-25	19338	C	T	0.4261	0.0434	TRUE	24	+++?++++?++?++?+++++??++????-??+++-+	0	18.6899	0.7191	0	-0.106171	0.0102724	4.867e-25	0.0102724	4.867e-25	475	FALSE	1
	cg12923268-chr6:31467365:SNP	cg12923268	Body;Body;Body;Body;Body;Body	NM_138274;NM_138273;NM_138275;NM_138272;NM_025260;NM_138277	C6orf25;C6orf25;C6orf25;C6orf25;C6orf25;C6orf25	S_Shore	chr6	31691812	chr6:31467365:SNP	rs2855804	224447	-0.116308	0.0097042	4.243e-33	24634	T	C	0.3165	0.0219	TRUE	31	----+------?---+----?----???--------	21.4	38.1665	0.1455	0.0008073	-0.117075	0.0113573	6.463e-25	0.0123458	4.477e-21	475	FALSE	1
	cg12923268-chr6:32229442:SNP	cg12923268	Body;Body;Body;Body;Body;Body	NM_138274;NM_138273;NM_138275;NM_138272;NM_025260;NM_138277	C6orf25;C6orf25;C6orf25;C6orf25;C6orf25;C6orf25	S_Shore	chr6	31691812	chr6:32229442:SNP	rs3130327	537630	-0.155212	0.0122798	1.278e-36	18136	A	G	0.2426	0.023	TRUE	26	---?----?--?--?-----?-?--???--?-+-+-	42.4	43.4322	0.01254	0.0029312	-0.155196	0.0169444	5.232e-20	0.0213336	3.452e-13	475	FALSE	1
	cg12923268-chr6:31421393:SNP	cg12923268	Body;Body;Body;Body;Body;Body	NM_138274;NM_138273;NM_138275;NM_138272;NM_025260;NM_138277	C6orf25;C6orf25;C6orf25;C6orf25;C6orf25;C6orf25	S_Shore	chr6	31691812	chr6:31421393:SNP	rs74290505	270419	-0.105014	0.0105448	2.306e-23	19543	C	A	0.3514	0.0369	TRUE	25	+++?++?+?++?++?-++++?+++????++?+++++	0	22.7025	0.5374	0	-0.105014	0.0105448	2.306e-23	0.0105448	2.306e-23	475	FALSE	1
	cg12923268-chr6:31116210:SNP	cg12923268	Body;Body;Body;Body;Body;Body	NM_138274;NM_138273;NM_138275;NM_138272;NM_025260;NM_138277	C6orf25;C6orf25;C6orf25;C6orf25;C6orf25;C6orf25	S_Shore	chr6	31691812	chr6:31116210:SNP	rs130071	575602	-0.129238	0.0102137	1.072e-36	23168	A	G	0.2944	0.0178	TRUE	28	---?-------?--------?---?????-----+-	0	25.3068	0.5573	0	-0.129238	0.0102137	1.072e-36	0.0102137	1.072e-36	475	FALSE	1
	cg12923268-chr6:31219357:SNP	cg12923268	Body;Body;Body;Body;Body;Body	NM_138274;NM_138273;NM_138275;NM_138272;NM_025260;NM_138277	C6orf25;C6orf25;C6orf25;C6orf25;C6orf25;C6orf25	S_Shore	chr6	31691812	chr6:31219357:SNP	rs3130432	472455	-0.0955215	0.01008	2.633e-21	20119	A	G	0.4467	0.039	TRUE	26	---?-------?--?-----?---????--?-?---	0	24.3073	0.5017	0	-0.0955215	0.01008	2.633e-21	0.01008	2.633e-21	475	FALSE	1
	cg12923268-chr6:31217943:SNP	cg12923268	Body;Body;Body;Body;Body;Body	NM_138274;NM_138273;NM_138275;NM_138272;NM_025260;NM_138277	C6orf25;C6orf25;C6orf25;C6orf25;C6orf25;C6orf25	S_Shore	chr6	31691812	chr6:31217943:SNP	rs2394907	473869	0.096003	0.009941	4.58e-22	20606	C	T	0.4273	0.0396	TRUE	27	---?-------?--?-+---?----???--?-?---	0	21.7756	0.7009	0	0.096003	0.009941	4.58e-22	0.009941	4.58e-22	475	FALSE	1
	cg12923268-chr6:31536796:SNP	cg12923268	Body;Body;Body;Body;Body;Body	NM_138274;NM_138273;NM_138275;NM_138272;NM_025260;NM_138277	C6orf25;C6orf25;C6orf25;C6orf25;C6orf25;C6orf25	S_Shore	chr6	31691812	chr6:31536796:SNP	rs2844483	155016	0.0841407	0.0094387	4.902e-19	23848	T	G	0.3877	0.0209	TRUE	30	++++-++?+++?--++++++?++++???++++++-+	0	24.6301	0.6973	0	0.0841407	0.0094387	4.902e-19	0.0094387	4.902e-19	475	FALSE	1
	cg12923268-chr6:31363431:INDEL	cg12923268	Body;Body;Body;Body;Body;Body	NM_138274;NM_138273;NM_138275;NM_138272;NM_025260;NM_138277	C6orf25;C6orf25;C6orf25;C6orf25;C6orf25;C6orf25	S_Shore	chr6	31691812	chr6:31363431:INDEL	chr6.31363431	328381	-0.212034	0.015702	1.488e-41	16574	D	I	0.1454	0.0239	TRUE	21	---??--???-?--?+----??--????--??----	26.5	27.2209	0.1292	0.0019324	-0.20802	0.0194585	1.128e-26	0.0213711	3.355e-23	475	FALSE	1
	cg12923268-chr6:31348040:SNP	cg12923268	Body;Body;Body;Body;Body;Body	NM_138274;NM_138273;NM_138275;NM_138272;NM_025260;NM_138277	C6orf25;C6orf25;C6orf25;C6orf25;C6orf25;C6orf25	S_Shore	chr6	31691812	chr6:31348040:SNP	rs2596570	343772	-0.197455	0.0140372	6.1e-45	18708	C	T	0.1662	0.0222	TRUE	24	+++?++?+?++?++?+++++?+++????++?+?+++	28.5	32.1865	0.09633	0.001946	-0.194427	0.0176833	4.042e-28	0.0196438	9.026e-24	475	FALSE	1
	cg12923268-chr6:31088145:SNP	cg12923268	Body;Body;Body;Body;Body;Body	NM_138274;NM_138273;NM_138275;NM_138272;NM_025260;NM_138277	C6orf25;C6orf25;C6orf25;C6orf25;C6orf25;C6orf25	S_Shore	chr6	31691812	chr6:31088145:SNP	rs3095318	603667	-0.129786	0.0108122	3.397e-33	24145	A	T	0.2368	0.0436	TRUE	30	-----------?---+----?---????--------	5.8	30.7756	0.3761	0.0002185	-0.128801	0.0112924	3.9e-30	0.0114742	1.156e-29	475	FALSE	1
	cg12923268-chr6:32071893:SNP	cg12923268	Body;Body;Body;Body;Body;Body	NM_138274;NM_138273;NM_138275;NM_138272;NM_025260;NM_138277	C6orf25;C6orf25;C6orf25;C6orf25;C6orf25;C6orf25	S_Shore	chr6	31691812	chr6:32071893:SNP	rs3134954	380081	0.154613	0.0129745	9.687e-33	24150	C	T	0.1436	0.0185	TRUE	30	-----------?----+---?---????--------	38.7	47.2964	0.01737	0.0032486	0.15375	0.0175853	2.268e-18	0.0211603	2.736e-13	475	FALSE	1
	cg12923268-chr6:31766660:SNP	cg12923268	Body;Body;Body;Body;Body;Body	NM_138274;NM_138273;NM_138275;NM_138272;NM_025260;NM_138277	C6orf25;C6orf25;C6orf25;C6orf25;C6orf25;C6orf25	S_Shore	chr6	31691812	chr6:31766660:SNP	rs2763980	74848	-0.268024	0.0142021	1.936e-79	23277	T	C	0.1243	0.0198	TRUE	29	------?----?--------?---????--------	3	28.8747	0.4189	0.0001866	-0.268034	0.0145491	8.633e-76	0.0146458	8.218e-75	475	FALSE	1
	cg12923268-chr6:31540141:SNP	cg12923268	Body;Body;Body;Body;Body;Body	NM_138274;NM_138273;NM_138275;NM_138272;NM_025260;NM_138277	C6orf25;C6orf25;C6orf25;C6orf25;C6orf25;C6orf25	S_Shore	chr6	31691812	chr6:31540141:SNP	rs2239704	151671	0.084391	0.0093776	2.274e-19	24134	A	C	0.3877	0.0199	TRUE	30	++++-++++++?--++++++?+++????++++++-+	0	26.1677	0.6165	0	0.084391	0.0093776	2.274e-19	0.0093776	2.274e-19	475	FALSE	1
	cg12923268-chr6:31196847:SNP	cg12923268	Body;Body;Body;Body;Body;Body	NM_138274;NM_138273;NM_138275;NM_138272;NM_025260;NM_138277	C6orf25;C6orf25;C6orf25;C6orf25;C6orf25;C6orf25	S_Shore	chr6	31691812	chr6:31196847:SNP	rs3130943	494965	-0.132174	0.0109334	1.207e-33	21415	G	A	0.2696	0.0221	TRUE	28	+++?+++++++?++?+++++?++++???++?+++-+	0	25.5211	0.5453	0	-0.132174	0.0109334	1.207e-33	0.0109334	1.207e-33	475	FALSE	1
	cg12923268-chr6:31314938:SNP	cg12923268	Body;Body;Body;Body;Body;Body	NM_138274;NM_138273;NM_138275;NM_138272;NM_025260;NM_138277	C6orf25;C6orf25;C6orf25;C6orf25;C6orf25;C6orf25	S_Shore	chr6	31691812	chr6:31314938:SNP	rs9265937	376874	-0.226798	0.0143291	2.003e-56	20619	T	C	0.1395	0.02	TRUE	26	---?-------?--?-----??--????--?-----	0	23.5723	0.5442	0	-0.226798	0.0143291	2.003e-56	0.0143291	2.003e-56	475	FALSE	1
	cg12923268-chr6:31505480:SNP	cg12923268	Body;Body;Body;Body;Body;Body	NM_138274;NM_138273;NM_138275;NM_138272;NM_025260;NM_138277	C6orf25;C6orf25;C6orf25;C6orf25;C6orf25;C6orf25	S_Shore	chr6	31691812	chr6:31505480:SNP	rs2734583	186332	-0.254432	0.0138308	1.414e-75	23312	G	A	0.1308	0.0201	TRUE	29	+++++++++++?++++++++?++++????+++?+++	15.2	33.0345	0.2345	0.0010181	-0.254493	0.0155709	4.787e-60	0.0163176	8.195e-55	475	FALSE	1
	cg12923268-chr6:32147696:SNP	cg12923268	Body;Body;Body;Body;Body;Body	NM_138274;NM_138273;NM_138275;NM_138272;NM_025260;NM_138277	C6orf25;C6orf25;C6orf25;C6orf25;C6orf25;C6orf25	S_Shore	chr6	31691812	chr6:32147696:SNP	rs3130349	455884	-0.181608	0.012566	2.423e-47	20482	A	G	0.1876	0.0276	TRUE	26	---?----+--?--?+----?---?????-?---+-	25.7	33.6342	0.116	0.0014518	-0.180191	0.0153429	7.562e-32	0.0169059	6.441e-27	475	FALSE	1
	cg12923268-chr6:31072695:SNP	cg12923268	Body;Body;Body;Body;Body;Body	NM_138274;NM_138273;NM_138275;NM_138272;NM_025260;NM_138277	C6orf25;C6orf25;C6orf25;C6orf25;C6orf25;C6orf25	S_Shore	chr6	31691812	chr6:31072695:SNP	rs9263610	619117	-0.20623	0.0138172	2.243e-50	22411	C	T	0.1406	0.0256	TRUE	27	+++??++++++?++++++++?+++????+++?++++	15.4	30.7215	0.2388	0.000957	-0.204346	0.0155704	2.399e-39	0.0163263	1.41e-36	475	FALSE	1
	cg12923268-chr6:31296388:SNP	cg12923268	Body;Body;Body;Body;Body;Body	NM_138274;NM_138273;NM_138275;NM_138272;NM_025260;NM_138277	C6orf25;C6orf25;C6orf25;C6orf25;C6orf25;C6orf25	S_Shore	chr6	31691812	chr6:31296388:SNP	rs114046333	395424	-0.22254	0.0154915	8.544e-47	18277	C	G	0.1337	0.0216	TRUE	23	---?--?----?--?-----??--????-???----	1.5	22.3383	0.4399	8.77e-05	-0.222113	0.0156972	1.871e-45	0.0157297	1.928e-45	475	FALSE	1
	cg12923268-chr6:31415461:SNP	cg12923268	Body;Body;Body;Body;Body;Body	NM_138274;NM_138273;NM_138275;NM_138272;NM_025260;NM_138277	C6orf25;C6orf25;C6orf25;C6orf25;C6orf25;C6orf25	S_Shore	chr6	31691812	chr6:31415461:SNP	rs9267105	276351	-0.118732	0.0143333	1.195e-16	11349	G	A	0.2978	0.0302	TRUE	15	?++??++???+??+??+++???++?????+???+-+	0	12.1295	0.5959	0	-0.118732	0.0143333	1.195e-16	0.0143333	1.195e-16	475	FALSE	1
	cg12923268-chr6:32588263:SNP	cg12923268	Body;Body;Body;Body;Body;Body	NM_138274;NM_138273;NM_138275;NM_138272;NM_025260;NM_138277	C6orf25;C6orf25;C6orf25;C6orf25;C6orf25;C6orf25	S_Shore	chr6	31691812	chr6:32588263:SNP	rs78564544	896451	-0.157832	0.0125633	3.376e-36	17995	C	A	0.23	0.0314	TRUE	22	+++?+?++?++?++?+++++??++????+???++++	0	18.6539	0.6073	0	-0.157832	0.0125633	3.376e-36	0.0125633	3.376e-36	475	FALSE	1
	cg12923268-chr6:32241203:SNP	cg12923268	Body;Body;Body;Body;Body;Body	NM_138274;NM_138273;NM_138275;NM_138272;NM_025260;NM_138277	C6orf25;C6orf25;C6orf25;C6orf25;C6orf25;C6orf25	S_Shore	chr6	31691812	chr6:32241203:SNP	rs3130337	549391	-0.168558	0.0124947	1.784e-41	18137	A	G	0.2304	0.0218	TRUE	26	---?----?--?--?-----?-?--???--?---+-	38.3	40.5081	0.02584	0.0025533	-0.168972	0.0166167	2.733e-24	0.0202455	8.384e-17	475	FALSE	1
	cg12923268-chr6:31172151:SNP	cg12923268	Body;Body;Body;Body;Body;Body	NM_138274;NM_138273;NM_138275;NM_138272;NM_025260;NM_138277	C6orf25;C6orf25;C6orf25;C6orf25;C6orf25;C6orf25	S_Shore	chr6	31691812	chr6:31172151:SNP	rs3132510	519661	-0.232777	0.0147668	5.538e-56	20482	C	T	0.1342	0.0222	TRUE	26	+++?+++++++?++?+++++?+++?????+?+++++	0	23.8415	0.5285	0	-0.232777	0.0147668	5.538e-56	0.0147668	5.538e-56	475	FALSE	1
	cg12923268-chr6:31416156:SNP	cg12923268	Body;Body;Body;Body;Body;Body	NM_138274;NM_138273;NM_138275;NM_138272;NM_025260;NM_138277	C6orf25;C6orf25;C6orf25;C6orf25;C6orf25;C6orf25	S_Shore	chr6	31691812	chr6:31416156:SNP	rs2516464	275656	-0.0830751	0.0101138	2.138e-16	19574	G	A	0.5095	0.0358	TRUE	25	+++?++++?++?++?-++++?++++????+?+?+-+	0	19.6325	0.7175	0	-0.0830751	0.0101138	2.138e-16	0.0101138	2.138e-16	475	FALSE	1
	cg12923268-chr6:31232590:SNP	cg12923268	Body;Body;Body;Body;Body;Body	NM_138274;NM_138273;NM_138275;NM_138272;NM_025260;NM_138277	C6orf25;C6orf25;C6orf25;C6orf25;C6orf25;C6orf25	S_Shore	chr6	31691812	chr6:31232590:SNP	rs2524107	459222	-0.111094	0.0106177	1.275e-25	18918	T	C	0.3626	0.0221	TRUE	24	---?+-?----?--?-----??--????--?-?-++	2.8	23.6743	0.422	8.13e-05	-0.110605	0.0108611	2.346e-24	0.0109289	2.837e-24	475	FALSE	1
	cg12923268-chr6:31206979:SNP	cg12923268	Body;Body;Body;Body;Body;Body	NM_138274;NM_138273;NM_138275;NM_138272;NM_025260;NM_138277	C6orf25;C6orf25;C6orf25;C6orf25;C6orf25;C6orf25	S_Shore	chr6	31691812	chr6:31206979:SNP	rs2394895	484833	-0.144915	0.0111967	2.585e-38	20975	C	T	0.2592	0.0251	TRUE	27	+++?+++++++?++?+++++?++++????+?+++-+	0	25.8118	0.4735	0	-0.144915	0.0111967	2.585e-38	0.0111967	2.585e-38	475	FALSE	1
	cg12923268-chr6:31880637:INDEL	cg12923268	Body;Body;Body;Body;Body;Body	NM_138274;NM_138273;NM_138275;NM_138272;NM_025260;NM_138277	C6orf25;C6orf25;C6orf25;C6orf25;C6orf25;C6orf25	S_Shore	chr6	31691812	chr6:31880637:INDEL	chr6.31880637	188825	0.169458	0.0152964	1.598e-28	14123	D	I	0.1839	0.0157	TRUE	17	?++??+????+??++?++++??++?????++??+++	0	12.6733	0.6965	0	0.169458	0.0152964	1.598e-28	0.0152964	1.598e-28	475	FALSE	1
	cg12923268-chr6:32579651:SNP	cg12923268	Body;Body;Body;Body;Body;Body	NM_138274;NM_138273;NM_138275;NM_138272;NM_025260;NM_138277	C6orf25;C6orf25;C6orf25;C6orf25;C6orf25;C6orf25	S_Shore	chr6	31691812	chr6:32579651:SNP	rs78476292	887839	-0.143984	0.0145171	3.467e-23	11547	G	A	0.2916	0.0382	TRUE	15	?++??++???+??+??++++??++?????????+++	0	5.76932	0.972	0	-0.143984	0.0145171	3.467e-23	0.0145171	3.467e-23	475	FALSE	1
	cg12923268-chr6:32239314:SNP	cg12923268	Body;Body;Body;Body;Body;Body	NM_138274;NM_138273;NM_138275;NM_138272;NM_025260;NM_138277	C6orf25;C6orf25;C6orf25;C6orf25;C6orf25;C6orf25	S_Shore	chr6	31691812	chr6:32239314:SNP	rs3096678	547502	-0.168428	0.0124968	2.117e-41	18139	A	G	0.2304	0.0218	TRUE	26	---?----?--?--?-----?-?--???--?---+-	38.2	40.423	0.02637	0.0025401	-0.168884	0.0166001	2.6e-24	0.0202064	7.724e-17	475	FALSE	1
	cg12923268-chr6:31098134:SNP	cg12923268	Body;Body;Body;Body;Body;Body	NM_138274;NM_138273;NM_138275;NM_138272;NM_025260;NM_138277	C6orf25;C6orf25;C6orf25;C6orf25;C6orf25;C6orf25	S_Shore	chr6	31691812	chr6:31098134:SNP	rs3131006	593678	-0.140663	0.011147	1.663e-36	23628	T	A	0.225	0.0431	TRUE	29	++++?++++++?+++--+++?+++????++++++++	11.5	31.6235	0.2901	0.0004748	-0.13916	0.0121497	2.25e-30	0.0125896	5.533e-29	475	FALSE	1
	cg12923268-chr6:32225197:SNP	cg12923268	Body;Body;Body;Body;Body;Body	NM_138274;NM_138273;NM_138275;NM_138272;NM_025260;NM_138277	C6orf25;C6orf25;C6orf25;C6orf25;C6orf25;C6orf25	S_Shore	chr6	31691812	chr6:32225197:SNP	rs9268018	533385	-0.157399	0.0125119	2.719e-36	17408	C	T	0.2431	0.0233	TRUE	25	+++?++++?++?++?+++++?+?++???++??-+-+	44.4	43.148	0.009567	0.0031699	-0.157697	0.0176136	3.455e-19	0.0224943	2.609e-12	475	FALSE	1
	cg12923268-chr6:31315706:SNP	cg12923268	Body;Body;Body;Body;Body;Body	NM_138274;NM_138273;NM_138275;NM_138272;NM_025260;NM_138277	C6orf25;C6orf25;C6orf25;C6orf25;C6orf25;C6orf25	S_Shore	chr6	31691812	chr6:31315706:SNP	rs9265969	376106	-0.195397	0.0135985	8.094e-47	20620	A	G	0.1566	0.0198	TRUE	26	---?-------?--?-----??--????--?-----	0	21.0899	0.6876	0	-0.195397	0.0135985	8.094e-47	0.0135985	8.094e-47	475	FALSE	1
	cg12923268-chr6:32283494:SNP	cg12923268	Body;Body;Body;Body;Body;Body	NM_138274;NM_138273;NM_138275;NM_138272;NM_025260;NM_138277	C6orf25;C6orf25;C6orf25;C6orf25;C6orf25;C6orf25	S_Shore	chr6	31691812	chr6:32283494:SNP	rs6915455	591682	-0.16578	0.0125895	1.339e-39	17656	A	G	0.2356	0.0235	TRUE	25	---?----?--?--?-----?-?--????-?---+-	37.9	38.6206	0.02992	0.0024494	-0.166388	0.0166921	2.102e-23	0.0202589	2.767e-16	475	FALSE	1
	cg12923268-chr6:31459636:SNP	cg12923268	Body;Body;Body;Body;Body;Body	NM_138274;NM_138273;NM_138275;NM_138272;NM_025260;NM_138277	C6orf25;C6orf25;C6orf25;C6orf25;C6orf25;C6orf25	S_Shore	chr6	31691812	chr6:31459636:SNP	rs2516417	232176	-0.113744	0.010192	6.395e-29	21706	G	C	0.3317	0.025	TRUE	27	+++??++++++?+++-++++?+++????++?+++++	18.1	31.7491	0.2015	0.0006322	-0.115604	0.0116578	3.53e-23	0.0124457	6.292e-20	475	FALSE	1
	cg12923268-chr6:31416379:SNP	cg12923268	Body;Body;Body;Body;Body;Body	NM_138274;NM_138273;NM_138275;NM_138272;NM_025260;NM_138277	C6orf25;C6orf25;C6orf25;C6orf25;C6orf25;C6orf25	S_Shore	chr6	31691812	chr6:31416379:SNP	rs9267111	275433	-0.107376	0.0109385	9.575e-23	18893	G	A	0.3207	0.035	TRUE	24	+++?+++??++?++?-++++?+++????++??++++	0	20.5289	0.6098	0	-0.107376	0.0109385	9.575e-23	0.0109385	9.575e-23	475	FALSE	1
	cg12923268-chr6:31586094:SNP	cg12923268	Body;Body;Body;Body;Body;Body	NM_138274;NM_138273;NM_138275;NM_138272;NM_025260;NM_138277	C6orf25;C6orf25;C6orf25;C6orf25;C6orf25;C6orf25	S_Shore	chr6	31691812	chr6:31586094:SNP	rs2736177	105718	0.159132	0.0139822	5.196e-30	21552	C	T	0.1377	0.0187	TRUE	27	----+-?----?--?-+---?---?????-------	29.9	37.0962	0.07328	0.0023064	0.159753	0.0176992	1.78e-19	0.0199495	1.502e-15	475	FALSE	1
	cg12923268-chr6:32238511:SNP	cg12923268	Body;Body;Body;Body;Body;Body	NM_138274;NM_138273;NM_138275;NM_138272;NM_025260;NM_138277	C6orf25;C6orf25;C6orf25;C6orf25;C6orf25;C6orf25	S_Shore	chr6	31691812	chr6:32238511:SNP	rs7765103	546699	-0.156493	0.0122701	2.962e-37	18145	A	G	0.243	0.0227	TRUE	26	---?----?--?--?-----?-?--???--?-+-+-	44.8	45.3122	0.007703	0.0032252	-0.156635	0.0173116	1.457e-19	0.0222395	1.968e-12	475	FALSE	1
	cg12923268-chr6:31808436:SNP	cg12923268	Body;Body;Body;Body;Body;Body	NM_138274;NM_138273;NM_138275;NM_138272;NM_025260;NM_138277	C6orf25;C6orf25;C6orf25;C6orf25;C6orf25;C6orf25	S_Shore	chr6	31691812	chr6:31808436:SNP	rs599707	116624	-0.268562	0.0146508	4.69e-75	22378	T	C	0.122	0.0199	TRUE	28	------?----?-------??---????--------	10	29.9847	0.3148	0.0006801	-0.268737	0.0158686	2.479e-64	0.0162703	3.309e-61	475	FALSE	1
	cg12923268-chr6:31577099:SNP	cg12923268	Body;Body;Body;Body;Body;Body	NM_138274;NM_138273;NM_138275;NM_138272;NM_025260;NM_138277	C6orf25;C6orf25;C6orf25;C6orf25;C6orf25;C6orf25	S_Shore	chr6	31691812	chr6:31577099:SNP	rs3130060	114713	-0.22665	0.0177187	1.827e-37	11177	T	A	0.1852	0.0397	TRUE	15	?++??++???+??+??+?++??++?????+???+++	0	6.71289	0.9452	0	-0.22665	0.0177187	1.827e-37	0.0177187	1.827e-37	475	FALSE	1
	cg12923268-chr6:31235869:SNP	cg12923268	Body;Body;Body;Body;Body;Body	NM_138274;NM_138273;NM_138275;NM_138272;NM_025260;NM_138277	C6orf25;C6orf25;C6orf25;C6orf25;C6orf25;C6orf25	S_Shore	chr6	31691812	chr6:31235869:SNP	rs2853952	455943	-0.150618	0.0117669	1.638e-37	18908	C	T	0.2554	0.0234	TRUE	24	+++?-+?++++?++?+++-+??++????++?+?+-+	19.4	28.5282	0.1965	0.0008181	-0.147174	0.0136373	3.757e-27	0.0145952	5.742e-25	475	FALSE	1
	cg12923268-chr6:32284910:SNP	cg12923268	Body;Body;Body;Body;Body;Body	NM_138274;NM_138273;NM_138275;NM_138272;NM_025260;NM_138277	C6orf25;C6orf25;C6orf25;C6orf25;C6orf25;C6orf25	S_Shore	chr6	31691812	chr6:32284910:SNP	rs9268221	593098	-0.157789	0.0122863	9.45e-38	18137	G	C	0.2424	0.023	TRUE	26	+++?++++?++?++?+++++?+?++???++?+-+-+	43.7	44.3944	0.009794	0.0030877	-0.157876	0.0171507	3.408e-20	0.0218176	4.753e-13	475	FALSE	1
	cg12923268-chr6:32603414:INDEL	cg12923268	Body;Body;Body;Body;Body;Body	NM_138274;NM_138273;NM_138275;NM_138272;NM_025260;NM_138277	C6orf25;C6orf25;C6orf25;C6orf25;C6orf25;C6orf25	S_Shore	chr6	31691812	chr6:32603414:INDEL	chr6.32603414	911602	-0.159533	0.0161314	4.619e-23	10437	D	I	0.2374	0.0252	TRUE	13	?--???-???-??-??----??-??????????---	0	5.29731	0.9473	0	-0.159533	0.0161314	4.619e-23	0.0161314	4.619e-23	475	FALSE	1
	cg12923268-chr6:32424594:SNP	cg12923268	Body;Body;Body;Body;Body;Body	NM_138274;NM_138273;NM_138275;NM_138272;NM_025260;NM_138277	C6orf25;C6orf25;C6orf25;C6orf25;C6orf25;C6orf25	S_Shore	chr6	31691812	chr6:32424594:SNP	rs9268813	732782	-0.256687	0.0180576	7.409e-46	14515	C	T	0.1247	0.0194	TRUE	21	+++?+++??++??+?++?++???+????++?+++++	0	18.4438	0.5582	0	-0.256687	0.0180576	7.409e-46	0.0180576	7.409e-46	475	FALSE	1
	cg12923268-chr6:32580790:SNP	cg12923268	Body;Body;Body;Body;Body;Body	NM_138274;NM_138273;NM_138275;NM_138272;NM_025260;NM_138277	C6orf25;C6orf25;C6orf25;C6orf25;C6orf25;C6orf25	S_Shore	chr6	31691812	chr6:32580790:SNP	rs77568742	888978	-0.133809	0.011425	1.108e-31	18622	C	T	0.2861	0.0321	TRUE	23	+++?++++?++?++?+++++??++????-???++++	0	16.446	0.7932	0	-0.133809	0.011425	1.108e-31	0.011425	1.108e-31	475	FALSE	1
	cg12923268-chr6:32145993:SNP	cg12923268	Body;Body;Body;Body;Body;Body	NM_138274;NM_138273;NM_138275;NM_138272;NM_025260;NM_138277	C6orf25;C6orf25;C6orf25;C6orf25;C6orf25;C6orf25	S_Shore	chr6	31691812	chr6:32145993:SNP	rs3134946	454181	-0.170157	0.0119303	3.738e-46	20457	G	C	0.2192	0.0299	TRUE	26	+++??++++++?++?+++++?+++????++?+++-+	0	23.1942	0.5662	0	-0.170157	0.0119303	3.738e-46	0.0119303	3.738e-46	475	FALSE	1
	cg12923268-chr6:31051675:SNP	cg12923268	Body;Body;Body;Body;Body;Body	NM_138274;NM_138273;NM_138275;NM_138272;NM_025260;NM_138277	C6orf25;C6orf25;C6orf25;C6orf25;C6orf25;C6orf25	S_Shore	chr6	31691812	chr6:31051675:SNP	rs3095311	640137	-0.204214	0.0142335	1.106e-46	20967	G	A	0.1428	0.0251	TRUE	27	+++?+++++++?++?+++++?+++????++?+++++	15.5	30.7846	0.2364	0.0010318	-0.201871	0.0161141	5.275e-36	0.0168528	8.531e-34	475	FALSE	1
	cg12923268-chr6:31200816:SNP	cg12923268	Body;Body;Body;Body;Body;Body	NM_138274;NM_138273;NM_138275;NM_138272;NM_025260;NM_138277	C6orf25;C6orf25;C6orf25;C6orf25;C6orf25;C6orf25	S_Shore	chr6	31691812	chr6:31200816:SNP	rs3130699	490996	-0.117712	0.010578	9.158e-29	20954	C	T	0.313	0.0181	TRUE	27	+++?+++++++?++?+++++?+++????++?+++-+	3.3	26.8768	0.4158	0.0001041	-0.117099	0.0108496	3.719e-27	0.0109347	5.034e-27	475	FALSE	1
	cg12923268-chr6:32161396:SNP	cg12923268	Body;Body;Body;Body;Body;Body	NM_138274;NM_138273;NM_138275;NM_138272;NM_025260;NM_138277	C6orf25;C6orf25;C6orf25;C6orf25;C6orf25;C6orf25	S_Shore	chr6	31691812	chr6:32161396:SNP	rs3132940	469584	0.139438	0.0146134	1.404e-21	19621	T	G	0.14	0.022	TRUE	25	-++?++?++++?++?+-+++?+++?????+?+++++	18.4	29.4125	0.205	0.0012388	0.140977	0.0169542	9.163e-17	0.017909	6.922e-15	475	FALSE	1
	cg12923268-chr6:31100625:INDEL	cg12923268	Body;Body;Body;Body;Body;Body	NM_138274;NM_138273;NM_138275;NM_138272;NM_025260;NM_138277	C6orf25;C6orf25;C6orf25;C6orf25;C6orf25;C6orf25	S_Shore	chr6	31691812	chr6:31100625:INDEL	chr6.31100625	591187	-0.145028	0.0142195	1.999e-24	14986	I	D	0.2118	0.0384	TRUE	18	?++??++???+??++?-+++??++?????++??+++	22.1	21.8182	0.1918	0.0010638	-0.143811	0.0168371	1.327e-17	0.0182497	1.913e-15	475	FALSE	1
	cg12923268-chr6:32226390:INDEL	cg12923268	Body;Body;Body;Body;Body;Body	NM_138274;NM_138273;NM_138275;NM_138272;NM_025260;NM_138277	C6orf25;C6orf25;C6orf25;C6orf25;C6orf25;C6orf25	S_Shore	chr6	31691812	chr6:32226390:INDEL	chr6.32226390	534578	-0.142751	0.0140791	3.701e-24	13786	D	I	0.2438	0.0258	TRUE	21	---?---???-??-?-----?-?-????--??--+-	35.8	31.1338	0.05345	0.0023646	-0.14298	0.0184479	9.157e-15	0.0219167	7.351e-11	475	FALSE	1
	cg12923268-chr6:32278187:SNP	cg12923268	Body;Body;Body;Body;Body;Body	NM_138274;NM_138273;NM_138275;NM_138272;NM_025260;NM_138277	C6orf25;C6orf25;C6orf25;C6orf25;C6orf25;C6orf25	S_Shore	chr6	31691812	chr6:32278187:SNP	rs9268198	586375	-0.163663	0.0124227	1.229e-39	18134	T	C	0.2356	0.0232	TRUE	26	---?----?--?--?-----?-?--???--?---+-	38.5	40.6561	0.02494	0.0025481	-0.163581	0.0165507	4.903e-23	0.0202023	5.441e-16	475	FALSE	1
	cg12923268-chr6:31116142:SNP	cg12923268	Body;Body;Body;Body;Body;Body	NM_138274;NM_138273;NM_138275;NM_138272;NM_025260;NM_138277	C6orf25;C6orf25;C6orf25;C6orf25;C6orf25;C6orf25	S_Shore	chr6	31691812	chr6:31116142:SNP	rs1265067	575670	-0.11682	0.0098207	1.253e-32	23694	A	G	0.322	0.0165	TRUE	29	---?----+--?--------?----????-----++	10.9	31.4244	0.2986	0.0003482	-0.115068	0.0106494	3.255e-27	0.0110218	3.013e-26	475	FALSE	1
	cg12923268-chr6:31323416:SNP	cg12923268	Body;Body;Body;Body;Body;Body	NM_138274;NM_138273;NM_138275;NM_138272;NM_025260;NM_138277	C6orf25;C6orf25;C6orf25;C6orf25;C6orf25;C6orf25	S_Shore	chr6	31691812	chr6:31323416:SNP	rs2596495	368396	-0.214701	0.014306	6.524e-51	20084	C	G	0.1436	0.0194	TRUE	25	---??------?--?+----??--????--?-----	11	26.9577	0.3064	0.0006462	-0.212412	0.0155856	2.701e-42	0.016069	1.018e-40	475	FALSE	1
	cg12923268-chr6:32080191:SNP	cg12923268	Body;Body;Body;Body;Body;Body	NM_138274;NM_138273;NM_138275;NM_138272;NM_025260;NM_138277	C6orf25;C6orf25;C6orf25;C6orf25;C6orf25;C6orf25	S_Shore	chr6	31691812	chr6:32080191:SNP	rs1269852	388379	-0.262131	0.0146725	2.191e-71	22669	C	G	0.1221	0.0223	TRUE	29	-----------?--------?---????--?-----	15.7	33.2207	0.2277	0.0011916	-0.263363	0.0166405	2.04e-56	0.0174082	3.065e-51	475	FALSE	1
	cg12923268-chr6:32443358:SNP	cg12923268	Body;Body;Body;Body;Body;Body	NM_138274;NM_138273;NM_138275;NM_138272;NM_025260;NM_138277	C6orf25;C6orf25;C6orf25;C6orf25;C6orf25;C6orf25	S_Shore	chr6	31691812	chr6:32443358:SNP	rs9269111	751546	-0.148098	0.014502	1.747e-24	13846	G	A	0.2286	0.035	TRUE	20	+++?+++???+?++?-++++???+???????+++-+	33.9	28.7508	0.07001	0.0021989	-0.147253	0.0186141	2.557e-15	0.0219443	1.49e-11	475	FALSE	1
	cg12923268-chr6:31307616:INDEL	cg12923268	Body;Body;Body;Body;Body;Body	NM_138274;NM_138273;NM_138275;NM_138272;NM_025260;NM_138277	C6orf25;C6orf25;C6orf25;C6orf25;C6orf25;C6orf25	S_Shore	chr6	31691812	chr6:31307616:INDEL	chr6.31307616	384196	0.132277	0.0162262	3.576e-16	12265	I	D	0.1857	0.0156	TRUE	16	?--??--???-??-??+--+??--?????-???---	12.9	17.2133	0.3063	0.0006517	0.13147	0.0180487	3.236e-13	0.0186204	1.213e-12	475	FALSE	1
	cg12923268-chr6:31226591:SNP	cg12923268	Body;Body;Body;Body;Body;Body	NM_138274;NM_138273;NM_138275;NM_138272;NM_025260;NM_138277	C6orf25;C6orf25;C6orf25;C6orf25;C6orf25;C6orf25	S_Shore	chr6	31691812	chr6:31226591:SNP	rs2524130	465221	-0.149933	0.0122014	1.049e-34	17377	T	C	0.2563	0.0239	TRUE	22	---?--??---?--?-+-+-??--????--???-+-	26.4	28.5154	0.1261	0.0012064	-0.145306	0.0149956	3.328e-22	0.0165681	1.436e-19	475	FALSE	1
	cg12923268-chr6:32580322:SNP	cg12923268	Body;Body;Body;Body;Body;Body	NM_138274;NM_138273;NM_138275;NM_138272;NM_025260;NM_138277	C6orf25;C6orf25;C6orf25;C6orf25;C6orf25;C6orf25	S_Shore	chr6	31691812	chr6:32580322:SNP	rs2647094	888510	-0.134581	0.0117103	1.438e-30	17807	G	A	0.2856	0.034	TRUE	22	+++?+++??++?++?+++++??++????-???++++	0	16.8736	0.7187	0	-0.134581	0.0117103	1.438e-30	0.0117103	1.438e-30	475	FALSE	1
	cg12923268-chr6:31416662:INDEL	cg12923268	Body;Body;Body;Body;Body;Body	NM_138274;NM_138273;NM_138275;NM_138272;NM_025260;NM_138277	C6orf25;C6orf25;C6orf25;C6orf25;C6orf25;C6orf25	S_Shore	chr6	31691812	chr6:31416662:INDEL	chr6.31416662	275150	-0.10372	0.0113871	8.347e-20	17431	D	I	0.3221	0.0372	TRUE	23	---?---???-?--?+----?---????--??----	0	19.0529	0.6421	0	-0.10372	0.0113871	8.347e-20	0.0113871	8.347e-20	475	FALSE	1
	cg12923268-chr6:32317223:INDEL	cg12923268	Body;Body;Body;Body;Body;Body	NM_138274;NM_138273;NM_138275;NM_138272;NM_025260;NM_138277	C6orf25;C6orf25;C6orf25;C6orf25;C6orf25;C6orf25	S_Shore	chr6	31691812	chr6:32317223:INDEL	chr6.32317223	625411	-0.17233	0.0149855	1.322e-30	14673	D	I	0.1883	0.0223	TRUE	22	---?---???-?--?-----?-?-????--??--+-	19.7	26.161	0.2004	0.0012368	-0.172796	0.0172702	1.443e-23	0.0186683	2.677e-20	475	FALSE	1
	cg12923268-chr6:31081434:SNP	cg12923268	Body;Body;Body;Body;Body;Body	NM_138274;NM_138273;NM_138275;NM_138272;NM_025260;NM_138277	C6orf25;C6orf25;C6orf25;C6orf25;C6orf25;C6orf25	S_Shore	chr6	31691812	chr6:31081434:SNP	rs3094222	610378	-0.209114	0.013531	7.044e-54	23284	G	A	0.1422	0.0243	TRUE	29	++++++?++++?++++++++?+++????++++++++	18.9	34.5276	0.184	0.001265	-0.207445	0.0157036	7.674e-40	0.0166854	4.944e-36	475	FALSE	1
	cg12923268-chr6:31424778:SNP	cg12923268	Body;Body;Body;Body;Body;Body	NM_138274;NM_138273;NM_138275;NM_138272;NM_025260;NM_138277	C6orf25;C6orf25;C6orf25;C6orf25;C6orf25;C6orf25	S_Shore	chr6	31691812	chr6:31424778:SNP	rs3130475	267034	-0.105156	0.0105517	2.151e-23	19546	A	G	0.3511	0.0371	TRUE	25	---?--?-?--?--?+----?---????--?-----	0	22.8248	0.5302	0	-0.105156	0.0105517	2.151e-23	0.0105517	2.151e-23	475	FALSE	1
	cg12923268-chr6:31315879:SNP	cg12923268	Body;Body;Body;Body;Body;Body	NM_138274;NM_138273;NM_138275;NM_138272;NM_025260;NM_138277	C6orf25;C6orf25;C6orf25;C6orf25;C6orf25;C6orf25	S_Shore	chr6	31691812	chr6:31315879:SNP	rs9265974	375933	-0.226775	0.0143561	3.292e-56	20621	G	T	0.1391	0.0205	TRUE	26	+++?+++++++?++?+++++??++????++?+++++	0	23.8487	0.5281	0	-0.226775	0.0143561	3.292e-56	0.0143561	3.292e-56	475	FALSE	1
	cg12923268-chr6:31234381:SNP	cg12923268	Body;Body;Body;Body;Body;Body	NM_138274;NM_138273;NM_138275;NM_138272;NM_025260;NM_138277	C6orf25;C6orf25;C6orf25;C6orf25;C6orf25;C6orf25	S_Shore	chr6	31691812	chr6:31234381:SNP	rs9264532	457431	0.103496	0.0099253	1.857e-25	23164	C	T	0.3226	0.024	TRUE	29	----+-?----?------------????----?---	0	16.3728	0.96	0	0.103496	0.0099253	1.857e-25	0.0099253	1.857e-25	475	FALSE	1
	cg12923268-chr6:31812038:SNP	cg12923268	Body;Body;Body;Body;Body;Body	NM_138274;NM_138273;NM_138275;NM_138272;NM_025260;NM_138277	C6orf25;C6orf25;C6orf25;C6orf25;C6orf25;C6orf25	S_Shore	chr6	31691812	chr6:31812038:SNP	rs9267576	120226	0.17012	0.0133965	5.999e-37	23289	T	G	0.1389	0.0191	TRUE	29	++++++?++++?++++++++?+++????++++++++	24.9	37.262	0.1132	0.0017585	0.17002	0.016257	1.343e-25	0.0178278	1.396e-21	475	FALSE	1
	cg12923268-chr6:31461608:SNP	cg12923268	Body;Body;Body;Body;Body;Body	NM_138274;NM_138273;NM_138275;NM_138272;NM_025260;NM_138277	C6orf25;C6orf25;C6orf25;C6orf25;C6orf25;C6orf25	S_Shore	chr6	31691812	chr6:31461608:SNP	rs2534687	230204	-0.112682	0.0099874	1.603e-29	22647	T	C	0.3316	0.0259	TRUE	29	----+------?---+----?---????--?-----	22.1	35.9311	0.1444	0.0008343	-0.114592	0.0117668	2.064e-22	0.0128164	1.469e-18	475	FALSE	1
	cg12923268-chr6:32580028:SNP	cg12923268	Body;Body;Body;Body;Body;Body	NM_138274;NM_138273;NM_138275;NM_138272;NM_025260;NM_138277	C6orf25;C6orf25;C6orf25;C6orf25;C6orf25;C6orf25	S_Shore	chr6	31691812	chr6:32580028:SNP	rs3104420	888216	-0.134551	0.0114226	4.983e-32	18625	A	G	0.2864	0.032	TRUE	23	---?----?--?--?-----??--????+???----	0	16.0645	0.8127	0	-0.134551	0.0114226	4.983e-32	0.0114226	4.983e-32	475	FALSE	1
	cg12923268-chr6:32238013:SNP	cg12923268	Body;Body;Body;Body;Body;Body	NM_138274;NM_138273;NM_138275;NM_138272;NM_025260;NM_138277	C6orf25;C6orf25;C6orf25;C6orf25;C6orf25;C6orf25	S_Shore	chr6	31691812	chr6:32238013:SNP	rs3096673	546201	-0.158912	0.012433	2.081e-37	17658	C	T	0.243	0.023	TRUE	25	+++?++++?++?++?+++++?+?++????+?+-+-+	44.8	43.5139	0.008685	0.0031882	-0.15975	0.0175594	9.226e-20	0.022542	1.794e-12	475	FALSE	1
	cg12923268-chr6:32231407:SNP	cg12923268	Body;Body;Body;Body;Body;Body	NM_138274;NM_138273;NM_138275;NM_138272;NM_025260;NM_138277	C6orf25;C6orf25;C6orf25;C6orf25;C6orf25;C6orf25	S_Shore	chr6	31691812	chr6:32231407:SNP	rs3132927	539595	-0.164359	0.0126456	1.267e-38	17646	A	G	0.232	0.0212	TRUE	25	---?----?--?--?-----?-?-????--?---+-	36.1	37.5565	0.03847	0.0022911	-0.16409	0.0165128	2.87e-23	0.0197885	9.917e-17	475	FALSE	1
	cg12923268-chr6:31010683:SNP	cg12923268	Body;Body;Body;Body;Body;Body	NM_138274;NM_138273;NM_138275;NM_138272;NM_025260;NM_138277	C6orf25;C6orf25;C6orf25;C6orf25;C6orf25;C6orf25	S_Shore	chr6	31691812	chr6:31010683:SNP	rs2523877	681129	-0.106101	0.0099334	1.246e-26	20409	T	C	0.4548	0.0423	TRUE	26	---?----?--?--?--+--?----????-?---+-	20.2	31.3201	0.1786	0.000662	-0.103759	0.0115531	2.683e-19	0.0124446	1.517e-17	475	FALSE	1
	cg12923268-chr6:31102884:SNP	cg12923268	Body;Body;Body;Body;Body;Body	NM_138274;NM_138273;NM_138275;NM_138272;NM_025260;NM_138277	C6orf25;C6orf25;C6orf25;C6orf25;C6orf25;C6orf25	S_Shore	chr6	31691812	chr6:31102884:SNP	rs3130568	588928	-0.0989931	0.0093166	2.269e-26	23218	C	T	0.4919	0.0238	TRUE	29	++++++?++++?++++++++?+++????++++++++	0	27.2005	0.5074	0	-0.0989931	0.0093166	2.269e-26	0.0093166	2.269e-26	475	FALSE	1
	cg12923268-chr6:32578369:SNP	cg12923268	Body;Body;Body;Body;Body;Body	NM_138274;NM_138273;NM_138275;NM_138272;NM_025260;NM_138277	C6orf25;C6orf25;C6orf25;C6orf25;C6orf25;C6orf25	S_Shore	chr6	31691812	chr6:32578369:SNP	rs9271190	886557	-0.13371	0.011219	9.523e-33	19347	A	C	0.2859	0.0314	TRUE	24	---?----?--?--?-----??--????+??-----	0	16.6148	0.8277	0	-0.13371	0.011219	9.523e-33	0.011219	9.523e-33	475	FALSE	1
	cg12923268-chr6:32601737:INDEL	cg12923268	Body;Body;Body;Body;Body;Body	NM_138274;NM_138273;NM_138275;NM_138272;NM_025260;NM_138277	C6orf25;C6orf25;C6orf25;C6orf25;C6orf25;C6orf25	S_Shore	chr6	31691812	chr6:32601737:INDEL	chr6.32601737	909925	-0.235599	0.0241402	1.678e-22	6491	I	D	0.1564	0.0122	TRUE	11	?++???+??????+??++++?????????????+++	0	6.22133	0.7963	0	-0.235599	0.0241402	1.678e-22	0.0241402	1.678e-22	475	FALSE	1
	cg12923268-chr6:31412961:SNP	cg12923268	Body;Body;Body;Body;Body;Body	NM_138274;NM_138273;NM_138275;NM_138272;NM_025260;NM_138277	C6orf25;C6orf25;C6orf25;C6orf25;C6orf25;C6orf25	S_Shore	chr6	31691812	chr6:31412961:SNP	rs2596464	278851	-0.0872073	0.0097142	2.774e-19	20904	C	T	0.5147	0.0322	TRUE	27	+++?++++?++?++?+++++?++++???++?+++++	0	21.1905	0.7321	0	-0.0872073	0.0097142	2.774e-19	0.0097142	2.774e-19	475	FALSE	1
	cg12923268-chr6:32602698:SNP	cg12923268	Body;Body;Body;Body;Body;Body	NM_138274;NM_138273;NM_138275;NM_138272;NM_025260;NM_138277	C6orf25;C6orf25;C6orf25;C6orf25;C6orf25;C6orf25	S_Shore	chr6	31691812	chr6:32602698:SNP	rs78827939	910886	-0.221485	0.0172852	1.377e-37	13520	T	C	0.1452	0.0147	TRUE	19	---?-?--?-??--?-----????????-???----	0	17.7799	0.4702	0	-0.221485	0.0172852	1.377e-37	0.0172852	1.377e-37	475	FALSE	1
	cg12923268-chr6:31467111:SNP	cg12923268	Body;Body;Body;Body;Body;Body	NM_138274;NM_138273;NM_138275;NM_138272;NM_025260;NM_138277	C6orf25;C6orf25;C6orf25;C6orf25;C6orf25;C6orf25	S_Shore	chr6	31691812	chr6:31467111:SNP	rs2855802	224701	-0.116269	0.0097062	4.586e-33	24617	T	G	0.3166	0.0219	TRUE	31	----+------?---+----?----???--------	21.5	38.2311	0.1439	0.0008141	-0.117047	0.0113712	7.554e-25	0.0123692	5.466e-21	475	FALSE	1
	cg12923268-chr6:32223418:SNP	cg12923268	Body;Body;Body;Body;Body;Body	NM_138274;NM_138273;NM_138275;NM_138272;NM_025260;NM_138277	C6orf25;C6orf25;C6orf25;C6orf25;C6orf25;C6orf25	S_Shore	chr6	31691812	chr6:32223418:SNP	rs3130321	531606	-0.166084	0.0126593	2.544e-39	17644	T	C	0.2312	0.0214	TRUE	25	---?----?--?--?-----?-?-????--?---+-	37.1	38.1466	0.03349	0.0023959	-0.165732	0.0166691	2.72e-23	0.0201212	1.529e-16	475	FALSE	1
	cg12923268-chr6:31329589:INDEL	cg12923268	Body;Body;Body;Body;Body;Body	NM_138274;NM_138273;NM_138275;NM_138272;NM_025260;NM_138277	C6orf25;C6orf25;C6orf25;C6orf25;C6orf25;C6orf25	S_Shore	chr6	31691812	chr6:31329589:INDEL	chr6.31329589	362223	-0.170908	0.0166615	1.093e-24	10682	I	D	0.2128	0.016	TRUE	14	?++??+????+??+??++++??++?????????+++	0	11.5509	0.5648	0	-0.170908	0.0166615	1.093e-24	0.0166615	1.093e-24	475	FALSE	1
	cg12923268-chr6:31392607:SNP	cg12923268	Body;Body;Body;Body;Body;Body	NM_138274;NM_138273;NM_138275;NM_138272;NM_025260;NM_138277	C6orf25;C6orf25;C6orf25;C6orf25;C6orf25;C6orf25	S_Shore	chr6	31691812	chr6:31392607:SNP	rs2596470	299205	0.0926785	0.0105933	2.157e-18	20055	T	A	0.3258	0.0196	TRUE	25	---?----?--?+-?-----??--????--?---+-	21.8	30.705	0.1625	0.0008004	0.0905535	0.0124673	3.778e-13	0.0135528	8.013e-12	475	FALSE	1
	cg12923268-chr6:31205392:SNP	cg12923268	Body;Body;Body;Body;Body;Body	NM_138274;NM_138273;NM_138275;NM_138272;NM_025260;NM_138277	C6orf25;C6orf25;C6orf25;C6orf25;C6orf25;C6orf25	S_Shore	chr6	31691812	chr6:31205392:SNP	rs3130530	486420	-0.142573	0.0111935	3.677e-37	20968	G	A	0.2597	0.025	TRUE	27	+++?+++++++?++?+++++?+++????++?+++-+	0	25.4635	0.4929	0	-0.142573	0.0111935	3.677e-37	0.0111935	3.677e-37	475	FALSE	1
	cg12923268-chr6:32602105:SNP	cg12923268	Body;Body;Body;Body;Body;Body	NM_138274;NM_138273;NM_138275;NM_138272;NM_025260;NM_138277	C6orf25;C6orf25;C6orf25;C6orf25;C6orf25;C6orf25	S_Shore	chr6	31691812	chr6:32602105:SNP	rs9272215	910293	-0.143051	0.0121917	8.589e-32	18238	T	G	0.2396	0.0209	TRUE	22	---?-?--?--?--?-----??-?????+??-----	0	14.0474	0.8676	0	-0.143051	0.0121917	8.589e-32	0.0121917	8.589e-32	475	FALSE	1
	cg12923268-chr6:32566232:SNP	cg12923268	Body;Body;Body;Body;Body;Body	NM_138274;NM_138273;NM_138275;NM_138272;NM_025260;NM_138277	C6orf25;C6orf25;C6orf25;C6orf25;C6orf25;C6orf25	S_Shore	chr6	31691812	chr6:32566232:SNP	rs9270665	874420	-0.154043	0.0138464	9.473e-29	14112	T	G	0.2361	0.0169	TRUE	17	---?-?--?-??--?---????-????????--?--	0	11.0145	0.8086	0	-0.154043	0.0138464	9.473e-29	0.0138464	9.473e-29	475	FALSE	1
	cg12923268-chr6:32237221:SNP	cg12923268	Body;Body;Body;Body;Body;Body	NM_138274;NM_138273;NM_138275;NM_138272;NM_025260;NM_138277	C6orf25;C6orf25;C6orf25;C6orf25;C6orf25;C6orf25	S_Shore	chr6	31691812	chr6:32237221:SNP	rs9268083	545409	-0.157341	0.0122698	1.213e-37	18114	T	C	0.2435	0.0223	TRUE	26	---?----?--?--?-----?-?--???--?-+-+-	45.9	46.2499	0.006003	0.0033733	-0.157151	0.0174876	2.554e-19	0.0226991	4.161e-12	475	FALSE	1
	cg12923268-chr6:32241720:SNP	cg12923268	Body;Body;Body;Body;Body;Body	NM_138274;NM_138273;NM_138275;NM_138272;NM_025260;NM_138277	C6orf25;C6orf25;C6orf25;C6orf25;C6orf25;C6orf25	S_Shore	chr6	31691812	chr6:32241720:SNP	rs3130338	549908	-0.156134	0.0122657	4.063e-37	18092	A	G	0.2446	0.023	TRUE	26	---?----?--?--?-----?-?--???--?-+-+-	45.1	45.5427	0.007248	0.0032591	-0.156536	0.0173468	1.815e-19	0.0223445	2.796e-12	475	FALSE	1
	cg12923268-chr6:31138910:SNP	cg12923268	Body;Body;Body;Body;Body;Body	NM_138274;NM_138273;NM_138275;NM_138272;NM_025260;NM_138277	C6orf25;C6orf25;C6orf25;C6orf25;C6orf25;C6orf25	S_Shore	chr6	31691812	chr6:31138910:SNP	rs3094191	552902	-0.165396	0.0133863	4.542e-35	17115	C	T	0.2131	0.034	TRUE	23	+++?++??+?+?++?+++++?+++????++??++-+	2.7	22.6018	0.4245	0.0001163	-0.164963	0.0136929	2.002e-33	0.0137525	2.575e-33	475	FALSE	1
	cg12923268-chr6:32579702:SNP	cg12923268	Body;Body;Body;Body;Body;Body	NM_138274;NM_138273;NM_138275;NM_138272;NM_025260;NM_138277	C6orf25;C6orf25;C6orf25;C6orf25;C6orf25;C6orf25	S_Shore	chr6	31691812	chr6:32579702:SNP	rs79021089	887890	-0.14373	0.014517	4.132e-23	11547	T	C	0.2916	0.0382	TRUE	15	?--??--???-??-??----??--?????????---	0	5.76767	0.972	0	-0.14373	0.014517	4.132e-23	0.014517	4.132e-23	475	FALSE	1
	cg12923268-chr6:32587001:SNP	cg12923268	Body;Body;Body;Body;Body;Body	NM_138274;NM_138273;NM_138275;NM_138272;NM_025260;NM_138277	C6orf25;C6orf25;C6orf25;C6orf25;C6orf25;C6orf25	S_Shore	chr6	31691812	chr6:32587001:SNP	rs557048	895189	-0.147304	0.0163339	1.91e-19	9246	T	C	0.2787	0.0216	TRUE	13	?--??--??????-??----??--??????????--	0	5.51221	0.9387	0	-0.147304	0.0163339	1.91e-19	0.0163339	1.91e-19	475	FALSE	1
	cg12923268-chr6:31530574:SNP	cg12923268	Body;Body;Body;Body;Body;Body	NM_138274;NM_138273;NM_138275;NM_138272;NM_025260;NM_138277	C6orf25;C6orf25;C6orf25;C6orf25;C6orf25;C6orf25	S_Shore	chr6	31691812	chr6:31530574:SNP	rs3094595	161238	0.0828457	0.0094217	1.455e-18	23854	G	T	0.3872	0.0207	TRUE	30	----+--?---?++------?----???------+-	0	24.7267	0.6924	0	0.0828457	0.0094217	1.455e-18	0.0094217	1.455e-18	475	FALSE	1
	cg12923268-chr6:32294549:SNP	cg12923268	Body;Body;Body;Body;Body;Body	NM_138274;NM_138273;NM_138275;NM_138272;NM_025260;NM_138277	C6orf25;C6orf25;C6orf25;C6orf25;C6orf25;C6orf25	S_Shore	chr6	31691812	chr6:32294549:SNP	rs9268246	602737	-0.187659	0.0134509	3.084e-44	18141	T	A	0.189	0.0214	TRUE	26	+++?++++?++?++?+++++?+?++???++?+++-+	26.8	34.1545	0.1046	0.001748	-0.18802	0.0163244	1.074e-30	0.0183764	1.752e-24	475	FALSE	1
	cg12923268-chr6:31058340:SNP	cg12923268	Body;Body;Body;Body;Body;Body	NM_138274;NM_138273;NM_138275;NM_138272;NM_025260;NM_138277	C6orf25;C6orf25;C6orf25;C6orf25;C6orf25;C6orf25	S_Shore	chr6	31691812	chr6:31058340:SNP	rs3130544	633472	-0.209699	0.0144404	8.834e-48	20482	A	C	0.1423	0.0257	TRUE	26	---?-------?--?-----?---?????-?-----	4.1	26.0675	0.404	0.0002376	-0.209194	0.0149387	1.485e-44	0.015057	4.343e-44	475	FALSE	1
	cg12923268-chr6:32582527:SNP	cg12923268	Body;Body;Body;Body;Body;Body	NM_138274;NM_138273;NM_138275;NM_138272;NM_025260;NM_138277	C6orf25;C6orf25;C6orf25;C6orf25;C6orf25;C6orf25	S_Shore	chr6	31691812	chr6:32582527:SNP	rs9271326	890715	-0.132587	0.0117415	1.434e-29	17444	T	C	0.2908	0.0327	TRUE	22	---?----?-??--?-----??--????+???----	0	15.5305	0.7954	0	-0.132587	0.0117415	1.434e-29	0.0117415	1.434e-29	475	FALSE	1
	cg12923268-chr6:31221939:INDEL	cg12923268	Body;Body;Body;Body;Body;Body	NM_138274;NM_138273;NM_138275;NM_138272;NM_025260;NM_138277	C6orf25;C6orf25;C6orf25;C6orf25;C6orf25;C6orf25	S_Shore	chr6	31691812	chr6:31221939:INDEL	chr6.31221939	469873	0.11791	0.014469	3.664e-16	10682	D	I	0.3398	0.0176	TRUE	14	?++??+????+??+??-+++??++?????????+++	0	7.77817	0.8577	0	0.11791	0.014469	3.664e-16	0.014469	3.664e-16	475	FALSE	1
	cg12923268-chr6:32235895:SNP	cg12923268	Body;Body;Body;Body;Body;Body	NM_138274;NM_138273;NM_138275;NM_138272;NM_025260;NM_138277	C6orf25;C6orf25;C6orf25;C6orf25;C6orf25;C6orf25	S_Shore	chr6	31691812	chr6:32235895:SNP	rs3132931	544083	-0.170625	0.0126649	2.279e-41	17653	G	T	0.2304	0.0221	TRUE	25	+++?++++?++?++?+++++?+?++????+?+++-+	38.8	39.222	0.02588	0.0025807	-0.171746	0.0169339	3.59e-24	0.0206977	1.67e-16	475	FALSE	1
	cg12923268-chr6:31198067:SNP	cg12923268	Body;Body;Body;Body;Body;Body	NM_138274;NM_138273;NM_138275;NM_138272;NM_025260;NM_138277	C6orf25;C6orf25;C6orf25;C6orf25;C6orf25;C6orf25	S_Shore	chr6	31691812	chr6:31198067:SNP	rs3134781	493745	-0.132926	0.0110324	1.971e-33	20965	A	G	0.2719	0.0214	TRUE	27	---?-------?--?-----?---????--?---+-	0	24.0541	0.5729	0	-0.132926	0.0110324	1.971e-33	0.0110324	1.971e-33	475	FALSE	1
	cg12923268-chr6:31091475:SNP	cg12923268	Body;Body;Body;Body;Body;Body	NM_138274;NM_138273;NM_138275;NM_138272;NM_025260;NM_138277	C6orf25;C6orf25;C6orf25;C6orf25;C6orf25;C6orf25	S_Shore	chr6	31691812	chr6:31091475:SNP	rs3095309	600337	0.086872	0.0092937	8.984e-21	24142	T	C	0.4019	0.0339	TRUE	30	+++++++++++?+++--+++?+++????++++++++	0	26.4968	0.5988	0	0.086872	0.0092937	8.984e-21	0.0092937	8.984e-21	475	FALSE	1
	cg12923268-chr6:31195996:SNP	cg12923268	Body;Body;Body;Body;Body;Body	NM_138274;NM_138273;NM_138275;NM_138272;NM_025260;NM_138277	C6orf25;C6orf25;C6orf25;C6orf25;C6orf25;C6orf25	S_Shore	chr6	31691812	chr6:31195996:SNP	rs7769059	495816	-0.130164	0.0110022	2.708e-32	20962	A	G	0.2741	0.0217	TRUE	27	---?-------?--?-----?---????--?---+-	0	24.3285	0.5572	0	-0.130164	0.0110022	2.708e-32	0.0110022	2.708e-32	475	FALSE	1
	cg12923268-chr6:31367865:SNP	cg12923268	Body;Body;Body;Body;Body;Body	NM_138274;NM_138273;NM_138275;NM_138272;NM_025260;NM_138277	C6orf25;C6orf25;C6orf25;C6orf25;C6orf25;C6orf25	S_Shore	chr6	31691812	chr6:31367865:SNP	rs2523454	323947	-0.114013	0.0108305	6.485e-26	19083	A	G	0.3254	0.0332	TRUE	24	---?----?--?+-?-----?---?????-?-?---	17.8	27.9743	0.2168	0.0006241	-0.112142	0.0124285	1.831e-19	0.0131729	4.923e-18	475	FALSE	1
	cg12923268-chr6:32325562:SNP	cg12923268	Body;Body;Body;Body;Body;Body	NM_138274;NM_138273;NM_138275;NM_138272;NM_025260;NM_138277	C6orf25;C6orf25;C6orf25;C6orf25;C6orf25;C6orf25	S_Shore	chr6	31691812	chr6:32325562:SNP	rs2395149	633750	-0.255714	0.0169819	3.057e-51	16299	A	G	0.1248	0.0195	TRUE	23	---?--?-?--?--?-----?-?-?????-?-----	0	21.9529	0.4627	0	-0.255714	0.0169819	3.057e-51	0.0169819	3.057e-51	475	FALSE	1
	cg12923268-chr6:32602269:SNP	cg12923268	Body;Body;Body;Body;Body;Body	NM_138274;NM_138273;NM_138275;NM_138272;NM_025260;NM_138277	C6orf25;C6orf25;C6orf25;C6orf25;C6orf25;C6orf25	S_Shore	chr6	31691812	chr6:32602269:SNP	rs9272219	910457	-0.136042	0.0116869	2.562e-31	18247	T	G	0.2708	0.0286	TRUE	22	---?-?--?--?--?-----??-?-??????-----	0	13.8488	0.876	0	-0.136042	0.0116869	2.562e-31	0.0116869	2.562e-31	475	FALSE	1
	cg12923268-chr6:31836442:SNP	cg12923268	Body;Body;Body;Body;Body;Body	NM_138274;NM_138273;NM_138275;NM_138272;NM_025260;NM_138277	C6orf25;C6orf25;C6orf25;C6orf25;C6orf25;C6orf25	S_Shore	chr6	31691812	chr6:31836442:SNP	rs542418	144630	-0.109736	0.0101584	3.348e-27	21571	G	A	0.3417	0.0338	TRUE	27	++++++??+++?+++--++??+++????++++++++	0	22.731	0.6481	0	-0.109736	0.0101584	3.348e-27	0.0101584	3.348e-27	475	FALSE	1
	cg12923268-chr6:32408497:SNP	cg12923268	Body;Body;Body;Body;Body;Body	NM_138274;NM_138273;NM_138275;NM_138272;NM_025260;NM_138277	C6orf25;C6orf25;C6orf25;C6orf25;C6orf25;C6orf25	S_Shore	chr6	31691812	chr6:32408497:SNP	rs3135394	716685	-0.254695	0.0170889	3.097e-50	16353	G	A	0.1229	0.0195	TRUE	23	+++?+++??++?++?+++++?+?+?????+?+++++	2	22.4564	0.4329	0.0001418	-0.254912	0.0173354	6.016e-49	0.0174434	2.757e-48	475	FALSE	1
	cg12923268-chr6:31035391:SNP	cg12923268	Body;Body;Body;Body;Body;Body	NM_138274;NM_138273;NM_138275;NM_138272;NM_025260;NM_138277	C6orf25;C6orf25;C6orf25;C6orf25;C6orf25;C6orf25	S_Shore	chr6	31691812	chr6:31035391:SNP	rs138738957	656421	-0.205373	0.0148672	2.103e-43	19443	T	G	0.1417	0.0258	TRUE	25	---?---?---?--?-----?---????--??----	10.9	26.9466	0.3069	0.0006983	-0.203488	0.0162762	7.258e-36	0.0166925	8.694e-35	475	FALSE	1
	cg12923268-chr6:32224456:SNP	cg12923268	Body;Body;Body;Body;Body;Body	NM_138274;NM_138273;NM_138275;NM_138272;NM_025260;NM_138277	C6orf25;C6orf25;C6orf25;C6orf25;C6orf25;C6orf25	S_Shore	chr6	31691812	chr6:32224456:SNP	rs6908470	532644	-0.167943	0.0166202	5.262e-24	9508	C	A	0.252	0.0221	TRUE	15	?++??++???+??+??++++???+?????+???+-+	29.8	19.9401	0.132	0.0017988	-0.168631	0.0206217	2.901e-16	0.023672	1.297e-12	475	FALSE	1
	cg12923268-chr6:32337444:INDEL	cg12923268	Body;Body;Body;Body;Body;Body	NM_138274;NM_138273;NM_138275;NM_138272;NM_025260;NM_138277	C6orf25;C6orf25;C6orf25;C6orf25;C6orf25;C6orf25	S_Shore	chr6	31691812	chr6:32337444:INDEL	chr6.32337444	645632	-0.164477	0.0148862	2.216e-28	14674	I	D	0.1929	0.0205	TRUE	22	+++?+++???+?++?+++++?+?+????++??++-+	15	24.7202	0.2595	0.0008798	-0.164424	0.0165743	3.394e-23	0.0175233	6.219e-21	475	FALSE	1
	cg12923268-chr6:31016550:SNP	cg12923268	Body;Body;Body;Body;Body;Body	NM_138274;NM_138273;NM_138275;NM_138272;NM_025260;NM_138277	C6orf25;C6orf25;C6orf25;C6orf25;C6orf25;C6orf25	S_Shore	chr6	31691812	chr6:31016550:SNP	rs3130574	675262	-0.206465	0.014599	2.081e-45	20084	G	A	0.142	0.0255	TRUE	26	+++?++?++++?++?+++++?+++????++?+++++	19.8	31.1784	0.1832	0.0014073	-0.203908	0.0171412	1.245e-32	0.0182069	8.323e-30	475	FALSE	1
	cg12923268-chr6:31154354:SNP	cg12923268	Body;Body;Body;Body;Body;Body	NM_138274;NM_138273;NM_138275;NM_138272;NM_025260;NM_138277	C6orf25;C6orf25;C6orf25;C6orf25;C6orf25;C6orf25	S_Shore	chr6	31691812	chr6:31154354:SNP	rs3095240	537458	-0.125612	0.0111103	1.228e-29	20965	A	T	0.2662	0.0259	TRUE	27	---?-------?--?-----?---????--?---+-	0	20.6351	0.7605	0	-0.125612	0.0111103	1.228e-29	0.0111103	1.228e-29	475	FALSE	1
	cg12923268-chr6:32567508:SNP	cg12923268	Body;Body;Body;Body;Body;Body	NM_138274;NM_138273;NM_138275;NM_138272;NM_025260;NM_138277	C6orf25;C6orf25;C6orf25;C6orf25;C6orf25;C6orf25	S_Shore	chr6	31691812	chr6:32567508:SNP	rs78956221	875696	-0.170615	0.0197611	5.931e-18	6796	A	G	0.2417	0.0191	TRUE	9	?--???-??????-??--????-???????????--	0	2.95454	0.9372	0	-0.170615	0.0197611	5.931e-18	0.0197611	5.931e-18	475	FALSE	1
	cg12923268-chr6:32119898:SNP	cg12923268	Body;Body;Body;Body;Body;Body	NM_138274;NM_138273;NM_138275;NM_138272;NM_025260;NM_138277	C6orf25;C6orf25;C6orf25;C6orf25;C6orf25;C6orf25	S_Shore	chr6	31691812	chr6:32119898:SNP	rs3131283	428086	0.140794	0.0143226	8.344e-23	20482	T	C	0.1382	0.0184	TRUE	26	+++?+++++++?++?+-+++?+++?????+?+++++	23.2	32.5498	0.1427	0.0016535	0.14159	0.0172161	1.964e-16	0.0186479	4.348e-14	475	FALSE	1
	cg12923268-chr6:32293255:SNP	cg12923268	Body;Body;Body;Body;Body;Body	NM_138274;NM_138273;NM_138275;NM_138272;NM_025260;NM_138277	C6orf25;C6orf25;C6orf25;C6orf25;C6orf25;C6orf25	S_Shore	chr6	31691812	chr6:32293255:SNP	rs511874	601443	-0.140605	0.011811	1.119e-32	17649	C	G	0.2823	0.0169	TRUE	25	---?----?--?--?-----?-?-????--?---+-	43.3	42.3121	0.0119	0.0026995	-0.140521	0.0164127	1.112e-17	0.0208228	1.453e-11	475	FALSE	1
	cg12923268-chr6:32273487:SNP	cg12923268	Body;Body;Body;Body;Body;Body	NM_138274;NM_138273;NM_138275;NM_138272;NM_025260;NM_138277	C6orf25;C6orf25;C6orf25;C6orf25;C6orf25;C6orf25	S_Shore	chr6	31691812	chr6:32273487:SNP	rs7341270	581675	-0.158803	0.0125784	1.537e-36	17654	A	G	0.2368	0.0229	TRUE	25	---?----?--?--?-----?-?-????--?---+-	35.4	37.1784	0.042	0.0022038	-0.158114	0.016336	3.708e-22	0.0194852	3.642e-16	475	FALSE	1
	cg12923268-chr6:32141005:SNP	cg12923268	Body;Body;Body;Body;Body;Body	NM_138274;NM_138273;NM_138275;NM_138272;NM_025260;NM_138277	C6orf25;C6orf25;C6orf25;C6orf25;C6orf25;C6orf25	S_Shore	chr6	31691812	chr6:32141005:SNP	rs3131297	449193	-0.168061	0.0118247	7.651e-46	20967	T	A	0.2181	0.0304	TRUE	27	+++?+++++++?++?+++++?+++????++?+++-+	0	24.4671	0.5493	0	-0.168061	0.0118247	7.651e-46	0.0118247	7.651e-46	475	FALSE	1
	cg12923268-chr6:31909941:SNP	cg12923268	Body;Body;Body;Body;Body;Body	NM_138274;NM_138273;NM_138275;NM_138272;NM_025260;NM_138277	C6orf25;C6orf25;C6orf25;C6orf25;C6orf25;C6orf25	S_Shore	chr6	31691812	chr6:31909941:SNP	rs1265905	218129	-0.262076	0.0142429	1.302e-75	24139	G	A	0.1229	0.0212	TRUE	30	++++-+-++++?++++++++?+++????++++++++	17	34.9512	0.2061	0.0012769	-0.26175	0.0163273	7.711e-58	0.0171657	1.261e-52	475	FALSE	1
	cg12923268-chr6:31417872:SNP	cg12923268	Body;Body;Body;Body;Body;Body	NM_138274;NM_138273;NM_138275;NM_138272;NM_025260;NM_138277	C6orf25;C6orf25;C6orf25;C6orf25;C6orf25;C6orf25	S_Shore	chr6	31691812	chr6:31417872:SNP	rs2523694	273940	-0.0819003	0.0098794	1.132e-16	20412	A	G	0.5095	0.0351	TRUE	26	---?----?--?--?+----?---????--?---+-	0	19.5666	0.7692	0	-0.0819003	0.0098794	1.132e-16	0.0098794	1.132e-16	475	FALSE	1
	cg12923268-chr6:32226126:SNP	cg12923268	Body;Body;Body;Body;Body;Body	NM_138274;NM_138273;NM_138275;NM_138272;NM_025260;NM_138277	C6orf25;C6orf25;C6orf25;C6orf25;C6orf25;C6orf25	S_Shore	chr6	31691812	chr6:32226126:SNP	rs116153975	534314	-0.159632	0.0125868	7.392e-37	17644	C	T	0.2364	0.023	TRUE	25	+++?++++?++?++?+++++?+?+????++?+++-+	35.4	37.1549	0.04223	0.0022025	-0.158799	0.0163375	2.48e-22	0.0194859	2.565e-16	475	FALSE	1
	cg12923268-chr6:31177094:SNP	cg12923268	Body;Body;Body;Body;Body;Body	NM_138274;NM_138273;NM_138275;NM_138272;NM_025260;NM_138277	C6orf25;C6orf25;C6orf25;C6orf25;C6orf25;C6orf25	S_Shore	chr6	31691812	chr6:31177094:SNP	rs3130953	514718	-0.124903	0.0109901	6.243e-30	20482	A	G	0.2859	0.0257	TRUE	26	---?-------?--?-----?---?????-?---+-	0	22.1772	0.6255	0	-0.124903	0.0109901	6.243e-30	0.0109901	6.243e-30	475	FALSE	1
	cg12923268-chr6:32285362:SNP	cg12923268	Body;Body;Body;Body;Body;Body	NM_138274;NM_138273;NM_138275;NM_138272;NM_025260;NM_138277	C6orf25;C6orf25;C6orf25;C6orf25;C6orf25;C6orf25	S_Shore	chr6	31691812	chr6:32285362:SNP	rs116667074	593550	-0.253131	0.0166871	5.647e-52	16793	T	C	0.1256	0.0195	TRUE	24	---?--?-?--?--?-----?-?-????--?-----	2.5	23.5788	0.4274	0.0001711	-0.253436	0.0169802	2.254e-50	0.017107	1.534e-49	475	FALSE	1
	cg12923268-chr6:30951561:SNP	cg12923268	Body;Body;Body;Body;Body;Body	NM_138274;NM_138273;NM_138275;NM_138272;NM_025260;NM_138277	C6orf25;C6orf25;C6orf25;C6orf25;C6orf25;C6orf25	S_Shore	chr6	31691812	chr6:30951561:SNP	rs1634714	740251	-0.164988	0.0147975	7.185e-29	16308	C	T	0.1763	0.0286	TRUE	23	+++?++?+?++?++?-++++?+?+?????+?+++++	22.9	28.5471	0.1583	0.0015256	-0.165691	0.0174777	2.54e-21	0.0192011	8.503e-18	475	FALSE	1
	cg12923268-chr6:31414262:SNP	cg12923268	Body;Body;Body;Body;Body;Body	NM_138274;NM_138273;NM_138275;NM_138272;NM_025260;NM_138277	C6orf25;C6orf25;C6orf25;C6orf25;C6orf25;C6orf25	S_Shore	chr6	31691812	chr6:31414262:SNP	rs9267093	277550	-0.110729	0.0104734	4.002e-26	20403	T	A	0.3268	0.0366	TRUE	26	+++?++++?++?++?-++++?+++????++?+++++	0	22.7701	0.591	0	-0.110729	0.0104734	4.002e-26	0.0104734	4.002e-26	475	FALSE	1
	cg12923268-chr6:32609974:SNP	cg12923268	Body;Body;Body;Body;Body;Body	NM_138274;NM_138273;NM_138275;NM_138272;NM_025260;NM_138277	C6orf25;C6orf25;C6orf25;C6orf25;C6orf25;C6orf25	S_Shore	chr6	31691812	chr6:32609974:SNP	rs707962	918162	-0.130608	0.0160642	4.279e-16	10292	G	T	0.2465	0.0207	TRUE	13	+???+?+?????++?+++????+?????-???+?++	0	8.97448	0.7051	0	-0.130608	0.0160642	4.279e-16	0.0160642	4.279e-16	475	FALSE	1
	cg12923268-chr6:31462672:SNP	cg12923268	Body;Body;Body;Body;Body;Body	NM_138274;NM_138273;NM_138275;NM_138272;NM_025260;NM_138277	C6orf25;C6orf25;C6orf25;C6orf25;C6orf25;C6orf25	S_Shore	chr6	31691812	chr6:31462672:SNP	rs2534684	229140	-0.116878	0.0097267	2.921e-33	24603	C	A	0.3153	0.0223	TRUE	31	++++-++++++?+++-++++?++++???++++++++	23.8	39.3596	0.1179	0.0009296	-0.117666	0.0115896	3.224e-24	0.0127613	5.249e-20	475	FALSE	1
	cg12923268-chr6:31739120:SNP	cg12923268	Body;Body;Body;Body;Body;Body	NM_138274;NM_138273;NM_138275;NM_138272;NM_025260;NM_138277	C6orf25;C6orf25;C6orf25;C6orf25;C6orf25;C6orf25	S_Shore	chr6	31691812	chr6:31739120:SNP	rs3130490	47308	-0.271975	0.0139467	1.076e-84	24143	T	G	0.1244	0.0197	TRUE	30	-----------?--------?---????--------	4.7	30.4404	0.3923	0.0002954	-0.271971	0.0144688	7.981e-79	0.0146394	4.818e-77	475	FALSE	1
	cg12923268-chr6:32358201:SNP	cg12923268	Body;Body;Body;Body;Body;Body	NM_138274;NM_138273;NM_138275;NM_138272;NM_025260;NM_138277	C6orf25;C6orf25;C6orf25;C6orf25;C6orf25;C6orf25	S_Shore	chr6	31691812	chr6:32358201:SNP	rs3129950	666389	-0.244318	0.0167555	3.69e-48	16792	C	G	0.125	0.0203	TRUE	24	---?--?-?--?--?-----?-?-????--?-----	0	22.4579	0.4928	0	-0.244318	0.0167555	3.69e-48	0.0167555	3.69e-48	475	FALSE	1
	cg12923268-chr6:31851234:SNP	cg12923268	Body;Body;Body;Body;Body;Body	NM_138274;NM_138273;NM_138275;NM_138272;NM_025260;NM_138277	C6orf25;C6orf25;C6orf25;C6orf25;C6orf25;C6orf25	S_Shore	chr6	31691812	chr6:31851234:SNP	rs652888	159422	-0.174462	0.0109035	1.266e-57	24150	G	A	0.2268	0.0345	TRUE	30	+++++++++++?++++++++?+++????++++++++	29.3	41.0399	0.06832	0.0015051	-0.172109	0.0135928	9.631e-37	0.0154303	1.219e-29	475	FALSE	1
	cg12923268-chr6:32578314:SNP	cg12923268	Body;Body;Body;Body;Body;Body	NM_138274;NM_138273;NM_138275;NM_138272;NM_025260;NM_138277	C6orf25;C6orf25;C6orf25;C6orf25;C6orf25;C6orf25	S_Shore	chr6	31691812	chr6:32578314:SNP	rs9271187	886502	-0.143977	0.0145186	3.521e-23	11547	C	T	0.2913	0.0383	TRUE	15	?++??++???+??+??++++??++?????????+++	0	5.39191	0.9796	0	-0.143977	0.0145186	3.521e-23	0.0145186	3.521e-23	475	FALSE	1
	cg12923268-chr6:32659645:SNP	cg12923268	Body;Body;Body;Body;Body;Body	NM_138274;NM_138273;NM_138275;NM_138272;NM_025260;NM_138277	C6orf25;C6orf25;C6orf25;C6orf25;C6orf25;C6orf25	S_Shore	chr6	31691812	chr6:32659645:SNP	rs2856674	967833	-0.223248	0.0154512	2.561e-47	17310	G	A	0.1424	0.0177	TRUE	24	+++?++++?++?++?+++++???+????++?+++++	0	20.6041	0.6053	0	-0.223248	0.0154512	2.561e-47	0.0154512	2.561e-47	475	FALSE	1
	cg12923268-chr6:31414051:INDEL	cg12923268	Body;Body;Body;Body;Body;Body	NM_138274;NM_138273;NM_138275;NM_138272;NM_025260;NM_138277	C6orf25;C6orf25;C6orf25;C6orf25;C6orf25;C6orf25	S_Shore	chr6	31691812	chr6:31414051:INDEL	chr6.31414051	277761	-0.223813	0.0160901	5.504e-44	17126	D	I	0.1333	0.0229	TRUE	23	---?--??-?-?--?-----?---????--??----	7.3	23.7335	0.3614	0.0004859	-0.222355	0.0171453	1.838e-38	0.0173579	4.862e-38	475	FALSE	1
	cg12923268-chr6:31451370:SNP	cg12923268	Body;Body;Body;Body;Body;Body	NM_138274;NM_138273;NM_138275;NM_138272;NM_025260;NM_138277	C6orf25;C6orf25;C6orf25;C6orf25;C6orf25;C6orf25	S_Shore	chr6	31691812	chr6:31451370:SNP	rs3132470	240442	-0.248486	0.0146131	7.633e-65	19926	G	A	0.1371	0.0194	TRUE	25	+++?++++?++?++?+++++?+++?????+?+++++	0	22.5006	0.5494	0	-0.248486	0.0146131	7.633e-65	0.0146131	7.633e-65	475	FALSE	1
	cg12923268-chr6:32443034:SNP	cg12923268	Body;Body;Body;Body;Body;Body	NM_138274;NM_138273;NM_138275;NM_138272;NM_025260;NM_138277	C6orf25;C6orf25;C6orf25;C6orf25;C6orf25;C6orf25	S_Shore	chr6	31691812	chr6:32443034:SNP	rs9269105	751222	-0.144282	0.0142697	4.933e-24	14333	C	G	0.2282	0.0347	TRUE	21	---?---???-?--?+----???-????-??---+-	34.1	30.331	0.06466	0.0022473	-0.142889	0.0183135	6.076e-15	0.0216408	2.608e-11	475	FALSE	1
	cg12923268-chr6:32338695:SNP	cg12923268	Body;Body;Body;Body;Body;Body	NM_138274;NM_138273;NM_138275;NM_138272;NM_025260;NM_138277	C6orf25;C6orf25;C6orf25;C6orf25;C6orf25;C6orf25	S_Shore	chr6	31691812	chr6:32338695:SNP	rs3129943	646883	-0.146314	0.0122116	4.443e-33	17169	G	A	0.2672	0.0149	TRUE	24	+++?++++?++?++?+++++?+?+?????+?+++-+	32.1	33.8502	0.06736	0.0017145	-0.146221	0.0154257	2.567e-21	0.0179725	3.92e-16	475	FALSE	1
	cg12923268-chr6:32565773:SNP	cg12923268	Body;Body;Body;Body;Body;Body	NM_138274;NM_138273;NM_138275;NM_138272;NM_025260;NM_138277	C6orf25;C6orf25;C6orf25;C6orf25;C6orf25;C6orf25	S_Shore	chr6	31691812	chr6:32565773:SNP	rs9270645	873961	-0.138327	0.0148128	9.787e-21	11611	C	T	0.2592	0.0276	TRUE	15	+++?+?+?????++?+++????+?????+???+?++	0	12.2033	0.59	0	-0.138327	0.0148128	9.787e-21	0.0148128	9.787e-21	475	FALSE	1
	cg12923268-chr6:31118019:SNP	cg12923268	Body;Body;Body;Body;Body;Body	NM_138274;NM_138273;NM_138275;NM_138272;NM_025260;NM_138277	C6orf25;C6orf25;C6orf25;C6orf25;C6orf25;C6orf25	S_Shore	chr6	31691812	chr6:31118019:SNP	rs1265112	573793	-0.11886	0.0100053	1.507e-32	22828	C	T	0.3226	0.0167	TRUE	28	+++?++?+-++?++++++++?++++????+++++--	11.5	30.513	0.2916	0.0003717	-0.11699	0.0109101	7.928e-27	0.011307	7.601e-26	475	FALSE	1
	cg12923268-chr6:32444051:INDEL	cg12923268	Body;Body;Body;Body;Body;Body	NM_138274;NM_138273;NM_138275;NM_138272;NM_025260;NM_138277	C6orf25;C6orf25;C6orf25;C6orf25;C6orf25;C6orf25	S_Shore	chr6	31691812	chr6:32444051:INDEL	chr6.32444051	752239	-0.144439	0.014636	5.685e-23	13612	D	I	0.2295	0.035	TRUE	20	---?---???-?--?+----???-????-???--+-	39.1	31.2224	0.03816	0.0028095	-0.142593	0.0196711	4.203e-13	0.0240511	1.907e-09	475	FALSE	1
	cg12923268-chr6:31116636:SNP	cg12923268	Body;Body;Body;Body;Body;Body	NM_138274;NM_138273;NM_138275;NM_138272;NM_025260;NM_138277	C6orf25;C6orf25;C6orf25;C6orf25;C6orf25;C6orf25	S_Shore	chr6	31691812	chr6:31116636:SNP	rs3132534	575176	-0.153431	0.0117623	6.848e-39	20710	A	G	0.2299	0.0278	TRUE	26	---?---?-?-?--------?---????---?--+-	0	22.6766	0.5964	0	-0.153431	0.0117623	6.848e-39	0.0117623	6.848e-39	475	FALSE	1
	cg12923268-chr6:31761213:SNP	cg12923268	Body;Body;Body;Body;Body;Body	NM_138274;NM_138273;NM_138275;NM_138272;NM_025260;NM_138277	C6orf25;C6orf25;C6orf25;C6orf25;C6orf25;C6orf25	S_Shore	chr6	31691812	chr6:31761213:SNP	rs2607014	69401	-0.268214	0.0141833	9.344e-80	23264	A	G	0.1249	0.02	TRUE	29	------?----?--------?---????--------	11.9	31.7872	0.2833	0.0008056	-0.268274	0.0155643	1.412e-66	0.0161017	2.67e-62	475	FALSE	1
	cg12923268-chr6:32368462:SNP	cg12923268	Body;Body;Body;Body;Body;Body	NM_138274;NM_138273;NM_138275;NM_138272;NM_025260;NM_138277	C6orf25;C6orf25;C6orf25;C6orf25;C6orf25;C6orf25	S_Shore	chr6	31691812	chr6:32368462:SNP	rs3129956	676650	-0.246272	0.0166379	1.424e-49	17645	A	G	0.1238	0.023	TRUE	25	---?----?--?--?-----?-?-????--?-----	0	21.6829	0.5982	0	-0.246272	0.0166379	1.424e-49	0.0166379	1.424e-49	475	FALSE	1
	cg12923268-chr6:31210691:SNP	cg12923268	Body;Body;Body;Body;Body;Body	NM_138274;NM_138273;NM_138275;NM_138272;NM_025260;NM_138277	C6orf25;C6orf25;C6orf25;C6orf25;C6orf25;C6orf25	S_Shore	chr6	31691812	chr6:31210691:SNP	rs3132494	481121	0.0988647	0.0104011	1.996e-21	18816	A	G	0.4256	0.0396	TRUE	24	+++?+++?+++?++?+-+++?+++?????+?+?+++	0	20.0418	0.6394	0	0.0988647	0.0104011	1.996e-21	0.0104011	1.996e-21	475	FALSE	1
	cg12923268-chr6:31112075:SNP	cg12923268	Body;Body;Body;Body;Body;Body	NM_138274;NM_138273;NM_138275;NM_138272;NM_025260;NM_138277	C6orf25;C6orf25;C6orf25;C6orf25;C6orf25;C6orf25	S_Shore	chr6	31691812	chr6:31112075:SNP	rs1265080	579737	0.096709	0.0091809	6.042e-26	23664	G	A	0.4949	0.0312	TRUE	29	-----------?--------?---?????-----+-	0.6	28.1587	0.4561	1.41e-05	0.0965865	0.00922	1.117e-25	0.009233	1.134e-25	475	FALSE	1
	cg12923268-chr6:32602903:SNP	cg12923268	Body;Body;Body;Body;Body;Body	NM_138274;NM_138273;NM_138275;NM_138272;NM_025260;NM_138277	C6orf25;C6orf25;C6orf25;C6orf25;C6orf25;C6orf25	S_Shore	chr6	31691812	chr6:32602903:SNP	rs9272246	911091	-0.144713	0.0124461	2.999e-31	17508	C	G	0.2391	0.0217	TRUE	21	---?-?--?--?--?-----??-?????+???----	0	14.2134	0.8195	0	-0.144713	0.0124461	2.999e-31	0.0124461	2.999e-31	475	FALSE	1
	cg12923268-chr6:31754830:SNP	cg12923268	Body;Body;Body;Body;Body;Body	NM_138274;NM_138273;NM_138275;NM_138272;NM_025260;NM_138277	C6orf25;C6orf25;C6orf25;C6orf25;C6orf25;C6orf25	S_Shore	chr6	31691812	chr6:31754830:SNP	rs2753961	63018	-0.272716	0.0144514	1.966e-79	22544	C	T	0.1241	0.0202	TRUE	28	++++++?++++?++++++++?+++????+++?++++	7.1	29.0717	0.3574	0.0004588	-0.272891	0.0152965	3.447e-71	0.0155603	8.999e-69	475	FALSE	1
	cg12923268-chr6:31568469:SNP	cg12923268	Body;Body;Body;Body;Body;Body	NM_138274;NM_138273;NM_138275;NM_138272;NM_025260;NM_138277	C6orf25;C6orf25;C6orf25;C6orf25;C6orf25;C6orf25	S_Shore	chr6	31691812	chr6:31568469:SNP	rs2857595	123343	-0.167755	0.0119008	4.015e-45	21434	A	G	0.2093	0.0196	TRUE	28	-----------?--?-----?----????-?-----	0	17.7004	0.9124	0	-0.167755	0.0119008	4.015e-45	0.0119008	4.015e-45	475	FALSE	1
	cg12923268-chr6:31109882:SNP	cg12923268	Body;Body;Body;Body;Body;Body	NM_138274;NM_138273;NM_138275;NM_138272;NM_025260;NM_138277	C6orf25;C6orf25;C6orf25;C6orf25;C6orf25;C6orf25	S_Shore	chr6	31691812	chr6:31109882:SNP	rs1265086	581930	0.0995354	0.0091879	2.392e-27	23662	G	T	0.4969	0.0299	TRUE	29	-----------?--------?---?????-----+-	0	25.3958	0.6062	0	0.0995354	0.0091879	2.392e-27	0.0091879	2.392e-27	475	FALSE	1
	cg12923268-chr6:31209288:SNP	cg12923268	Body;Body;Body;Body;Body;Body	NM_138274;NM_138273;NM_138275;NM_138272;NM_025260;NM_138277	C6orf25;C6orf25;C6orf25;C6orf25;C6orf25;C6orf25	S_Shore	chr6	31691812	chr6:31209288:SNP	rs3095248	482524	0.0918656	0.0099217	2.062e-20	20962	T	C	0.4084	0.0347	TRUE	27	+++?+++++++?++?+-+-+?+++????++?+++++	0	21.3958	0.7213	0	0.0918656	0.0099217	2.062e-20	0.0099217	2.062e-20	475	FALSE	1
	cg12923268-chr6:31325056:SNP	cg12923268	Body;Body;Body;Body;Body;Body	NM_138274;NM_138273;NM_138275;NM_138272;NM_025260;NM_138277	C6orf25;C6orf25;C6orf25;C6orf25;C6orf25;C6orf25	S_Shore	chr6	31691812	chr6:31325056:SNP	rs2596487	366756	-0.15017	0.0123757	6.951e-34	20622	T	C	0.1981	0.0208	TRUE	26	---?-------?--?+----??--????--?-----	0	24.9865	0.4631	0	-0.15017	0.0123757	6.951e-34	0.0123757	6.951e-34	475	FALSE	1
	cg12923268-chr6:32421469:SNP	cg12923268	Body;Body;Body;Body;Body;Body	NM_138274;NM_138273;NM_138275;NM_138272;NM_025260;NM_138277	C6orf25;C6orf25;C6orf25;C6orf25;C6orf25;C6orf25	S_Shore	chr6	31691812	chr6:32421469:SNP	rs3129897	729657	-0.199336	0.0153172	1.02e-38	16565	A	G	0.1578	0.0235	TRUE	24	---?----?--?--?+-?--?-?-????--?-----	26.8	31.4321	0.1125	0.0020977	-0.203315	0.018611	8.807e-28	0.0209327	1.687e-21	475	FALSE	1
	cg12923268-chr6:32123951:SNP	cg12923268	Body;Body;Body;Body;Body;Body	NM_138274;NM_138273;NM_138275;NM_138272;NM_025260;NM_138277	C6orf25;C6orf25;C6orf25;C6orf25;C6orf25;C6orf25	S_Shore	chr6	31691812	chr6:32123951:SNP	rs3096694	432139	0.158714	0.0163121	2.25e-22	16078	T	C	0.1339	0.016	TRUE	20	+++??++???+??+??-+++??++????++?+++++	19	23.4566	0.2178	0.0012952	0.157891	0.0190137	1.006e-16	0.0201383	3.242e-15	475	FALSE	1
	cg12923268-chr6:32600881:SNP	cg12923268	Body;Body;Body;Body;Body;Body	NM_138274;NM_138273;NM_138275;NM_138272;NM_025260;NM_138277	C6orf25;C6orf25;C6orf25;C6orf25;C6orf25;C6orf25	S_Shore	chr6	31691812	chr6:32600881:SNP	rs78240203	909069	-0.145177	0.0121787	9.248e-33	18231	G	A	0.24	0.0212	TRUE	22	+++?+?++?++?++?+++++??+?????-??+++++	0	15.7841	0.7817	0	-0.145177	0.0121787	9.248e-33	0.0121787	9.248e-33	475	FALSE	1
	cg12923268-chr6:31609272:SNP	cg12923268	Body;Body;Body;Body;Body;Body	NM_138274;NM_138273;NM_138275;NM_138272;NM_025260;NM_138277	C6orf25;C6orf25;C6orf25;C6orf25;C6orf25;C6orf25	S_Shore	chr6	31691812	chr6:31609272:SNP	rs3130628	82540	-0.173939	0.0124519	2.416e-44	20941	C	T	0.1956	0.0198	TRUE	27	++++++++-++?++?+++++?+++?????+?+++++	1.8	26.4768	0.4371	7.86e-05	-0.174224	0.0126347	2.956e-43	0.0126803	8.004e-43	475	FALSE	1
	cg12923268-chr6:31457939:SNP	cg12923268	Body;Body;Body;Body;Body;Body	NM_138274;NM_138273;NM_138275;NM_138272;NM_025260;NM_138277	C6orf25;C6orf25;C6orf25;C6orf25;C6orf25;C6orf25	S_Shore	chr6	31691812	chr6:31457939:SNP	rs9267287	233873	-0.154679	0.0168676	4.72e-20	8610	C	T	0.2809	0.0201	TRUE	14	?++??+????+??+??++++???+?????+???+++	0	8.13721	0.8345	0	-0.154679	0.0168676	4.72e-20	0.0168676	4.72e-20	475	FALSE	1
	cg12923268-chr6:32312351:SNP	cg12923268	Body;Body;Body;Body;Body;Body	NM_138274;NM_138273;NM_138275;NM_138272;NM_025260;NM_138277	C6orf25;C6orf25;C6orf25;C6orf25;C6orf25;C6orf25	S_Shore	chr6	31691812	chr6:32312351:SNP	rs7383143	620539	-0.0975812	0.0109729	5.951e-19	17649	T	C	0.387	0.04	TRUE	25	---?----?--?--?+----?-?-????+-?---+-	27.1	32.9299	0.1056	0.0011365	-0.0971959	0.013316	2.895e-13	0.0150556	9.09e-11	475	FALSE	1
	cg12923268-chr6:32109979:SNP	cg12923268	Body;Body;Body;Body;Body;Body	NM_138274;NM_138273;NM_138275;NM_138272;NM_025260;NM_138277	C6orf25;C6orf25;C6orf25;C6orf25;C6orf25;C6orf25	S_Shore	chr6	31691812	chr6:32109979:SNP	rs204999	418167	-0.134854	0.0110618	3.472e-34	20482	G	A	0.2853	0.0413	TRUE	26	+++?++++-++?++?+++++?+++?????+?+++++	16.9	30.0805	0.2213	0.00066	-0.133626	0.0125558	1.889e-26	0.0133098	3.986e-24	475	FALSE	1
	cg12923268-chr6:31248169:SNP	cg12923268	Body;Body;Body;Body;Body;Body	NM_138274;NM_138273;NM_138275;NM_138272;NM_025260;NM_138277	C6orf25;C6orf25;C6orf25;C6orf25;C6orf25;C6orf25	S_Shore	chr6	31691812	chr6:31248169:SNP	rs2853942	443643	-0.181678	0.0129953	2.056e-44	20962	T	C	0.1689	0.0183	TRUE	27	---?----+--?--?-----?---????--?-----	27.7	35.9459	0.09267	0.0017825	-0.177793	0.0160613	1.761e-28	0.0179664	4.884e-24	475	FALSE	1
	cg12923268-chr6:32263663:SNP	cg12923268	Body;Body;Body;Body;Body;Body	NM_138274;NM_138273;NM_138275;NM_138272;NM_025260;NM_138277	C6orf25;C6orf25;C6orf25;C6orf25;C6orf25;C6orf25	S_Shore	chr6	31691812	chr6:32263663:SNP	rs9268152	571851	-0.253824	0.0166954	3.363e-52	16793	T	C	0.1255	0.0195	TRUE	24	---?--?-?--?--?-----?-?-????--?-----	0.9	23.2138	0.4483	6.33e-05	-0.253939	0.0168047	1.366e-51	0.0168505	2.824e-51	475	FALSE	1
	cg12923268-chr6:31405620:SNP	cg12923268	Body;Body;Body;Body;Body;Body	NM_138274;NM_138273;NM_138275;NM_138272;NM_025260;NM_138277	C6orf25;C6orf25;C6orf25;C6orf25;C6orf25;C6orf25	S_Shore	chr6	31691812	chr6:31405620:SNP	rs3128981	286192	-0.122992	0.0109801	4.016e-29	20401	G	A	0.2776	0.0313	TRUE	26	+++?++++?++?++?+++++?+++????++?+++-+	0	22.1596	0.6265	0	-0.122992	0.0109801	4.016e-29	0.0109801	4.016e-29	475	FALSE	1
	cg12923268-chr6:31462135:SNP	cg12923268	Body;Body;Body;Body;Body;Body	NM_138274;NM_138273;NM_138275;NM_138272;NM_025260;NM_138277	C6orf25;C6orf25;C6orf25;C6orf25;C6orf25;C6orf25	S_Shore	chr6	31691812	chr6:31462135:SNP	rs3130923	229677	-0.248516	0.0135961	1.23e-74	24133	A	G	0.1318	0.0197	TRUE	30	-----------?--------?---????--------	17.2	35.0047	0.2044	0.0011698	-0.248204	0.0154926	9.148e-58	0.0164113	8.437e-52	475	FALSE	1
	cg12923268-chr6:32176782:SNP	cg12923268	Body;Body;Body;Body;Body;Body	NM_138274;NM_138273;NM_138275;NM_138272;NM_025260;NM_138277	C6orf25;C6orf25;C6orf25;C6orf25;C6orf25;C6orf25	S_Shore	chr6	31691812	chr6:32176782:SNP	rs3132947	484970	-0.16565	0.0120421	4.689e-43	20396	T	G	0.2086	0.021	TRUE	26	---?----?--?--?+----?---????--?-----	14	29.0696	0.261	0.0006279	-0.166039	0.0134078	3.201e-35	0.0140023	2.725e-32	475	FALSE	1
	cg12923268-chr6:32445650:SNP	cg12923268	Body;Body;Body;Body;Body;Body	NM_138274;NM_138273;NM_138275;NM_138272;NM_025260;NM_138277	C6orf25;C6orf25;C6orf25;C6orf25;C6orf25;C6orf25	S_Shore	chr6	31691812	chr6:32445650:SNP	rs9269147	753838	-0.146591	0.01424	7.473e-25	14333	A	T	0.229	0.0343	TRUE	21	---?---???-?--?+----???-????-??---+-	34.8	30.6944	0.05936	0.0023169	-0.144994	0.0183996	3.266e-15	0.0218544	1.978e-11	475	FALSE	1
	cg12923268-chr6:32582354:SNP	cg12923268	Body;Body;Body;Body;Body;Body	NM_138274;NM_138273;NM_138275;NM_138272;NM_025260;NM_138277	C6orf25;C6orf25;C6orf25;C6orf25;C6orf25;C6orf25	S_Shore	chr6	31691812	chr6:32582354:SNP	rs5004277	890542	-0.1107	0.0106869	3.827e-25	17681	T	C	0.4341	0.0346	TRUE	22	---?----?-??--?-----??--???????---+-	0	14.0215	0.8687	0	-0.1107	0.0106869	3.827e-25	0.0106869	3.827e-25	475	FALSE	1
	cg12923268-chr6:31201357:SNP	cg12923268	Body;Body;Body;Body;Body;Body	NM_138274;NM_138273;NM_138275;NM_138272;NM_025260;NM_138277	C6orf25;C6orf25;C6orf25;C6orf25;C6orf25;C6orf25	S_Shore	chr6	31691812	chr6:31201357:SNP	rs3134775	490455	-0.118428	0.0105769	4.224e-29	20965	C	A	0.3141	0.0175	TRUE	27	+++?+++++++?++?+++++?+++????++?+++-+	0	25.9625	0.4652	0	-0.118428	0.0105769	4.224e-29	0.0105769	4.224e-29	475	FALSE	1
	cg12923268-chr6:31201524:SNP	cg12923268	Body;Body;Body;Body;Body;Body	NM_138274;NM_138273;NM_138275;NM_138272;NM_025260;NM_138277	C6orf25;C6orf25;C6orf25;C6orf25;C6orf25;C6orf25	S_Shore	chr6	31691812	chr6:31201524:SNP	rs3134774	490288	-0.133914	0.0134126	1.788e-23	12987	C	T	0.3163	0.0187	TRUE	17	?++??++???+??+??++++??++?????+?+?+-+	12	18.1878	0.313	0.0004359	-0.131111	0.0147829	7.374e-19	0.0152466	1.589e-18	475	FALSE	1
	cg12923268-chr6:32414435:SNP	cg12923268	Body;Body;Body;Body;Body;Body	NM_138274;NM_138273;NM_138275;NM_138272;NM_025260;NM_138277	C6orf25;C6orf25;C6orf25;C6orf25;C6orf25;C6orf25	S_Shore	chr6	31691812	chr6:32414435:SNP	rs7383481	722623	-0.249338	0.0168357	1.262e-49	16838	T	C	0.1232	0.0193	TRUE	24	---?---??--?--?-----?-?-????--?-----	7.5	24.8586	0.3576	0.000559	-0.249866	0.0177478	5.138e-45	0.0181962	9.777e-43	475	FALSE	1
	cg12923268-chr6:32252401:SNP	cg12923268	Body;Body;Body;Body;Body;Body	NM_138274;NM_138273;NM_138275;NM_138272;NM_025260;NM_138277	C6orf25;C6orf25;C6orf25;C6orf25;C6orf25;C6orf25	S_Shore	chr6	31691812	chr6:32252401:SNP	rs7755666	560589	-0.156773	0.0122644	2.045e-37	18146	A	T	0.2432	0.0227	TRUE	26	---?----?--?--?-----?-?--???--?-+-+-	44.9	45.3481	0.00763	0.0032278	-0.156784	0.0173098	1.335e-19	0.0222466	1.828e-12	475	FALSE	1
	cg12923268-chr6:32332765:SNP	cg12923268	Body;Body;Body;Body;Body;Body	NM_138274;NM_138273;NM_138275;NM_138272;NM_025260;NM_138277	C6orf25;C6orf25;C6orf25;C6orf25;C6orf25;C6orf25	S_Shore	chr6	31691812	chr6:32332765:SNP	rs3129917	640953	-0.173615	0.013495	7.076e-38	17655	A	G	0.1947	0.0191	TRUE	25	---?----?--?--?-----?-?-????--?---+-	26	32.4261	0.1168	0.0016227	-0.172776	0.0162681	2.391e-26	0.018233	1.699e-21	475	FALSE	1
	cg12923268-chr6:32579003:SNP	cg12923268	Body;Body;Body;Body;Body;Body	NM_138274;NM_138273;NM_138275;NM_138272;NM_025260;NM_138277	C6orf25;C6orf25;C6orf25;C6orf25;C6orf25;C6orf25	S_Shore	chr6	31691812	chr6:32579003:SNP	rs502055	887191	-0.133875	0.0112217	8.252e-33	19350	C	T	0.2853	0.0311	TRUE	24	+++?++++?++?++?+++++??++????-??+++++	0	16.9945	0.8095	0	-0.133875	0.0112217	8.252e-33	0.0112217	8.252e-33	475	FALSE	1
	cg12923268-chr6:31347542:SNP	cg12923268	Body;Body;Body;Body;Body;Body	NM_138274;NM_138273;NM_138275;NM_138272;NM_025260;NM_138277	C6orf25;C6orf25;C6orf25;C6orf25;C6orf25;C6orf25	S_Shore	chr6	31691812	chr6:31347542:SNP	rs2844541	344270	0.145531	0.0148821	1.387e-22	12987	T	A	0.2237	0.0262	TRUE	17	?--??--???-??-??+---??--?????-?-?---	6.7	17.1525	0.3758	0.0002838	0.145084	0.0157615	3.419e-20	0.0159541	7.384e-20	475	FALSE	1
	cg12923268-chr6:32590070:SNP	cg12923268	Body;Body;Body;Body;Body;Body	NM_138274;NM_138273;NM_138275;NM_138272;NM_025260;NM_138277	C6orf25;C6orf25;C6orf25;C6orf25;C6orf25;C6orf25	S_Shore	chr6	31691812	chr6:32590070:SNP	rs9271541	898258	-0.154631	0.011813	3.762e-39	19811	C	A	0.2321	0.0219	TRUE	25	+++?+?++?++?++?+++++?+++????++?+++++	0	18.9854	0.7528	0	-0.154631	0.011813	3.762e-39	0.011813	3.762e-39	475	FALSE	1
	cg12923268-chr6:32255230:SNP	cg12923268	Body;Body;Body;Body;Body;Body	NM_138274;NM_138273;NM_138275;NM_138272;NM_025260;NM_138277	C6orf25;C6orf25;C6orf25;C6orf25;C6orf25;C6orf25	S_Shore	chr6	31691812	chr6:32255230:SNP	rs9268135	563418	-0.179364	0.0159004	1.639e-29	11037	G	A	0.2334	0.0245	TRUE	18	?++??++???+??+?+++++???++????+?+?+-+	31.4	24.7726	0.09992	0.0021214	-0.180322	0.0199693	1.717e-19	0.0231703	9.855e-15	475	FALSE	1
	cg12923268-chr6:31471454:SNP	cg12923268	Body;Body;Body;Body;Body;Body	NM_138274;NM_138273;NM_138275;NM_138272;NM_025260;NM_138277	C6orf25;C6orf25;C6orf25;C6orf25;C6orf25;C6orf25	S_Shore	chr6	31691812	chr6:31471454:SNP	rs2516427	220358	-0.116172	0.0097074	5.269e-33	24635	C	T	0.3165	0.0219	TRUE	31	++++-++++++?+++-++++?++++???++++++++	21.4	38.1676	0.1455	0.000808	-0.116942	0.0113614	7.581e-25	0.0123503	5.134e-21	475	FALSE	1
	cg12923268-chr6:31413809:SNP	cg12923268	Body;Body;Body;Body;Body;Body	NM_138274;NM_138273;NM_138275;NM_138272;NM_025260;NM_138277	C6orf25;C6orf25;C6orf25;C6orf25;C6orf25;C6orf25	S_Shore	chr6	31691812	chr6:31413809:SNP	rs9267091	278003	-0.143976	0.0115509	1.167e-35	20390	A	G	0.241	0.026	TRUE	26	---?----?--?--?-----?---????--?----+	0	19.7537	0.7596	0	-0.143976	0.0115509	1.167e-35	0.0115509	1.167e-35	475	FALSE	1
	cg12923268-chr6:32254452:SNP	cg12923268	Body;Body;Body;Body;Body;Body	NM_138274;NM_138273;NM_138275;NM_138272;NM_025260;NM_138277	C6orf25;C6orf25;C6orf25;C6orf25;C6orf25;C6orf25	S_Shore	chr6	31691812	chr6:32254452:SNP	rs9268131	562640	-0.171377	0.0126637	1e-41	17656	G	A	0.2303	0.022	TRUE	25	+++?++++?++?++?+++++?+?++????+?+++-+	39.1	39.4286	0.02461	0.0026151	-0.172432	0.0169781	3.112e-24	0.0208047	1.76e-16	475	FALSE	1
	cg12923268-chr6:32223109:SNP	cg12923268	Body;Body;Body;Body;Body;Body	NM_138274;NM_138273;NM_138275;NM_138272;NM_025260;NM_138277	C6orf25;C6orf25;C6orf25;C6orf25;C6orf25;C6orf25	S_Shore	chr6	31691812	chr6:32223109:SNP	rs3130319	531297	-0.185751	0.0136063	1.967e-42	17646	G	A	0.1897	0.0205	TRUE	25	+++?++++?++?++?+++++?+?+????++?+++-+	26.3	32.5846	0.1131	0.0016804	-0.185198	0.0164473	2.066e-29	0.0184731	8.712e-24	475	FALSE	1
	cg12923268-chr6:31228278:SNP	cg12923268	Body;Body;Body;Body;Body;Body	NM_138274;NM_138273;NM_138275;NM_138272;NM_025260;NM_138277	C6orf25;C6orf25;C6orf25;C6orf25;C6orf25;C6orf25	S_Shore	chr6	31691812	chr6:31228278:SNP	rs7773935	463534	0.100504	0.0111884	2.637e-19	15936	G	A	0.4961	0.0375	TRUE	21	---?--??-?-?--?-----??--????--???---	0	19.6691	0.4788	0	0.100504	0.0111884	2.637e-19	0.0111884	2.637e-19	475	FALSE	1
	cg12923268-chr6:32107851:SNP	cg12923268	Body;Body;Body;Body;Body;Body	NM_138274;NM_138273;NM_138275;NM_138272;NM_025260;NM_138277	C6orf25;C6orf25;C6orf25;C6orf25;C6orf25;C6orf25	S_Shore	chr6	31691812	chr6:32107851:SNP	rs3134962	416039	-0.213343	0.0133354	1.314e-57	20935	A	G	0.1622	0.025	TRUE	27	---?-------?--?+----?---????--?-----	23.5	34.0039	0.1349	0.0015099	-0.213022	0.0159758	1.467e-40	0.0174406	2.083e-34	475	FALSE	1
	cg12923268-chr6:32578320:SNP	cg12923268	Body;Body;Body;Body;Body;Body	NM_138274;NM_138273;NM_138275;NM_138272;NM_025260;NM_138277	C6orf25;C6orf25;C6orf25;C6orf25;C6orf25;C6orf25	S_Shore	chr6	31691812	chr6:32578320:SNP	rs9271188	886508	-0.144541	0.0145311	2.599e-23	11547	T	C	0.2909	0.0381	TRUE	15	?--??--???-??-??----??--?????????---	0	5.13781	0.9838	0	-0.144541	0.0145311	2.599e-23	0.0145311	2.599e-23	475	FALSE	1
	cg12923268-chr6:32283699:SNP	cg12923268	Body;Body;Body;Body;Body;Body	NM_138274;NM_138273;NM_138275;NM_138272;NM_025260;NM_138277	C6orf25;C6orf25;C6orf25;C6orf25;C6orf25;C6orf25	S_Shore	chr6	31691812	chr6:32283699:SNP	rs9268218	591887	-0.165831	0.0125877	1.237e-39	17652	G	A	0.2356	0.0235	TRUE	25	+++?++++?++?++?+++++?+?++????+?+++-+	38	38.6892	0.02943	0.0024603	-0.166417	0.0167068	2.257e-23	0.020292	3.027e-16	475	FALSE	1
	cg12923268-chr6:32231726:INDEL	cg12923268	Body;Body;Body;Body;Body;Body	NM_138274;NM_138273;NM_138275;NM_138272;NM_025260;NM_138277	C6orf25;C6orf25;C6orf25;C6orf25;C6orf25;C6orf25	S_Shore	chr6	31691812	chr6:32231726:INDEL	chr6.32231726	539914	-0.165508	0.0175324	3.723e-21	8790	I	D	0.2451	0.0239	TRUE	14	?++??++???+??+??++++???+?????????+-+	23.8	17.05	0.197	0.0013771	-0.165894	0.0208116	1.571e-15	0.0229944	6.122e-13	475	FALSE	1
	cg12923268-chr6:32316081:SNP	cg12923268	Body;Body;Body;Body;Body;Body	NM_138274;NM_138273;NM_138275;NM_138272;NM_025260;NM_138277	C6orf25;C6orf25;C6orf25;C6orf25;C6orf25;C6orf25	S_Shore	chr6	31691812	chr6:32316081:SNP	rs969893	624269	-0.097442	0.0109712	6.588e-19	17655	A	C	0.3868	0.0401	TRUE	25	---?----?--?--?+----?-?-????+-?---+-	27.9	33.2737	0.09843	0.0011799	-0.0969819	0.0133928	4.442e-13	0.0152105	1.491e-10	475	FALSE	1
	cg12923268-chr6:32229989:INDEL	cg12923268	Body;Body;Body;Body;Body;Body	NM_138274;NM_138273;NM_138275;NM_138272;NM_025260;NM_138277	C6orf25;C6orf25;C6orf25;C6orf25;C6orf25;C6orf25	S_Shore	chr6	31691812	chr6:32229989:INDEL	chr6.32229989	538177	-0.257851	0.017815	1.774e-47	14674	D	I	0.1266	0.0218	TRUE	22	---?---???-?--?-----?-?-????--??----	8	22.8207	0.3536	0.0006173	-0.258914	0.0188663	7.33e-43	0.0193596	1.794e-40	475	FALSE	1
	cg12923268-chr6:32238538:SNP	cg12923268	Body;Body;Body;Body;Body;Body	NM_138274;NM_138273;NM_138275;NM_138272;NM_025260;NM_138277	C6orf25;C6orf25;C6orf25;C6orf25;C6orf25;C6orf25	S_Shore	chr6	31691812	chr6:32238538:SNP	rs7746994	546726	-0.156493	0.0122701	2.962e-37	18145	C	T	0.243	0.0227	TRUE	26	+++?++++?++?++?+++++?+?++???++?+-+-+	44.8	45.3122	0.007703	0.0032252	-0.156635	0.0173116	1.457e-19	0.0222395	1.968e-12	475	FALSE	1
	cg12923268-chr6:31327890:SNP	cg12923268	Body;Body;Body;Body;Body;Body	NM_138274;NM_138273;NM_138275;NM_138272;NM_025260;NM_138277	C6orf25;C6orf25;C6orf25;C6orf25;C6orf25;C6orf25	S_Shore	chr6	31691812	chr6:31327890:SNP	rs2523584	363922	-0.232801	0.0143763	5.611e-59	20906	G	A	0.1371	0.0205	TRUE	27	++++?++++++?++?+++++?+++????++?+++++	9.1	28.609	0.3292	0.0005741	-0.231955	0.015475	8.665e-51	0.0158189	5.038e-49	475	FALSE	1
	cg12923268-chr6:32579373:SNP	cg12923268	Body;Body;Body;Body;Body;Body	NM_138274;NM_138273;NM_138275;NM_138272;NM_025260;NM_138277	C6orf25;C6orf25;C6orf25;C6orf25;C6orf25;C6orf25	S_Shore	chr6	31691812	chr6:32579373:SNP	rs582591	887561	-0.145253	0.0126468	1.563e-30	16631	A	G	0.2451	0.0208	TRUE	21	---?---??-??--?-----??--????+???----	0	19.0702	0.5173	0	-0.145253	0.0126468	1.563e-30	0.0126468	1.563e-30	475	FALSE	1
	cg12923268-chr6:31198275:INDEL	cg12923268	Body;Body;Body;Body;Body;Body	NM_138274;NM_138273;NM_138275;NM_138272;NM_025260;NM_138277	C6orf25;C6orf25;C6orf25;C6orf25;C6orf25;C6orf25	S_Shore	chr6	31691812	chr6:31198275:INDEL	chr6.31198275	493537	-0.132171	0.0119506	1.965e-28	17987	D	I	0.2703	0.0225	TRUE	24	---?---?-?-?--?-----?---????--??--+-	0	21.9987	0.5203	0	-0.132171	0.0119506	1.965e-28	0.0119506	1.965e-28	475	FALSE	1
	cg12923268-chr6:32601700:SNP	cg12923268	Body;Body;Body;Body;Body;Body	NM_138274;NM_138273;NM_138275;NM_138272;NM_025260;NM_138277	C6orf25;C6orf25;C6orf25;C6orf25;C6orf25;C6orf25	S_Shore	chr6	31691812	chr6:32601700:SNP	rs2395521	909888	-0.132488	0.0164013	6.588e-16	9815	T	C	0.2424	0.0137	TRUE	9	-???-??-?-??-??-??????-?????-???-???	0	5.88173	0.6605	0	-0.132488	0.0164013	6.588e-16	0.0164013	6.588e-16	475	FALSE	1
	cg12923268-chr6:31147476:SNP	cg12923268	Body;Body;Body;Body;Body;Body	NM_138274;NM_138273;NM_138275;NM_138272;NM_025260;NM_138277	C6orf25;C6orf25;C6orf25;C6orf25;C6orf25;C6orf25	S_Shore	chr6	31691812	chr6:31147476:SNP	rs3130507	544336	-0.128554	0.0111571	1.02e-30	20961	A	G	0.2632	0.0276	TRUE	27	---?-------?--?-----?---????--?---+-	0	19.6138	0.8095	0	-0.128554	0.0111571	1.02e-30	0.0111571	1.02e-30	475	FALSE	1
	cg12923268-chr6:31733466:SNP	cg12923268	Body;Body;Body;Body;Body;Body	NM_138274;NM_138273;NM_138275;NM_138272;NM_025260;NM_138277	C6orf25;C6orf25;C6orf25;C6orf25;C6orf25;C6orf25	S_Shore	chr6	31691812	chr6:31733466:SNP	rs3101017	41654	-0.275992	0.0140917	2.059e-85	23664	C	T	0.1242	0.0199	TRUE	29	+++++++++++?++++++++?+++?????+++++++	0	27.6449	0.4834	0	-0.275992	0.0140917	2.059e-85	0.0140917	2.059e-85	475	FALSE	1
	cg12923268-chr6:32691026:SNP	cg12923268	Body;Body;Body;Body;Body;Body	NM_138274;NM_138273;NM_138275;NM_138272;NM_025260;NM_138277	C6orf25;C6orf25;C6orf25;C6orf25;C6orf25;C6orf25	S_Shore	chr6	31691812	chr6:32691026:SNP	rs9275844	999214	-0.139581	0.0160022	2.719e-18	12265	T	G	0.1999	0.0138	TRUE	16	?--??--???-??-??----??--?????-???---	0	9.89587	0.8262	0	-0.139581	0.0160022	2.719e-18	0.0160022	2.719e-18	475	FALSE	1
	cg12923268-chr6:31018908:SNP	cg12923268	Body;Body;Body;Body;Body;Body	NM_138274;NM_138273;NM_138275;NM_138272;NM_025260;NM_138277	C6orf25;C6orf25;C6orf25;C6orf25;C6orf25;C6orf25	S_Shore	chr6	31691812	chr6:31018908:SNP	rs3131920	672904	-0.206278	0.0146098	2.896e-45	20084	G	T	0.142	0.0255	TRUE	26	+++?++?++++?++?+++++?+++????++?+++++	19.7	31.1337	0.1846	0.0013988	-0.203881	0.0171325	1.179e-32	0.0181943	8.556e-30	475	FALSE	1
	cg12923268-chr6:32603242:SNP	cg12923268	Body;Body;Body;Body;Body;Body	NM_138274;NM_138273;NM_138275;NM_138272;NM_025260;NM_138277	C6orf25;C6orf25;C6orf25;C6orf25;C6orf25;C6orf25	S_Shore	chr6	31691812	chr6:32603242:SNP	rs9272261	911430	-0.133249	0.0121892	8.135e-28	17052	A	G	0.2655	0.0212	TRUE	21	---?-?--?-??--?-----??-?????-??---+-	0	16.6802	0.6736	0	-0.133249	0.0121892	8.135e-28	0.0121892	8.135e-28	475	FALSE	1
	cg12923268-chr6:31783507:SNP	cg12923268	Body;Body;Body;Body;Body;Body	NM_138274;NM_138273;NM_138275;NM_138272;NM_025260;NM_138277	C6orf25;C6orf25;C6orf25;C6orf25;C6orf25;C6orf25	S_Shore	chr6	31691812	chr6:31783507:SNP	rs1043618	91695	-0.100674	0.0096529	1.82e-25	22755	C	G	0.3924	0.0273	TRUE	28	----?-?----?--------?---????-------+	0	23.8988	0.6359	0	-0.100674	0.0096529	1.82e-25	0.0096529	1.82e-25	475	FALSE	1
	cg12923268-chr6:31165187:INDEL	cg12923268	Body;Body;Body;Body;Body;Body	NM_138274;NM_138273;NM_138275;NM_138272;NM_025260;NM_138277	C6orf25;C6orf25;C6orf25;C6orf25;C6orf25;C6orf25	S_Shore	chr6	31691812	chr6:31165187:INDEL	chr6.31165187	526625	-0.155444	0.0127683	4.262e-34	17987	D	I	0.224	0.031	TRUE	24	---?---?-?-?--?-----?---????--??--+-	0	20.7816	0.5944	0	-0.155444	0.0127683	4.262e-34	0.0127683	4.262e-34	475	FALSE	1
	cg12923268-chr6:31070686:SNP	cg12923268	Body;Body;Body;Body;Body;Body	NM_138274;NM_138273;NM_138275;NM_138272;NM_025260;NM_138277	C6orf25;C6orf25;C6orf25;C6orf25;C6orf25;C6orf25	S_Shore	chr6	31691812	chr6:31070686:SNP	rs2394415	621126	-0.104594	0.0107304	1.891e-22	20964	A	G	0.2924	0.0146	TRUE	27	---?+------?--?+----?---????--?-----	3.7	27.0098	0.4088	0.0001233	-0.103978	0.011046	4.815e-21	0.0111471	6.408e-21	475	FALSE	1
	cg12923268-chr6:31457033:SNP	cg12923268	Body;Body;Body;Body;Body;Body	NM_138274;NM_138273;NM_138275;NM_138272;NM_025260;NM_138277	C6orf25;C6orf25;C6orf25;C6orf25;C6orf25;C6orf25	S_Shore	chr6	31691812	chr6:31457033:SNP	rs3091286	234779	-0.108925	0.0102769	3.012e-26	21473	T	A	0.3293	0.0259	TRUE	27	+++?-++++++?+++-++++?+++????++??++++	24.5	34.4442	0.1242	0.0009447	-0.110479	0.0123535	3.781e-19	0.0136146	1.238e-15	475	FALSE	1
	cg12923268-chr6:32333299:SNP	cg12923268	Body;Body;Body;Body;Body;Body	NM_138274;NM_138273;NM_138275;NM_138272;NM_025260;NM_138277	C6orf25;C6orf25;C6orf25;C6orf25;C6orf25;C6orf25	S_Shore	chr6	31691812	chr6:32333299:SNP	rs3129924	641487	-0.174175	0.0134812	3.48e-38	17655	T	C	0.1951	0.0193	TRUE	25	---?----?--?--?-----?-?-????--?---+-	27.8	33.2477	0.09895	0.0017773	-0.173194	0.0164867	8.185e-26	0.0186758	1.097e-20	475	FALSE	1
	cg12923268-chr6:32602602:SNP	cg12923268	Body;Body;Body;Body;Body;Body	NM_138274;NM_138273;NM_138275;NM_138272;NM_025260;NM_138277	C6orf25;C6orf25;C6orf25;C6orf25;C6orf25;C6orf25	S_Shore	chr6	31691812	chr6:32602602:SNP	rs9272230	910790	-0.144722	0.0119906	1.53e-33	18722	A	C	0.242	0.0247	TRUE	23	---?-?--?--?--?-----??-?-???+??-----	0	14.1562	0.8958	0	-0.144722	0.0119906	1.53e-33	0.0119906	1.53e-33	475	FALSE	1
	cg12923268-chr6:32581047:SNP	cg12923268	Body;Body;Body;Body;Body;Body	NM_138274;NM_138273;NM_138275;NM_138272;NM_025260;NM_138277	C6orf25;C6orf25;C6orf25;C6orf25;C6orf25;C6orf25	S_Shore	chr6	31691812	chr6:32581047:SNP	rs9271280	889235	-0.135187	0.0118332	3.159e-30	17491	A	T	0.2797	0.0225	TRUE	22	---?----?--?--?-----??--????+???-?+-	0	17.6533	0.6708	0	-0.135187	0.0118332	3.159e-30	0.0118332	3.159e-30	475	FALSE	1
	cg12923268-chr6:31306420:SNP	cg12923268	Body;Body;Body;Body;Body;Body	NM_138274;NM_138273;NM_138275;NM_138272;NM_025260;NM_138277	C6orf25;C6orf25;C6orf25;C6orf25;C6orf25;C6orf25	S_Shore	chr6	31691812	chr6:31306420:SNP	rs1625792	385392	-0.228899	0.0144655	2.135e-56	20059	A	G	0.14	0.019	TRUE	25	---?----?--?--?-----??--????--?-----	0	23.1397	0.5116	0	-0.228899	0.0144655	2.135e-56	0.0144655	2.135e-56	475	FALSE	1
	cg12923268-chr6:31228084:SNP	cg12923268	Body;Body;Body;Body;Body;Body	NM_138274;NM_138273;NM_138275;NM_138272;NM_025260;NM_138277	C6orf25;C6orf25;C6orf25;C6orf25;C6orf25;C6orf25	S_Shore	chr6	31691812	chr6:31228084:SNP	rs2844630	463728	-0.140071	0.0125122	4.324e-29	16660	T	G	0.2541	0.0261	TRUE	22	---?--??-?-?--?-+-+-??--????--?-?-+-	23.4	27.4237	0.1573	0.0010853	-0.135479	0.0150203	1.885e-19	0.0163396	1.012e-17	475	FALSE	1
	cg12923268-chr6:31880611:SNP	cg12923268	Body;Body;Body;Body;Body;Body	NM_138274;NM_138273;NM_138275;NM_138272;NM_025260;NM_138277	C6orf25;C6orf25;C6orf25;C6orf25;C6orf25;C6orf25	S_Shore	chr6	31691812	chr6:31880611:SNP	rs3130681	188799	0.172141	0.0135539	5.879e-37	21985	T	C	0.1433	0.0178	TRUE	27	++++?+??+++?++++-+++?+++????++++++++	32.7	38.6098	0.0531	0.0024628	0.173083	0.0175573	6.319e-23	0.0201275	1.204e-17	475	FALSE	1
	cg12923268-chr6:31299899:SNP	cg12923268	Body;Body;Body;Body;Body;Body	NM_138274;NM_138273;NM_138275;NM_138272;NM_025260;NM_138277	C6orf25;C6orf25;C6orf25;C6orf25;C6orf25;C6orf25	S_Shore	chr6	31691812	chr6:31299899:SNP	rs115899777	391913	-0.124407	0.013083	1.924e-21	16223	C	T	0.2317	0.0193	TRUE	21	+++?++????+?++?+++++??++????++??++++	0	9.34226	0.9786	0	-0.124407	0.013083	1.924e-21	0.013083	1.924e-21	475	FALSE	1
	cg12923268-chr6:31428746:INDEL	cg12923268	Body;Body;Body;Body;Body;Body	NM_138274;NM_138273;NM_138275;NM_138272;NM_025260;NM_138277	C6orf25;C6orf25;C6orf25;C6orf25;C6orf25;C6orf25	S_Shore	chr6	31691812	chr6:31428746:INDEL	chr6.31428746	263066	-0.196715	0.0145356	9.94e-42	17430	I	D	0.1626	0.022	TRUE	23	+++?+++???+?++?-++++?+++????++??++++	8.3	23.9901	0.3477	0.000453	-0.195457	0.0155571	3.337e-36	0.0158505	2.287e-35	475	FALSE	1
	cg12923268-chr6:32235177:SNP	cg12923268	Body;Body;Body;Body;Body;Body	NM_138274;NM_138273;NM_138275;NM_138272;NM_025260;NM_138277	C6orf25;C6orf25;C6orf25;C6orf25;C6orf25;C6orf25	S_Shore	chr6	31691812	chr6:32235177:SNP	rs3096681	543365	-0.158713	0.0124293	2.434e-37	17658	G	A	0.2431	0.0232	TRUE	25	+++?++++?++?++?+++++?+?++????+?+-+-+	44.8	43.4617	0.008806	0.0031778	-0.159448	0.0175433	1.001e-19	0.0225082	1.772e-12	475	FALSE	1
	cg12923268-chr6:31300197:SNP	cg12923268	Body;Body;Body;Body;Body;Body	NM_138274;NM_138273;NM_138275;NM_138272;NM_025260;NM_138277	C6orf25;C6orf25;C6orf25;C6orf25;C6orf25;C6orf25	S_Shore	chr6	31691812	chr6:31300197:SNP	rs79158921	391615	-0.228693	0.01447	2.891e-56	20053	A	G	0.1396	0.0188	TRUE	25	---?----?--?--?-----??--????--?-----	0	22.0742	0.5748	0	-0.228693	0.01447	2.891e-56	0.01447	2.891e-56	475	FALSE	1
	cg12923268-chr6:31466879:SNP	cg12923268	Body;Body;Body;Body;Body;Body	NM_138274;NM_138273;NM_138275;NM_138272;NM_025260;NM_138277	C6orf25;C6orf25;C6orf25;C6orf25;C6orf25;C6orf25	S_Shore	chr6	31691812	chr6:31466879:SNP	rs2855816	224933	-0.116205	0.0097022	4.678e-33	24617	A	G	0.3176	0.022	TRUE	31	----+------?---+----?----???--------	21.4	38.172	0.1454	0.0008075	-0.116922	0.0113563	7.362e-25	0.012345	4.817e-21	475	FALSE	1
	cg12923268-chr6:31418070:SNP	cg12923268	Body;Body;Body;Body;Body;Body	NM_138274;NM_138273;NM_138275;NM_138272;NM_025260;NM_138277	C6orf25;C6orf25;C6orf25;C6orf25;C6orf25;C6orf25	S_Shore	chr6	31691812	chr6:31418070:SNP	rs3099836	273742	-0.110227	0.0108485	2.972e-24	19062	C	A	0.3268	0.0375	TRUE	24	+++?++?+?++?++?-++++?+++?????+?+++++	0	22.5992	0.4844	0	-0.110227	0.0108485	2.972e-24	0.0108485	2.972e-24	475	FALSE	1
	cg12923268-chr6:32268080:SNP	cg12923268	Body;Body;Body;Body;Body;Body	NM_138274;NM_138273;NM_138275;NM_138272;NM_025260;NM_138277	C6orf25;C6orf25;C6orf25;C6orf25;C6orf25;C6orf25	S_Shore	chr6	31691812	chr6:32268080:SNP	rs7750783	576268	-0.170651	0.0128547	3.216e-40	17651	T	C	0.2276	0.0306	TRUE	25	---?----?--?--?-----?-?--????-?---+-	37.7	38.5098	0.03072	0.0025372	-0.172249	0.0170623	5.795e-24	0.0206263	1.301e-16	475	FALSE	1
	cg12923268-chr6:32443797:SNP	cg12923268	Body;Body;Body;Body;Body;Body	NM_138274;NM_138273;NM_138275;NM_138272;NM_025260;NM_138277	C6orf25;C6orf25;C6orf25;C6orf25;C6orf25;C6orf25	S_Shore	chr6	31691812	chr6:32443797:SNP	rs9269119	751985	-0.144341	0.0142394	3.797e-24	14330	G	A	0.2294	0.0344	TRUE	21	+++?+++???+?++?-++++???+????+??+++-+	34.1	30.3262	0.06474	0.002237	-0.143174	0.0182789	4.773e-15	0.0215913	2.307e-11	475	FALSE	1
	cg12923268-chr6:32605884:SNP	cg12923268	Body;Body;Body;Body;Body;Body	NM_138274;NM_138273;NM_138275;NM_138272;NM_025260;NM_138277	C6orf25;C6orf25;C6orf25;C6orf25;C6orf25;C6orf25	S_Shore	chr6	31691812	chr6:32605884:SNP	rs2187668	914072	-0.227265	0.0155065	1.232e-48	17169	T	C	0.1425	0.0173	TRUE	24	---?----?--?--?-----?-?-?????-?-----	0	21.1429	0.5724	0	-0.227265	0.0155065	1.232e-48	0.0155065	1.232e-48	475	FALSE	1
	cg12923268-chr6:32561693:SNP	cg12923268	Body;Body;Body;Body;Body;Body	NM_138274;NM_138273;NM_138275;NM_138272;NM_025260;NM_138277	C6orf25;C6orf25;C6orf25;C6orf25;C6orf25;C6orf25	S_Shore	chr6	31691812	chr6:32561693:SNP	rs9270600	869881	-0.151699	0.0139902	2.147e-27	13744	T	C	0.2369	0.0155	TRUE	16	---?-?--?-??--?-?-????-?????+???-?--	0	14.3215	0.5013	0	-0.151699	0.0139902	2.147e-27	0.0139902	2.147e-27	475	FALSE	1
	cg12923268-chr6:32230824:SNP	cg12923268	Body;Body;Body;Body;Body;Body	NM_138274;NM_138273;NM_138275;NM_138272;NM_025260;NM_138277	C6orf25;C6orf25;C6orf25;C6orf25;C6orf25;C6orf25	S_Shore	chr6	31691812	chr6:32230824:SNP	rs3130330	539012	-0.15552	0.0122761	8.834e-37	18136	G	A	0.2424	0.0232	TRUE	26	+++?++++?++?++?+++++?+?++???++?+-+-+	44.2	44.7787	0.008861	0.0031435	-0.155528	0.0172133	1.635e-19	0.0219883	1.518e-12	475	FALSE	1
	cg12923268-chr6:32573629:SNP	cg12923268	Body;Body;Body;Body;Body;Body	NM_138274;NM_138273;NM_138275;NM_138272;NM_025260;NM_138277	C6orf25;C6orf25;C6orf25;C6orf25;C6orf25;C6orf25	S_Shore	chr6	31691812	chr6:32573629:SNP	rs75324027	881817	-0.140942	0.0125708	3.566e-29	16530	G	A	0.2495	0.0191	TRUE	21	+++?++++?+??++?+++++??+?????-??++?++	0	17.3649	0.6292	0	-0.140942	0.0125708	3.566e-29	0.0125708	3.566e-29	475	FALSE	1
	cg12923268-chr6:32387432:SNP	cg12923268	Body;Body;Body;Body;Body;Body	NM_138274;NM_138273;NM_138275;NM_138272;NM_025260;NM_138277	C6orf25;C6orf25;C6orf25;C6orf25;C6orf25;C6orf25	S_Shore	chr6	31691812	chr6:32387432:SNP	rs2395160	695620	-0.247829	0.0162592	1.85e-52	17644	A	G	0.1257	0.02	TRUE	25	---?----?--?--?-----?-?-????--?-----	0	23.3238	0.5008	0	-0.247829	0.0162592	1.85e-52	0.0162592	1.85e-52	475	FALSE	1
	cg12923268-chr6:31892484:SNP	cg12923268	Body;Body;Body;Body;Body;Body	NM_138274;NM_138273;NM_138275;NM_138272;NM_025260;NM_138277	C6orf25;C6orf25;C6orf25;C6orf25;C6orf25;C6orf25	S_Shore	chr6	31691812	chr6:31892484:SNP	rs497309	200672	-0.266067	0.014223	4.355e-78	23289	C	A	0.1233	0.0201	TRUE	29	++++++?++++?++++++++?+++????++++++++	10	31.1117	0.3121	0.0006659	-0.266311	0.0153869	4.119e-67	0.0158036	1.333e-63	475	FALSE	1
	cg12923268-chr6:31319226:SNP	cg12923268	Body;Body;Body;Body;Body;Body	NM_138274;NM_138273;NM_138275;NM_138272;NM_025260;NM_138277	C6orf25;C6orf25;C6orf25;C6orf25;C6orf25;C6orf25	S_Shore	chr6	31691812	chr6:31319226:SNP	rs2442729	372586	-0.179501	0.0140453	2.116e-37	17877	T	C	0.1692	0.019	TRUE	23	---?---?-?-?--?-----??--?????-?-----	0	21.3364	0.5	0	-0.179501	0.0140453	2.116e-37	0.0140453	2.116e-37	475	FALSE	1
	cg12923268-chr6:30789647:SNP	cg12923268	Body;Body;Body;Body;Body;Body	NM_138274;NM_138273;NM_138275;NM_138272;NM_025260;NM_138277	C6orf25;C6orf25;C6orf25;C6orf25;C6orf25;C6orf25	S_Shore	chr6	31691812	chr6:30789647:SNP	rs1264352	902165	-0.157086	0.014947	7.81e-26	15874	C	G	0.1761	0.026	TRUE	24	?--?----?--?--?-----?-?-????--?-----	0	22.4561	0.4929	0	-0.157086	0.014947	7.81e-26	0.014947	7.81e-26	475	FALSE	1
	cg12923268-chr6:31081989:SNP	cg12923268	Body;Body;Body;Body;Body;Body	NM_138274;NM_138273;NM_138275;NM_138272;NM_025260;NM_138277	C6orf25;C6orf25;C6orf25;C6orf25;C6orf25;C6orf25	S_Shore	chr6	31691812	chr6:31081989:SNP	rs3130977	609823	-0.0922856	0.0094253	1.228e-22	24637	C	T	0.3412	0.03	TRUE	31	+++++++++++?+++-++++?++++???++++++-+	15.4	35.4666	0.2261	0.0005096	-0.0897135	0.0105498	1.835e-17	0.0111428	1.21e-16	475	FALSE	1
	cg12923268-chr6:32038550:SNP	cg12923268	Body;Body;Body;Body;Body;Body	NM_138274;NM_138273;NM_138275;NM_138272;NM_025260;NM_138277	C6orf25;C6orf25;C6orf25;C6orf25;C6orf25;C6orf25	S_Shore	chr6	31691812	chr6:32038550:SNP	rs1150755	346738	-0.212019	0.0126956	1.306e-62	23289	T	C	0.1599	0.0227	TRUE	29	------?----?--------?---????--------	0	26.8237	0.5279	0	-0.212019	0.0126956	1.306e-62	0.0126956	1.306e-62	475	FALSE	1
	cg12923268-chr6:32059867:SNP	cg12923268	Body;Body;Body;Body;Body;Body	NM_138274;NM_138273;NM_138275;NM_138272;NM_025260;NM_138277	C6orf25;C6orf25;C6orf25;C6orf25;C6orf25;C6orf25	S_Shore	chr6	31691812	chr6:32059867:SNP	rs1150753	368055	-0.265102	0.014266	4.43e-77	23288	G	A	0.1226	0.0196	TRUE	29	++++++?++++?++++++++?+++????++++++++	0.5	28.1317	0.4575	2.83e-05	-0.265099	0.01432	1.638e-76	0.0143331	2.232e-76	475	FALSE	1
	cg12923268-chr6:31113940:SNP	cg12923268	Body;Body;Body;Body;Body;Body	NM_138274;NM_138273;NM_138275;NM_138272;NM_025260;NM_138277	C6orf25;C6orf25;C6orf25;C6orf25;C6orf25;C6orf25	S_Shore	chr6	31691812	chr6:31113940:SNP	rs746646	577872	-0.117434	0.0096311	3.375e-34	24626	C	T	0.3214	0.0176	TRUE	31	++++++++-++?++++++++?++++???++++++--	5.6	31.7653	0.3785	0.000172	-0.11652	0.0100403	3.876e-31	0.0101978	1.1e-30	475	FALSE	1
	cg12923268-chr6:31054511:SNP	cg12923268	Body;Body;Body;Body;Body;Body	NM_138274;NM_138273;NM_138275;NM_138272;NM_025260;NM_138277	C6orf25;C6orf25;C6orf25;C6orf25;C6orf25;C6orf25	S_Shore	chr6	31691812	chr6:31054511:SNP	rs3130955	637301	-0.0928797	0.010268	1.49e-19	20482	A	C	0.3775	0.0252	TRUE	26	---?-------?--?---+-?---?????-?---+-	0	24.0873	0.5143	0	-0.0928797	0.010268	1.49e-19	0.010268	1.49e-19	475	FALSE	1
	cg12923268-chr6:32587424:SNP	cg12923268	Body;Body;Body;Body;Body;Body	NM_138274;NM_138273;NM_138275;NM_138272;NM_025260;NM_138277	C6orf25;C6orf25;C6orf25;C6orf25;C6orf25;C6orf25	S_Shore	chr6	31691812	chr6:32587424:SNP	rs9271387	895612	0.119416	0.0138473	6.477e-18	10367	C	T	0.446	0.0346	TRUE	14	?--??--??????-??+---??--?????????---	0	12.0017	0.5275	0	0.119416	0.0138473	6.477e-18	0.0138473	6.477e-18	475	FALSE	1
	cg12923268-chr6:31412948:SNP	cg12923268	Body;Body;Body;Body;Body;Body	NM_138274;NM_138273;NM_138275;NM_138272;NM_025260;NM_138277	C6orf25;C6orf25;C6orf25;C6orf25;C6orf25;C6orf25	S_Shore	chr6	31691812	chr6:31412948:SNP	rs2596465	278864	0.0764498	0.0099234	1.319e-14	19919	T	C	0.4507	0.028	TRUE	25	+++?++++?++?++?+-+++?+++?????+?+++++	0	22.1371	0.5711	0	0.0764498	0.0099234	1.319e-14	0.0099234	1.319e-14	475	FALSE	1
	cg12923268-chr6:31149520:SNP	cg12923268	Body;Body;Body;Body;Body;Body	NM_138274;NM_138273;NM_138275;NM_138272;NM_025260;NM_138277	C6orf25;C6orf25;C6orf25;C6orf25;C6orf25;C6orf25	S_Shore	chr6	31691812	chr6:31149520:SNP	rs3130508	542292	-0.147109	0.0119838	1.223e-34	19434	A	G	0.2389	0.0271	TRUE	25	---?---?---?--?-----?---????--??--+-	0	19.0541	0.7491	0	-0.147109	0.0119838	1.223e-34	0.0119838	1.223e-34	475	FALSE	1
	cg12923268-chr6:32225473:SNP	cg12923268	Body;Body;Body;Body;Body;Body	NM_138274;NM_138273;NM_138275;NM_138272;NM_025260;NM_138277	C6orf25;C6orf25;C6orf25;C6orf25;C6orf25;C6orf25	S_Shore	chr6	31691812	chr6:32225473:SNP	rs141581275	533661	-0.14627	0.0134537	1.565e-27	15149	A	G	0.2411	0.0264	TRUE	23	---?---???-?--?-----?-?--???--??--+-	41	37.2817	0.02203	0.002942	-0.147544	0.0183889	1.028e-15	0.0227989	1.402e-10	475	FALSE	1
	cg12923268-chr6:32688189:SNP	cg12923268	Body;Body;Body;Body;Body;Body	NM_138274;NM_138273;NM_138275;NM_138272;NM_025260;NM_138277	C6orf25;C6orf25;C6orf25;C6orf25;C6orf25;C6orf25	S_Shore	chr6	31691812	chr6:32688189:SNP	rs9275709	996377	-0.150091	0.0128521	1.644e-31	19677	A	G	0.1891	0.018	TRUE	25	---?----?--?--?-----?---????--??----	0	13.5208	0.9567	0	-0.150091	0.0128521	1.644e-31	0.0128521	1.644e-31	475	FALSE	1
	cg12923268-chr6:32347070:INDEL	cg12923268	Body;Body;Body;Body;Body;Body	NM_138274;NM_138273;NM_138275;NM_138272;NM_025260;NM_138277	C6orf25;C6orf25;C6orf25;C6orf25;C6orf25;C6orf25	S_Shore	chr6	31691812	chr6:32347070:INDEL	chr6.32347070	655258	-0.247547	0.0186462	3.191e-40	13813	D	I	0.1238	0.0232	TRUE	21	---?--????-?--?-----?-?-????--??----	9.6	22.1117	0.3345	0.0007881	-0.249256	0.0199993	1.184e-35	0.020615	3.222e-33	475	FALSE	1
	cg12923268-chr6:32112626:SNP	cg12923268	Body;Body;Body;Body;Body;Body	NM_138274;NM_138273;NM_138275;NM_138272;NM_025260;NM_138277	C6orf25;C6orf25;C6orf25;C6orf25;C6orf25;C6orf25	S_Shore	chr6	31691812	chr6:32112626:SNP	rs3130279	420814	0.14538	0.0141319	8.037e-25	20481	A	G	0.1419	0.0183	TRUE	26	+++?+++++++?++?+-+++?+++?????+?+++++	32.2	36.8794	0.05928	0.0025308	0.146934	0.0182299	7.627e-16	0.020847	3.088e-12	475	FALSE	1
	cg12923268-chr6:32578656:SNP	cg12923268	Body;Body;Body;Body;Body;Body	NM_138274;NM_138273;NM_138275;NM_138272;NM_025260;NM_138277	C6orf25;C6orf25;C6orf25;C6orf25;C6orf25;C6orf25	S_Shore	chr6	31691812	chr6:32578656:SNP	rs75639337	886844	-0.134697	0.0114255	4.44e-32	18614	T	C	0.2864	0.032	TRUE	23	---?----?--?--?-----??--????+???----	0	16.4127	0.7949	0	-0.134697	0.0114255	4.44e-32	0.0114255	4.44e-32	475	FALSE	1
	cg12923268-chr6:31098734:SNP	cg12923268	Body;Body;Body;Body;Body;Body	NM_138274;NM_138273;NM_138275;NM_138272;NM_025260;NM_138277	C6orf25;C6orf25;C6orf25;C6orf25;C6orf25;C6orf25	S_Shore	chr6	31691812	chr6:31098734:SNP	rs3132541	593078	-0.20889	0.0135332	9.462e-54	23277	C	A	0.1417	0.0243	TRUE	29	++++++?++++?++++++++?+++????++++++++	17.4	33.9034	0.2041	0.0011444	-0.207223	0.015523	1.195e-40	0.0163864	3.209e-37	475	FALSE	1
	cg12923268-chr6:31330015:SNP	cg12923268	Body;Body;Body;Body;Body;Body	NM_138274;NM_138273;NM_138275;NM_138272;NM_025260;NM_138277	C6orf25;C6orf25;C6orf25;C6orf25;C6orf25;C6orf25	S_Shore	chr6	31691812	chr6:31330015:SNP	rs2523567	361797	-0.144041	0.0118742	7.276e-34	20188	G	C	0.2305	0.0267	TRUE	26	+++?+++?+++?++?-++++?+++????++?+++++	7.3	26.9587	0.3579	0.0002945	-0.143773	0.0125901	3.338e-30	0.0128045	2.338e-29	475	FALSE	1
	cg12923268-chr6:32066819:SNP	cg12923268	Body;Body;Body;Body;Body;Body	NM_138274;NM_138273;NM_138275;NM_138272;NM_025260;NM_138277	C6orf25;C6orf25;C6orf25;C6orf25;C6orf25;C6orf25	S_Shore	chr6	31691812	chr6:32066819:SNP	rs3117182	375007	0.157479	0.0130844	2.309e-33	23627	T	A	0.1438	0.0179	TRUE	29	----?------?----+---?---????--------	38.7	45.6459	0.01896	0.0031909	0.157402	0.017715	6.379e-19	0.0213304	1.549e-13	475	FALSE	1
	cg12923268-chr6:32439048:SNP	cg12923268	Body;Body;Body;Body;Body;Body	NM_138274;NM_138273;NM_138275;NM_138272;NM_025260;NM_138277	C6orf25;C6orf25;C6orf25;C6orf25;C6orf25;C6orf25	S_Shore	chr6	31691812	chr6:32439048:SNP	rs7450278	747236	-0.145258	0.0138348	8.69e-26	15293	T	C	0.2264	0.0336	TRUE	21	---?---??--?--?+----???-???????---+-	31.1	29.0289	0.08719	0.0018463	-0.1448	0.0173518	7.126e-17	0.0200805	4.697e-13	475	FALSE	1
	cg12923268-chr6:31348077:SNP	cg12923268	Body;Body;Body;Body;Body;Body	NM_138274;NM_138273;NM_138275;NM_138272;NM_025260;NM_138277	C6orf25;C6orf25;C6orf25;C6orf25;C6orf25;C6orf25	S_Shore	chr6	31691812	chr6:31348077:SNP	rs9266669	343735	-0.201439	0.0142198	1.485e-45	18222	A	G	0.1662	0.0224	TRUE	23	---?--?-?--?--?-----?---?????-?-?---	24.4	29.0831	0.1425	0.0015448	-0.199643	0.017326	1.013e-30	0.018798	8.563e-27	475	FALSE	1
	cg12923268-chr6:31465558:SNP	cg12923268	Body;Body;Body;Body;Body;Body	NM_138274;NM_138273;NM_138275;NM_138272;NM_025260;NM_138277	C6orf25;C6orf25;C6orf25;C6orf25;C6orf25;C6orf25	S_Shore	chr6	31691812	chr6:31465558:SNP	rs2534672	226254	-0.119151	0.0098041	5.52e-34	24123	C	G	0.3172	0.0217	TRUE	30	----?------?---+----?----???--------	14.2	33.8184	0.246	0.000487	-0.120122	0.0108832	2.525e-28	0.0114331	1.976e-25	475	FALSE	1
	cg12923268-chr6:32609525:SNP	cg12923268	Body;Body;Body;Body;Body;Body	NM_138274;NM_138273;NM_138275;NM_138272;NM_025260;NM_138277	C6orf25;C6orf25;C6orf25;C6orf25;C6orf25;C6orf25	S_Shore	chr6	31691812	chr6:32609525:SNP	rs35344500	917713	-0.139388	0.0146519	1.847e-21	12457	C	A	0.2452	0.0203	TRUE	15	+???+?+??+??++?+++????+?????+??++?++	0	11.5869	0.6394	0	-0.139388	0.0146519	1.847e-21	0.0146519	1.847e-21	475	FALSE	1
	cg12923268-chr6:32591949:SNP	cg12923268	Body;Body;Body;Body;Body;Body	NM_138274;NM_138273;NM_138275;NM_138272;NM_025260;NM_138277	C6orf25;C6orf25;C6orf25;C6orf25;C6orf25;C6orf25	S_Shore	chr6	31691812	chr6:32591949:SNP	rs9271627	900137	-0.157555	0.012395	5.129e-37	18204	T	C	0.2292	0.0207	TRUE	22	---?-?--?--?--?-----??-?????--??----	0	19.2792	0.5672	0	-0.157555	0.012395	5.129e-37	0.012395	5.129e-37	475	FALSE	1
	cg12923268-chr6:32223775:SNP	cg12923268	Body;Body;Body;Body;Body;Body	NM_138274;NM_138273;NM_138275;NM_138272;NM_025260;NM_138277	C6orf25;C6orf25;C6orf25;C6orf25;C6orf25;C6orf25	S_Shore	chr6	31691812	chr6:32223775:SNP	rs6457514	531963	-0.152061	0.0124312	2.092e-34	17652	G	A	0.2439	0.0224	TRUE	25	+++?++++?++?++?+++++?+?+????++?+-+-+	39.2	39.4792	0.02431	0.0025281	-0.151193	0.016675	1.222e-19	0.020449	1.037e-13	475	FALSE	1
	cg12923268-chr6:32235860:SNP	cg12923268	Body;Body;Body;Body;Body;Body	NM_138274;NM_138273;NM_138275;NM_138272;NM_025260;NM_138277	C6orf25;C6orf25;C6orf25;C6orf25;C6orf25;C6orf25	S_Shore	chr6	31691812	chr6:32235860:SNP	rs3115561	544048	-0.158903	0.0124159	1.676e-37	17634	G	C	0.2443	0.0217	TRUE	25	+++??+++?++?++?+++++?+?++???++?+-+-+	44.6	43.3198	0.009143	0.0031474	-0.159884	0.017487	6.072e-20	0.0224106	1.336e-12	475	FALSE	1
	cg12923268-chr6:31840477:SNP	cg12923268	Body;Body;Body;Body;Body;Body	NM_138274;NM_138273;NM_138275;NM_138272;NM_025260;NM_138277	C6orf25;C6orf25;C6orf25;C6orf25;C6orf25;C6orf25	S_Shore	chr6	31691812	chr6:31840477:SNP	rs501942	148665	-0.268152	0.0145947	2.151e-75	22374	T	C	0.1221	0.0185	TRUE	28	------?----?-------??---????--------	13.2	31.1117	0.2666	0.0009294	-0.268431	0.0162094	1.351e-61	0.0168173	3.083e-57	475	FALSE	1
	cg12923268-chr6:31184524:SNP	cg12923268	Body;Body;Body;Body;Body;Body	NM_138274;NM_138273;NM_138275;NM_138272;NM_025260;NM_138277	C6orf25;C6orf25;C6orf25;C6orf25;C6orf25;C6orf25	S_Shore	chr6	31691812	chr6:31184524:SNP	rs3130514	507288	-0.139715	0.0111181	3.232e-36	20963	G	C	0.2627	0.024	TRUE	27	+++?+++++++?++?+++++?+++????++?+++-+	0	24.9711	0.5206	0	-0.139715	0.0111181	3.232e-36	0.0111181	3.232e-36	475	FALSE	1
	cg12923268-chr6:31082127:SNP	cg12923268	Body;Body;Body;Body;Body;Body	NM_138274;NM_138273;NM_138275;NM_138272;NM_025260;NM_138277	C6orf25;C6orf25;C6orf25;C6orf25;C6orf25;C6orf25	S_Shore	chr6	31691812	chr6:31082127:SNP	rs3130552	609685	-0.0947708	0.0095325	2.737e-23	24611	A	G	0.3378	0.0283	TRUE	31	-----------?---+----?----???------+-	14.5	35.0807	0.2397	0.0004846	-0.0923135	0.0106003	3.077e-18	0.0111469	1.864e-17	475	FALSE	1
	cg12923268-chr6:31465047:SNP	cg12923268	Body;Body;Body;Body;Body;Body	NM_138274;NM_138273;NM_138275;NM_138272;NM_025260;NM_138277	C6orf25;C6orf25;C6orf25;C6orf25;C6orf25;C6orf25	S_Shore	chr6	31691812	chr6:31465047:SNP	rs3094005	226765	-0.24879	0.013596	8.466e-75	24141	T	G	0.1318	0.0197	TRUE	30	-----------?--------?---????--------	18.5	35.5611	0.1867	0.0012782	-0.248435	0.0156475	9.152e-57	0.016672	2.35e-50	475	FALSE	1
	cg12923268-chr6:32316604:SNP	cg12923268	Body;Body;Body;Body;Body;Body	NM_138274;NM_138273;NM_138275;NM_138272;NM_025260;NM_138277	C6orf25;C6orf25;C6orf25;C6orf25;C6orf25;C6orf25	S_Shore	chr6	31691812	chr6:32316604:SNP	rs3117122	624792	-0.101252	0.0111322	9.426e-20	17169	T	C	0.3864	0.0406	TRUE	24	---?----?--?--?+----?-?-?????-?---+-	21.2	29.1966	0.1739	0.0008138	-0.101445	0.0129299	4.303e-15	0.0141314	7.779e-13	475	FALSE	1
	cg12923268-chr6:31082987:SNP	cg12923268	Body;Body;Body;Body;Body;Body	NM_138274;NM_138273;NM_138275;NM_138272;NM_025260;NM_138277	C6orf25;C6orf25;C6orf25;C6orf25;C6orf25;C6orf25	S_Shore	chr6	31691812	chr6:31082987:SNP	rs3094220	608825	-0.127265	0.0106092	3.739e-33	24642	G	A	0.2427	0.0432	TRUE	31	+++++++++++?+++-++++?++++???++++++++	13	34.4712	0.2624	0.0005286	-0.12517	0.0116821	8.681e-27	0.0121903	1.631e-25	475	FALSE	1
	cg12923268-chr6:31012033:SNP	cg12923268	Body;Body;Body;Body;Body;Body	NM_138274;NM_138273;NM_138275;NM_138272;NM_025260;NM_138277	C6orf25;C6orf25;C6orf25;C6orf25;C6orf25;C6orf25	S_Shore	chr6	31691812	chr6:31012033:SNP	rs2523875	679779	-0.094466	0.0106085	5.35e-19	17884	T	G	0.4432	0.0447	TRUE	24	---?---???-?--?--+--?----???--??--+-	16.3	27.4739	0.2363	0.0005388	-0.0921783	0.012026	1.789e-14	0.012672	9.008e-14	475	FALSE	1
	cg12923268-chr6:32444040:SNP	cg12923268	Body;Body;Body;Body;Body;Body	NM_138274;NM_138273;NM_138275;NM_138272;NM_025260;NM_138277	C6orf25;C6orf25;C6orf25;C6orf25;C6orf25;C6orf25	S_Shore	chr6	31691812	chr6:32444040:SNP	rs6457595	752228	-0.146232	0.0142745	1.256e-24	14334	A	T	0.2284	0.0343	TRUE	21	---?---???-?--?+----???-????-??---+-	34.9	30.72	0.059	0.0023337	-0.144819	0.018452	4.213e-15	0.0219257	2.568e-11	475	FALSE	1
	cg12923268-chr6:32295652:SNP	cg12923268	Body;Body;Body;Body;Body;Body	NM_138274;NM_138273;NM_138275;NM_138272;NM_025260;NM_138277	C6orf25;C6orf25;C6orf25;C6orf25;C6orf25;C6orf25	S_Shore	chr6	31691812	chr6:32295652:SNP	rs4392743	603840	-0.252411	0.0166697	8.575e-52	16790	C	T	0.1257	0.0196	TRUE	24	+++?++?+?++?++?+++++?+?+????++?+++++	2.8	23.6655	0.4225	0.0001963	-0.252771	0.0170051	5.611e-50	0.0171521	5.086e-49	475	FALSE	1
	cg12923268-chr6:32247064:SNP	cg12923268	Body;Body;Body;Body;Body;Body	NM_138274;NM_138273;NM_138275;NM_138272;NM_025260;NM_138277	C6orf25;C6orf25;C6orf25;C6orf25;C6orf25;C6orf25	S_Shore	chr6	31691812	chr6:32247064:SNP	rs3130341	555252	-0.156384	0.0122635	3.039e-37	18130	C	T	0.2429	0.0227	TRUE	26	+++?++++?++?++?+++++?+?++???++?+-+-+	44.7	45.1841	0.007967	0.0032014	-0.156509	0.0172772	1.32e-19	0.0221646	1.719e-12	475	FALSE	1
	cg12923268-chr6:31080016:SNP	cg12923268	Body;Body;Body;Body;Body;Body	NM_138274;NM_138273;NM_138275;NM_138272;NM_025260;NM_138277	C6orf25;C6orf25;C6orf25;C6orf25;C6orf25;C6orf25	S_Shore	chr6	31691812	chr6:31080016:SNP	rs2233974	611796	-0.171573	0.0126925	1.229e-41	21004	G	C	0.184	0.0214	TRUE	27	?+++?+?++++?++++++++?+++????++++++++	16.7	31.2296	0.2198	0.0008924	-0.170104	0.0143842	2.875e-32	0.0152454	2.211e-29	475	FALSE	1
	cg12923268-chr6:32300152:SNP	cg12923268	Body;Body;Body;Body;Body;Body	NM_138274;NM_138273;NM_138275;NM_138272;NM_025260;NM_138277	C6orf25;C6orf25;C6orf25;C6orf25;C6orf25;C6orf25	S_Shore	chr6	31691812	chr6:32300152:SNP	rs1076712	608340	-0.101186	0.0111387	1.044e-19	17169	C	T	0.3861	0.0407	TRUE	24	+++?++++?++?++?-++++?+?+?????+?+++-+	20.1	28.786	0.1875	0.0007607	-0.101377	0.0128307	2.764e-15	0.0139408	3.92e-13	475	FALSE	1
	cg12923268-chr6:31303131:SNP	cg12923268	Body;Body;Body;Body;Body;Body	NM_138274;NM_138273;NM_138275;NM_138272;NM_025260;NM_138277	C6orf25;C6orf25;C6orf25;C6orf25;C6orf25;C6orf25	S_Shore	chr6	31691812	chr6:31303131:SNP	rs2394969	388681	0.104526	0.0128374	3.878e-16	20040	T	C	0.1833	0.017	TRUE	25	+++?+++-?++?++?--++-??++????++?+++++	17.3	29.0267	0.2191	0.000883	0.103485	0.0146428	1.58e-12	0.0155261	1.671e-11	475	FALSE	1
	cg12923268-chr6:32581614:SNP	cg12923268	Body;Body;Body;Body;Body;Body	NM_138274;NM_138273;NM_138275;NM_138272;NM_025260;NM_138277	C6orf25;C6orf25;C6orf25;C6orf25;C6orf25;C6orf25	S_Shore	chr6	31691812	chr6:32581614:SNP	rs9271301	889802	-0.133853	0.0112217	8.457e-33	19347	T	C	0.2858	0.0316	TRUE	24	---?----?--?--?-----??--????+??-----	0	16.0656	0.8524	0	-0.133853	0.0112217	8.457e-33	0.0112217	8.457e-33	475	FALSE	1
	cg12923268-chr6:32582938:INDEL	cg12923268	Body;Body;Body;Body;Body;Body	NM_138274;NM_138273;NM_138275;NM_138272;NM_025260;NM_138277	C6orf25;C6orf25;C6orf25;C6orf25;C6orf25;C6orf25	S_Shore	chr6	31691812	chr6:32582938:INDEL	chr6.32582938	891126	-0.130386	0.0125985	4.216e-25	15192	D	I	0.2925	0.0317	TRUE	20	---?---?????--?-----??--????+???----	0	15.0333	0.7205	0	-0.130386	0.0125985	4.216e-25	0.0125985	4.216e-25	475	FALSE	1
	cg12923268-chr6:31430752:SNP	cg12923268	Body;Body;Body;Body;Body;Body	NM_138274;NM_138273;NM_138275;NM_138272;NM_025260;NM_138277	C6orf25;C6orf25;C6orf25;C6orf25;C6orf25;C6orf25	S_Shore	chr6	31691812	chr6:31430752:SNP	rs3132090	261060	-0.232992	0.015061	5.541e-54	19062	A	G	0.1357	0.0198	TRUE	24	---?--?-?--?--?-----?---?????-?-----	9.4	25.3935	0.3303	0.0005827	-0.23204	0.0162601	3.342e-46	0.0166283	1.321e-44	475	FALSE	1
	cg12923268-chr6:32261507:SNP	cg12923268	Body;Body;Body;Body;Body;Body	NM_138274;NM_138273;NM_138275;NM_138272;NM_025260;NM_138277	C6orf25;C6orf25;C6orf25;C6orf25;C6orf25;C6orf25	S_Shore	chr6	31691812	chr6:32261507:SNP	rs3749966	569695	-0.159768	0.0124325	8.512e-38	17660	C	T	0.2431	0.023	TRUE	25	+++?++++?++?++?+++++?+?++????+?+-+-+	43.8	42.6968	0.01077	0.0030545	-0.160627	0.0173847	2.476e-20	0.0221179	5.068e-13	475	FALSE	1
	cg12923268-chr6:32582635:SNP	cg12923268	Body;Body;Body;Body;Body;Body	NM_138274;NM_138273;NM_138275;NM_138272;NM_025260;NM_138277	C6orf25;C6orf25;C6orf25;C6orf25;C6orf25;C6orf25	S_Shore	chr6	31691812	chr6:32582635:SNP	rs9271329	890823	-0.108328	0.0107748	8.834e-24	17408	G	A	0.4337	0.0357	TRUE	22	+++?++++?+??++?+++++??++????-???++-+	0	18.3336	0.6278	0	-0.108328	0.0107748	8.834e-24	0.0107748	8.834e-24	475	FALSE	1
	cg12923268-chr6:32586908:SNP	cg12923268	Body;Body;Body;Body;Body;Body	NM_138274;NM_138273;NM_138275;NM_138272;NM_025260;NM_138277	C6orf25;C6orf25;C6orf25;C6orf25;C6orf25;C6orf25	S_Shore	chr6	31691812	chr6:32586908:SNP	rs9271367	895096	0.0887765	0.01193	9.957e-14	17040	G	A	0.2848	0.0198	TRUE	22	---?----?-??--?-+---??--????+??--?--	22.4	27.0534	0.1691	0.0009297	0.0877545	0.0142101	6.595e-10	0.0153689	7.632e-09	475	FALSE	1
	cg12923268-chr6:32277211:SNP	cg12923268	Body;Body;Body;Body;Body;Body	NM_138274;NM_138273;NM_138275;NM_138272;NM_025260;NM_138277	C6orf25;C6orf25;C6orf25;C6orf25;C6orf25;C6orf25	S_Shore	chr6	31691812	chr6:32277211:SNP	rs9268192	585399	-0.165802	0.0125892	1.304e-39	17655	T	C	0.2356	0.0235	TRUE	25	---?----?--?--?-----?-?--????-?---+-	38.1	38.7788	0.0288	0.0024759	-0.166448	0.0167295	2.538e-23	0.0203415	3.612e-16	475	FALSE	1
	cg12923268-chr6:31200378:INDEL	cg12923268	Body;Body;Body;Body;Body;Body	NM_138274;NM_138273;NM_138275;NM_138272;NM_025260;NM_138277	C6orf25;C6orf25;C6orf25;C6orf25;C6orf25;C6orf25	S_Shore	chr6	31691812	chr6:31200378:INDEL	chr6.31200378	491434	-0.120798	0.014091	1.011e-17	11389	I	D	0.3276	0.0217	TRUE	15	?++??+????+??+??++++??++?????+???+--	15.3	16.5363	0.2817	0.0005686	-0.116785	0.0160147	3.046e-13	0.0166439	3.934e-13	475	FALSE	1
	cg12923268-chr6:31200433:SNP	cg12923268	Body;Body;Body;Body;Body;Body	NM_138274;NM_138273;NM_138275;NM_138272;NM_025260;NM_138277	C6orf25;C6orf25;C6orf25;C6orf25;C6orf25;C6orf25	S_Shore	chr6	31691812	chr6:31200433:SNP	rs3130529	491379	-0.133832	0.0110321	7.226e-34	20967	C	T	0.2722	0.0215	TRUE	27	+++?+++++++?++?+++++?+++????++?+++-+	0	23.3483	0.6132	0	-0.133832	0.0110321	7.226e-34	0.0110321	7.226e-34	475	FALSE	1
	cg12923268-chr6:31106268:SNP	cg12923268	Body;Body;Body;Body;Body;Body	NM_138274;NM_138273;NM_138275;NM_138272;NM_025260;NM_138277	C6orf25;C6orf25;C6orf25;C6orf25;C6orf25;C6orf25	S_Shore	chr6	31691812	chr6:31106268:SNP	rs3130573	585544	-0.109878	0.0095092	6.976e-31	24150	G	A	0.3512	0.0236	TRUE	30	++++-+++-++?++++++++?+++????++++++--	38	46.7782	0.01961	0.0016923	-0.103617	0.0127345	4.061e-16	0.0153388	7.87e-13	475	FALSE	1
	cg12923268-chr6:32242676:SNP	cg12923268	Body;Body;Body;Body;Body;Body	NM_138274;NM_138273;NM_138275;NM_138272;NM_025260;NM_138277	C6orf25;C6orf25;C6orf25;C6orf25;C6orf25;C6orf25	S_Shore	chr6	31691812	chr6:32242676:SNP	rs9268100	550864	-0.143887	0.0118885	1.019e-33	17652	G	A	0.2767	0.0164	TRUE	25	+++?++++?++?++?+++++?+?+????++?+++-+	38.9	39.3102	0.02533	0.0022867	-0.143785	0.0158912	1.454e-19	0.0194725	1.477e-13	475	FALSE	1
	cg12923268-chr6:31330359:SNP	cg12923268	Body;Body;Body;Body;Body;Body	NM_138274;NM_138273;NM_138275;NM_138272;NM_025260;NM_138277	C6orf25;C6orf25;C6orf25;C6orf25;C6orf25;C6orf25	S_Shore	chr6	31691812	chr6:31330359:SNP	rs2250293	361453	-0.150149	0.0117774	3.161e-37	20946	T	C	0.2251	0.0277	TRUE	27	---?-------?--?+----?---????--?-----	0	24.7073	0.5356	0	-0.150149	0.0117774	3.161e-37	0.0117774	3.161e-37	475	FALSE	1
	cg12923268-chr6:31280192:SNP	cg12923268	Body;Body;Body;Body;Body;Body	NM_138274;NM_138273;NM_138275;NM_138272;NM_025260;NM_138277	C6orf25;C6orf25;C6orf25;C6orf25;C6orf25;C6orf25	S_Shore	chr6	31691812	chr6:31280192:SNP	rs1005247	411620	-0.10589	0.0128555	1.766e-16	14966	T	C	0.2733	0.0243	TRUE	20	---?--??????--?-----??--????--??---+	0	12.0217	0.8847	0	-0.10589	0.0128555	1.766e-16	0.0128555	1.766e-16	475	FALSE	1
	cg12923268-chr6:32652281:SNP	cg12923268	Body;Body;Body;Body;Body;Body	NM_138274;NM_138273;NM_138275;NM_138272;NM_025260;NM_138277	C6orf25;C6orf25;C6orf25;C6orf25;C6orf25;C6orf25	S_Shore	chr6	31691812	chr6:32652281:SNP	rs2856694	960469	-0.222767	0.0157644	2.447e-45	16587	C	T	0.1435	0.0193	TRUE	23	+++?++++?++?++?+++++???+????++??++++	0	19.7265	0.6001	0	-0.222767	0.0157644	2.447e-45	0.0157644	2.447e-45	475	FALSE	1
	cg12923268-chr6:32149816:SNP	cg12923268	Body;Body;Body;Body;Body;Body	NM_138274;NM_138273;NM_138275;NM_138272;NM_025260;NM_138277	C6orf25;C6orf25;C6orf25;C6orf25;C6orf25;C6orf25	S_Shore	chr6	31691812	chr6:32149816:SNP	rs3134940	458004	-0.180819	0.0125569	5.176e-47	20482	C	T	0.1876	0.0276	TRUE	26	+++?++++-++?++?-++++?+++?????+?+++-+	25	33.3409	0.1228	0.0014008	-0.179655	0.0152567	5.222e-32	0.0167463	3.536e-27	475	FALSE	1
	cg12923268-chr6:31347274:SNP	cg12923268	Body;Body;Body;Body;Body;Body	NM_138274;NM_138273;NM_138275;NM_138272;NM_025260;NM_138277	C6orf25;C6orf25;C6orf25;C6orf25;C6orf25;C6orf25	S_Shore	chr6	31691812	chr6:31347274:SNP	rs2844542	344538	-0.0937741	0.0100605	1.152e-20	20410	G	C	0.4173	0.0485	TRUE	26	+++?-+-+?++?++?-++++?+++????++?+++-+	38.7	40.7556	0.02435	0.0016936	-0.0896974	0.0135742	3.897e-11	0.0164008	1.08e-08	475	FALSE	1
	cg12923268-chr6:31219133:SNP	cg12923268	Body;Body;Body;Body;Body;Body	NM_138274;NM_138273;NM_138275;NM_138272;NM_025260;NM_138277	C6orf25;C6orf25;C6orf25;C6orf25;C6orf25;C6orf25	S_Shore	chr6	31691812	chr6:31219133:SNP	rs3130429	472679	-0.0965035	0.0102966	7.095e-21	19328	G	A	0.4451	0.0401	TRUE	25	+++?+++?+++?++?+++++?+++????++?+?+++	0	23.312	0.5015	0	-0.0965035	0.0102966	7.095e-21	0.0102966	7.095e-21	475	FALSE	1
	cg12923268-chr6:32025555:SNP	cg12923268	Body;Body;Body;Body;Body;Body	NM_138274;NM_138273;NM_138275;NM_138272;NM_025260;NM_138277	C6orf25;C6orf25;C6orf25;C6orf25;C6orf25;C6orf25	S_Shore	chr6	31691812	chr6:32025555:SNP	rs394439	333743	-0.211823	0.0127404	4.515e-62	23256	A	C	0.1587	0.0226	TRUE	29	------?----?--------?---????--------	0	27.0982	0.5129	0	-0.211823	0.0127404	4.515e-62	0.0127404	4.515e-62	475	FALSE	1
	cg12923268-chr6:31230221:SNP	cg12923268	Body;Body;Body;Body;Body;Body	NM_138274;NM_138273;NM_138275;NM_138272;NM_025260;NM_138277	C6orf25;C6orf25;C6orf25;C6orf25;C6orf25;C6orf25	S_Shore	chr6	31691812	chr6:31230221:SNP	rs2245738	461591	-0.111883	0.0106453	7.755e-26	18890	C	A	0.3601	0.0231	TRUE	24	+++?-+?++++?++?+++++??++????++?+?+--	3.5	23.839	0.4128	0.0001018	-0.111252	0.010948	2.935e-24	0.0110336	3.662e-24	475	FALSE	1
	cg12923268-chr6:32335204:SNP	cg12923268	Body;Body;Body;Body;Body;Body	NM_138274;NM_138273;NM_138275;NM_138272;NM_025260;NM_138277	C6orf25;C6orf25;C6orf25;C6orf25;C6orf25;C6orf25	S_Shore	chr6	31691812	chr6:32335204:SNP	rs2143462	643392	-0.177468	0.0136384	1.041e-38	17169	A	G	0.1965	0.0187	TRUE	24	---?----?--?--?-----?-?-?????-?---+-	26.7	31.3985	0.1133	0.0016558	-0.177128	0.0165436	9.46e-27	0.0186185	1.546e-21	475	FALSE	1
	cg12923268-chr6:32270363:SNP	cg12923268	Body;Body;Body;Body;Body;Body	NM_138274;NM_138273;NM_138275;NM_138272;NM_025260;NM_138277	C6orf25;C6orf25;C6orf25;C6orf25;C6orf25;C6orf25	S_Shore	chr6	31691812	chr6:32270363:SNP	rs7775332	578551	-0.160021	0.0124299	6.316e-38	17632	T	A	0.2437	0.0218	TRUE	25	+++??+++?++?++?+++++?+?++???++?+-+-+	44.2	43.0455	0.009829	0.0031098	-0.160885	0.0174475	2.941e-20	0.0222938	7.083e-13	475	FALSE	1
	cg12923268-chr6:31346979:SNP	cg12923268	Body;Body;Body;Body;Body;Body	NM_138274;NM_138273;NM_138275;NM_138272;NM_025260;NM_138277	C6orf25;C6orf25;C6orf25;C6orf25;C6orf25;C6orf25	S_Shore	chr6	31691812	chr6:31346979:SNP	rs9266635	344833	0.123424	0.0118311	1.769e-25	20406	C	T	0.2246	0.0227	TRUE	26	---?----?--?--?++---?---????--?-----	9.6	27.6422	0.3246	0.0003935	0.12284	0.0127395	5.291e-22	0.0130816	3.911e-21	475	FALSE	1
	cg12923268-chr6:32580869:SNP	cg12923268	Body;Body;Body;Body;Body;Body	NM_138274;NM_138273;NM_138275;NM_138272;NM_025260;NM_138277	C6orf25;C6orf25;C6orf25;C6orf25;C6orf25;C6orf25	S_Shore	chr6	31691812	chr6:32580869:SNP	rs76662008	889057	-0.134076	0.0114227	8.173e-32	18614	G	C	0.2865	0.0319	TRUE	23	+++?++++?++?++?+++++??++????-???++++	0	16.4852	0.7911	0	-0.134076	0.0114227	8.173e-32	0.0114227	8.173e-32	475	FALSE	1
	cg12923268-chr6:32247710:SNP	cg12923268	Body;Body;Body;Body;Body;Body	NM_138274;NM_138273;NM_138275;NM_138272;NM_025260;NM_138277	C6orf25;C6orf25;C6orf25;C6orf25;C6orf25;C6orf25	S_Shore	chr6	31691812	chr6:32247710:SNP	rs7757760	555898	-0.164111	0.0123881	4.662e-40	18124	G	T	0.2369	0.0229	TRUE	26	+++?++++?++?++?+++++?+?++???++?+++-+	40.4	41.974	0.01809	0.0027471	-0.163929	0.0167855	1.574e-22	0.020799	3.014e-15	475	FALSE	1
	cg12923268-chr6:32042322:SNP	cg12923268	Body;Body;Body;Body;Body;Body	NM_138274;NM_138273;NM_138275;NM_138272;NM_025260;NM_138277	C6orf25;C6orf25;C6orf25;C6orf25;C6orf25;C6orf25	S_Shore	chr6	31691812	chr6:32042322:SNP	rs3130286	350510	0.114007	0.0111428	1.434e-24	23248	T	C	0.2269	0.0255	TRUE	29	++++++?++++?++++-+++?+++????-+++++-+	27.2	38.4716	0.0898	0.0013741	0.110637	0.0137331	7.868e-16	0.01531	9.583e-14	475	FALSE	1
	cg12923268-chr6:31322459:SNP	cg12923268	Body;Body;Body;Body;Body;Body	NM_138274;NM_138273;NM_138275;NM_138272;NM_025260;NM_138277	C6orf25;C6orf25;C6orf25;C6orf25;C6orf25;C6orf25	S_Shore	chr6	31691812	chr6:31322459:SNP	rs2507992	369353	-0.0973568	0.0109037	4.306e-19	18362	C	T	0.3513	0.0424	TRUE	24	+++?+++?-?+?+-?-++++??++????++?+-+++	26.9	31.4601	0.1119	0.0010749	-0.0924249	0.0133881	5.073e-12	0.0149144	6.678e-11	475	FALSE	1
	cg12923268-chr6:32582678:SNP	cg12923268	Body;Body;Body;Body;Body;Body	NM_138274;NM_138273;NM_138275;NM_138272;NM_025260;NM_138277	C6orf25;C6orf25;C6orf25;C6orf25;C6orf25;C6orf25	S_Shore	chr6	31691812	chr6:32582678:SNP	rs9271333	890866	-0.130542	0.0118075	2.053e-28	17387	T	C	0.2889	0.0312	TRUE	22	---?---??-??--?-----??--????+??-----	0	16.6868	0.7299	0	-0.130542	0.0118075	2.053e-28	0.0118075	2.053e-28	475	FALSE	1
	cg12923268-chr6:31506138:SNP	cg12923268	Body;Body;Body;Body;Body;Body	NM_138274;NM_138273;NM_138275;NM_138272;NM_025260;NM_138277	C6orf25;C6orf25;C6orf25;C6orf25;C6orf25;C6orf25	S_Shore	chr6	31691812	chr6:31506138:SNP	rs3093975	185674	-0.186348	0.0119582	9.462e-55	24145	A	G	0.1783	0.0215	TRUE	30	-----------?--------?---????--------	12.3	33.0834	0.2744	0.0006157	-0.185424	0.0131443	3.449e-45	0.013642	1.763e-42	475	FALSE	1
	cg12923268-chr6:31474000:SNP	cg12923268	Body;Body;Body;Body;Body;Body	NM_138274;NM_138273;NM_138275;NM_138272;NM_025260;NM_138277	C6orf25;C6orf25;C6orf25;C6orf25;C6orf25;C6orf25	S_Shore	chr6	31691812	chr6:31474000:SNP	rs1051788	217812	-0.116528	0.0097083	3.426e-33	24631	A	G	0.3165	0.0219	TRUE	31	----+------?---+----?----???--------	19.8	37.402	0.1657	0.0007324	-0.117317	0.0112262	1.462e-25	0.0121036	6.116e-22	475	FALSE	1
	cg12923268-chr6:31448976:SNP	cg12923268	Body;Body;Body;Body;Body;Body	NM_138274;NM_138273;NM_138275;NM_138272;NM_025260;NM_138277	C6orf25;C6orf25;C6orf25;C6orf25;C6orf25;C6orf25	S_Shore	chr6	31691812	chr6:31448976:SNP	rs3099844	242836	-0.246907	0.0145935	3.258e-64	19926	A	C	0.1379	0.0194	TRUE	25	---?----?--?--?-----?---?????-?-----	0	20.9456	0.6419	0	-0.246907	0.0145935	3.258e-64	0.0145935	3.258e-64	475	FALSE	1
	cg12923268-chr6:32582075:SNP	cg12923268	Body;Body;Body;Body;Body;Body	NM_138274;NM_138273;NM_138275;NM_138272;NM_025260;NM_138277	C6orf25;C6orf25;C6orf25;C6orf25;C6orf25;C6orf25	S_Shore	chr6	31691812	chr6:32582075:SNP	rs642093	890263	-0.150615	0.0119957	3.696e-36	18176	A	G	0.2508	0.0222	TRUE	23	---?----?-??--?-----??---??????-----	0	13.9415	0.9035	0	-0.150615	0.0119957	3.696e-36	0.0119957	3.696e-36	475	FALSE	1
	cg12923268-chr6:31304534:SNP	cg12923268	Body;Body;Body;Body;Body;Body	NM_138274;NM_138273;NM_138275;NM_138272;NM_025260;NM_138277	C6orf25;C6orf25;C6orf25;C6orf25;C6orf25;C6orf25	S_Shore	chr6	31691812	chr6:31304534:SNP	rs7381656	387278	0.131807	0.0158135	7.745e-17	12265	C	T	0.197	0.0134	TRUE	16	?--??--???-??-??+--+??--?????-???---	19.8	18.7026	0.2275	0.0010358	0.130314	0.0185884	2.374e-12	0.0197169	2.31e-11	475	FALSE	1
	cg12923268-chr6:31457937:INDEL	cg12923268	Body;Body;Body;Body;Body;Body	NM_138274;NM_138273;NM_138275;NM_138272;NM_025260;NM_138277	C6orf25;C6orf25;C6orf25;C6orf25;C6orf25;C6orf25	S_Shore	chr6	31691812	chr6:31457937:INDEL	chr6.31457937	233875	-0.124291	0.011834	8.38e-26	16556	D	I	0.3173	0.0274	TRUE	21	---??--???-?--?-----??--????--??----	0	17.779	0.602	0	-0.124291	0.011834	8.38e-26	0.011834	8.38e-26	475	FALSE	1
	cg12923268-chr6:32006858:SNP	cg12923268	Body;Body;Body;Body;Body;Body	NM_138274;NM_138273;NM_138275;NM_138272;NM_025260;NM_138277	C6orf25;C6orf25;C6orf25;C6orf25;C6orf25;C6orf25	S_Shore	chr6	31691812	chr6:32006858:SNP	rs6467	315046	-0.0832614	0.0116138	7.545e-13	15209	C	A	0.4064	0.037	TRUE	23	++++++?++?+?+-?+++++???+????+??+++++	18.2	26.9084	0.2147	0.0007022	-0.0847969	0.0131559	1.152e-10	0.014205	4.589e-09	475	FALSE	1
	cg12923268-chr6:31313212:SNP	cg12923268	Body;Body;Body;Body;Body;Body	NM_138274;NM_138273;NM_138275;NM_138272;NM_025260;NM_138277	C6orf25;C6orf25;C6orf25;C6orf25;C6orf25;C6orf25	S_Shore	chr6	31691812	chr6:31313212:SNP	rs9265884	378600	-0.0994332	0.0107597	2.436e-20	19321	C	T	0.3433	0.0408	TRUE	24	+++?++++?++?++?-++++??++????++??++++	24	30.2767	0.1416	0.0008984	-0.095012	0.0128972	1.747e-13	0.0141638	2.215e-12	475	FALSE	1
	cg12923268-chr6:32581461:SNP	cg12923268	Body;Body;Body;Body;Body;Body	NM_138274;NM_138273;NM_138275;NM_138272;NM_025260;NM_138277	C6orf25;C6orf25;C6orf25;C6orf25;C6orf25;C6orf25	S_Shore	chr6	31691812	chr6:32581461:SNP	rs9271294	889649	-0.113187	0.0133339	2.091e-17	11546	G	A	0.4252	0.05	TRUE	15	?++??++???+??+??++++??++?????????+-+	0	9.82535	0.7748	0	-0.113187	0.0133339	2.091e-17	0.0133339	2.091e-17	475	FALSE	1
	cg12923268-chr6:31326074:SNP	cg12923268	Body;Body;Body;Body;Body;Body	NM_138274;NM_138273;NM_138275;NM_138272;NM_025260;NM_138277	C6orf25;C6orf25;C6orf25;C6orf25;C6orf25;C6orf25	S_Shore	chr6	31691812	chr6:31326074:SNP	rs2853999	365738	-0.233653	0.0143745	2.071e-59	20908	T	A	0.1368	0.0204	TRUE	27	++++?++++++?++?+++++?+++????++?+++++	9.9	28.8482	0.318	0.0006265	-0.232729	0.0155639	1.487e-50	0.0159492	1.351e-48	475	FALSE	1
	cg12923268-chr6:31358749:SNP	cg12923268	Body;Body;Body;Body;Body;Body	NM_138274;NM_138273;NM_138275;NM_138272;NM_025260;NM_138277	C6orf25;C6orf25;C6orf25;C6orf25;C6orf25;C6orf25	S_Shore	chr6	31691812	chr6:31358749:SNP	rs2442734	333063	-0.107764	0.0113021	1.501e-21	15603	C	T	0.4894	0.0346	TRUE	20	+++??+????+?-+?+++++??++????++??++++	38.8	31.0361	0.04001	0.0016737	-0.105166	0.0154453	9.834e-12	0.0184618	5.31e-09	475	FALSE	1
	cg12923268-chr6:31312863:SNP	cg12923268	Body;Body;Body;Body;Body;Body	NM_138274;NM_138273;NM_138275;NM_138272;NM_025260;NM_138277	C6orf25;C6orf25;C6orf25;C6orf25;C6orf25;C6orf25	S_Shore	chr6	31691812	chr6:31312863:SNP	rs2508002	378949	-0.105954	0.012747	9.402e-17	12265	C	G	0.5082	0.0489	TRUE	16	?--??--???-??-??----??--?????-???---	0	13.1138	0.5935	0	-0.105954	0.012747	9.402e-17	0.012747	9.402e-17	475	FALSE	1
	cg12923268-chr6:31109810:SNP	cg12923268	Body;Body;Body;Body;Body;Body	NM_138274;NM_138273;NM_138275;NM_138272;NM_025260;NM_138277	C6orf25;C6orf25;C6orf25;C6orf25;C6orf25;C6orf25	S_Shore	chr6	31691812	chr6:31109810:SNP	rs1265087	582002	-0.117775	0.0097172	8.259e-34	24150	A	G	0.3216	0.0184	TRUE	30	--------+--?--------?---????------++	1.3	29.3876	0.445	3.85e-05	-0.11753	0.0098147	4.813e-33	0.0098471	5.735e-33	475	FALSE	1
	cg12923268-chr6:32282979:SNP	cg12923268	Body;Body;Body;Body;Body;Body	NM_138274;NM_138273;NM_138275;NM_138272;NM_025260;NM_138277	C6orf25;C6orf25;C6orf25;C6orf25;C6orf25;C6orf25	S_Shore	chr6	31691812	chr6:32282979:SNP	rs6909790	591167	-0.166159	0.0125852	8.459e-40	17662	G	A	0.2357	0.0234	TRUE	25	+++?++++?++?++?+++++?+?++????+?+++-+	39	39.3446	0.02512	0.0025689	-0.166849	0.0168525	4.139e-23	0.0206316	8.038e-16	475	FALSE	1
	cg12923268-chr6:32657436:SNP	cg12923268	Body;Body;Body;Body;Body;Body	NM_138274;NM_138273;NM_138275;NM_138272;NM_025260;NM_138277	C6orf25;C6orf25;C6orf25;C6orf25;C6orf25;C6orf25	S_Shore	chr6	31691812	chr6:32657436:SNP	rs3129716	965624	-0.225874	0.0157025	6.467e-47	16823	C	T	0.1419	0.018	TRUE	23	+++?++++?++?++?+++++???+?????+?+++++	0	19.5759	0.6095	0	-0.225874	0.0157025	6.467e-47	0.0157025	6.467e-47	475	FALSE	1
	cg12923268-chr6:32317973:SNP	cg12923268	Body;Body;Body;Body;Body;Body	NM_138274;NM_138273;NM_138275;NM_138272;NM_025260;NM_138277	C6orf25;C6orf25;C6orf25;C6orf25;C6orf25;C6orf25	S_Shore	chr6	31691812	chr6:32317973:SNP	rs761188	626161	-0.101025	0.0111323	1.138e-19	17169	G	A	0.3862	0.0406	TRUE	24	+++?++++?++?++?-++++?+?+?????+?+++-+	21.2	29.1753	0.1746	0.000811	-0.101218	0.0129245	4.82e-15	0.0141213	8.424e-13	475	FALSE	1
	cg12923268-chr6:32686629:SNP	cg12923268	Body;Body;Body;Body;Body;Body	NM_138274;NM_138273;NM_138275;NM_138272;NM_025260;NM_138277	C6orf25;C6orf25;C6orf25;C6orf25;C6orf25;C6orf25	S_Shore	chr6	31691812	chr6:32686629:SNP	rs9275667	994817	-0.139099	0.0126275	3.216e-28	19624	T	C	0.1994	0.0159	TRUE	25	---?----?--?--?-----?---????--??----	0	14.538	0.9336	0	-0.139099	0.0126275	3.216e-28	0.0126275	3.216e-28	475	FALSE	1
	cg12923268-chr6:31430694:SNP	cg12923268	Body;Body;Body;Body;Body;Body	NM_138274;NM_138273;NM_138275;NM_138272;NM_025260;NM_138277	C6orf25;C6orf25;C6orf25;C6orf25;C6orf25;C6orf25	S_Shore	chr6	31691812	chr6:31430694:SNP	rs3094605	261118	-0.230862	0.014824	1.102e-54	19898	C	G	0.1356	0.0212	TRUE	25	---??---?--?--?-----?---????--?-----	16.4	28.7208	0.2308	0.0011095	-0.229383	0.0168891	5.142e-42	0.0177399	1.023e-38	475	FALSE	1
	cg12923268-chr6:31197263:SNP	cg12923268	Body;Body;Body;Body;Body;Body	NM_138274;NM_138273;NM_138275;NM_138272;NM_025260;NM_138277	C6orf25;C6orf25;C6orf25;C6orf25;C6orf25;C6orf25	S_Shore	chr6	31691812	chr6:31197263:SNP	rs3134783	494549	-0.121576	0.011511	4.481e-26	17909	A	G	0.3123	0.0531	TRUE	23	---?--??---?--?-----?---????-???--+-	3.1	22.695	0.4191	9.9e-05	-0.121162	0.0118004	9.863e-25	0.0118746	1.335e-24	475	FALSE	1
	cg12923268-chr6:32278792:SNP	cg12923268	Body;Body;Body;Body;Body;Body	NM_138274;NM_138273;NM_138275;NM_138272;NM_025260;NM_138277	C6orf25;C6orf25;C6orf25;C6orf25;C6orf25;C6orf25	S_Shore	chr6	31691812	chr6:32278792:SNP	rs3864302	586980	-0.159621	0.0124438	1.152e-37	17657	T	C	0.2426	0.0232	TRUE	25	---?----?--?--?-----?-?--????-?-+-+-	44.2	42.9878	0.009979	0.0031078	-0.160264	0.0174637	4.434e-20	0.0222887	7.98e-13	475	FALSE	1
	cg12923268-chr6:31458460:SNP	cg12923268	Body;Body;Body;Body;Body;Body	NM_138274;NM_138273;NM_138275;NM_138272;NM_025260;NM_138277	C6orf25;C6orf25;C6orf25;C6orf25;C6orf25;C6orf25	S_Shore	chr6	31691812	chr6:31458460:SNP	rs2428498	233352	-0.112855	0.0106863	4.534e-26	19957	A	G	0.3277	0.0257	TRUE	26	---?+--?+?-?---+----?---????--?-----	26.6	34.05	0.1068	0.0010989	-0.114542	0.0130802	2.006e-18	0.0145548	8.919e-15	475	FALSE	1
	cg12923268-chr6:32243155:SNP	cg12923268	Body;Body;Body;Body;Body;Body	NM_138274;NM_138273;NM_138275;NM_138272;NM_025260;NM_138277	C6orf25;C6orf25;C6orf25;C6orf25;C6orf25;C6orf25	S_Shore	chr6	31691812	chr6:32243155:SNP	rs1559874	551343	-0.167722	0.0124815	3.636e-41	18137	A	G	0.2312	0.0219	TRUE	26	---?----?--?--?-----?-?--???--?---+-	38.9	40.9275	0.02336	0.0026167	-0.168269	0.0166895	6.614e-24	0.0204334	2.245e-16	475	FALSE	1
	cg12923268-chr6:31798134:INDEL	cg12923268	Body;Body;Body;Body;Body;Body	NM_138274;NM_138273;NM_138275;NM_138272;NM_025260;NM_138277	C6orf25;C6orf25;C6orf25;C6orf25;C6orf25;C6orf25	S_Shore	chr6	31691812	chr6:31798134:INDEL	chr6.31798134	106322	-0.267144	0.0154149	2.778e-67	20308	D	I	0.1222	0.0223	TRUE	26	------??-?-?--------?---????---?----	11.9	28.3902	0.2902	0.0008609	-0.267691	0.0169977	7.013e-56	0.0175053	1.395e-52	475	FALSE	1
	cg12923268-chr6:32279952:SNP	cg12923268	Body;Body;Body;Body;Body;Body	NM_138274;NM_138273;NM_138275;NM_138272;NM_025260;NM_138277	C6orf25;C6orf25;C6orf25;C6orf25;C6orf25;C6orf25	S_Shore	chr6	31691812	chr6:32279952:SNP	rs6934546	588140	-0.164435	0.0124225	5.379e-40	18137	G	A	0.2355	0.0233	TRUE	26	+++?++++?++?++?+++++?+?++???++?+++-+	35.1	38.5185	0.04114	0.0022002	-0.164437	0.0160776	1.49e-24	0.0191399	8.607e-18	475	FALSE	1
	cg12923268-chr6:31102618:SNP	cg12923268	Body;Body;Body;Body;Body;Body	NM_138274;NM_138273;NM_138275;NM_138272;NM_025260;NM_138277	C6orf25;C6orf25;C6orf25;C6orf25;C6orf25;C6orf25	S_Shore	chr6	31691812	chr6:31102618:SNP	rs3130566	589194	-0.203186	0.0132803	7.665e-53	23262	G	C	0.1463	0.0223	TRUE	29	++++++?++++?++++++++?+++????++++++++	5.3	29.5668	0.3842	0.0002922	-0.202305	0.0138498	2.532e-48	0.0140234	1.421e-47	475	FALSE	1
	cg12923268-chr6:31402837:SNP	cg12923268	Body;Body;Body;Body;Body;Body	NM_138274;NM_138273;NM_138275;NM_138272;NM_025260;NM_138277	C6orf25;C6orf25;C6orf25;C6orf25;C6orf25;C6orf25	S_Shore	chr6	31691812	chr6:31402837:SNP	rs3128980	288975	-0.0978303	0.0101733	6.819e-22	19613	A	G	0.4233	0.0262	TRUE	25	---?---??--?--?+----?---????--?---+-	2.5	24.6092	0.4272	6.72e-05	-0.0974895	0.0103713	5.461e-21	0.0104315	6.704e-21	475	FALSE	1
	cg12923268-chr6:32586787:SNP	cg12923268	Body;Body;Body;Body;Body;Body	NM_138274;NM_138273;NM_138275;NM_138272;NM_025260;NM_138277	C6orf25;C6orf25;C6orf25;C6orf25;C6orf25;C6orf25	S_Shore	chr6	31691812	chr6:32586787:SNP	rs9271364	894975	-0.0876988	0.0108245	5.412e-16	16967	G	A	0.5102	0.0195	TRUE	22	+++?-+++?+??++?+-+++??++????-??++?++	26.6	28.5972	0.124	0.0009581	-0.0864366	0.0132886	7.791e-11	0.0147405	2.69e-09	475	FALSE	1
	cg12923268-chr6:32272327:SNP	cg12923268	Body;Body;Body;Body;Body;Body	NM_138274;NM_138273;NM_138275;NM_138272;NM_025260;NM_138277	C6orf25;C6orf25;C6orf25;C6orf25;C6orf25;C6orf25	S_Shore	chr6	31691812	chr6:32272327:SNP	rs9268165	580515	-0.165888	0.012589	1.186e-39	17655	G	A	0.2357	0.0235	TRUE	25	+++?++++?++?++?+++++?+?++????+?+++-+	38	38.7106	0.02928	0.0024643	-0.166529	0.0167134	2.195e-23	0.0203053	3.091e-16	475	FALSE	1
	cg12923268-chr6:31417463:SNP	cg12923268	Body;Body;Body;Body;Body;Body	NM_138274;NM_138273;NM_138275;NM_138272;NM_025260;NM_138277	C6orf25;C6orf25;C6orf25;C6orf25;C6orf25;C6orf25	S_Shore	chr6	31691812	chr6:31417463:SNP	rs3099837	274349	-0.10725	0.011132	5.723e-22	18236	A	G	0.3229	0.0372	TRUE	23	---?--???--?--?+----?---?????-?-----	0	20.149	0.5737	0	-0.10725	0.011132	5.723e-22	0.011132	5.723e-22	475	FALSE	1
	cg12923268-chr6:31144824:INDEL	cg12923268	Body;Body;Body;Body;Body;Body	NM_138274;NM_138273;NM_138275;NM_138272;NM_025260;NM_138277	C6orf25;C6orf25;C6orf25;C6orf25;C6orf25;C6orf25	S_Shore	chr6	31691812	chr6:31144824:INDEL	chr6.31144824	546988	-0.113935	0.0132295	7.167e-18	12263	I	D	0.3624	0.053	TRUE	16	?++??++???+??+??++++??++?????+???+-+	0	10.816	0.7655	0	-0.113935	0.0132295	7.167e-18	0.0132295	7.167e-18	475	FALSE	1
	cg12923268-chr6:31305641:SNP	cg12923268	Body;Body;Body;Body;Body;Body	NM_138274;NM_138273;NM_138275;NM_138272;NM_025260;NM_138277	C6orf25;C6orf25;C6orf25;C6orf25;C6orf25;C6orf25	S_Shore	chr6	31691812	chr6:31305641:SNP	rs1631951	386171	-0.184134	0.0128678	1.905e-46	20049	T	C	0.1813	0.0143	TRUE	25	---?----?--?--?+----??--????--?-----	19.9	29.9585	0.1861	0.0010507	-0.182738	0.0149478	2.282e-34	0.0160625	2.011e-30	475	FALSE	1
	cg12923268-chr6:32254312:SNP	cg12923268	Body;Body;Body;Body;Body;Body	NM_138274;NM_138273;NM_138275;NM_138272;NM_025260;NM_138277	C6orf25;C6orf25;C6orf25;C6orf25;C6orf25;C6orf25	S_Shore	chr6	31691812	chr6:32254312:SNP	rs9268130	562500	-0.175568	0.0162661	3.695e-27	9996	C	A	0.2493	0.0235	TRUE	16	?++??++???+??+??++++???++????+???+-+	37.1	23.8311	0.06802	0.0025457	-0.177214	0.0214091	1.258e-16	0.0258426	1.093e-11	475	FALSE	1
	cg12923268-chr6:32235096:SNP	cg12923268	Body;Body;Body;Body;Body;Body	NM_138274;NM_138273;NM_138275;NM_138272;NM_025260;NM_138277	C6orf25;C6orf25;C6orf25;C6orf25;C6orf25;C6orf25	S_Shore	chr6	31691812	chr6:32235096:SNP	rs3096682	543284	-0.156237	0.0122681	3.769e-37	18144	C	A	0.243	0.0228	TRUE	26	+++?++++?++?++?+++++?+?++???++?+-+-+	44.1	44.7171	0.009005	0.0031296	-0.156346	0.0171899	9.439e-20	0.0219438	1.08e-12	475	FALSE	1
	cg12923268-chr6:31328988:SNP	cg12923268	Body;Body;Body;Body;Body;Body	NM_138274;NM_138273;NM_138275;NM_138272;NM_025260;NM_138277	C6orf25;C6orf25;C6orf25;C6orf25;C6orf25;C6orf25	S_Shore	chr6	31691812	chr6:31328988:SNP	rs2523573	362824	-0.233638	0.0143789	2.282e-59	20904	G	C	0.1373	0.0205	TRUE	27	++++?++++++?++?+++++?+++????++?+++++	8.5	28.4155	0.3383	0.0005317	-0.232791	0.0154043	1.347e-51	0.0157147	5.36e-50	475	FALSE	1
	cg12923268-chr6:32253670:INDEL	cg12923268	Body;Body;Body;Body;Body;Body	NM_138274;NM_138273;NM_138275;NM_138272;NM_025260;NM_138277	C6orf25;C6orf25;C6orf25;C6orf25;C6orf25;C6orf25	S_Shore	chr6	31691812	chr6:32253670:INDEL	chr6.32253670	561858	-0.151597	0.0138719	8.437e-28	14674	D	I	0.2316	0.0234	TRUE	22	---?---???-?--?-----?-?-????--??--+-	28.8	29.4913	0.1027	0.001743	-0.152461	0.017123	5.394e-19	0.0194809	7.15e-15	475	FALSE	1
	cg12923268-chr6:31047620:SNP	cg12923268	Body;Body;Body;Body;Body;Body	NM_138274;NM_138273;NM_138275;NM_138272;NM_025260;NM_138277	C6orf25;C6orf25;C6orf25;C6orf25;C6orf25;C6orf25	S_Shore	chr6	31691812	chr6:31047620:SNP	rs3132564	644192	-0.0831853	0.0098592	3.246e-17	20935	A	G	0.4588	0.0362	TRUE	27	---?----+--?--?---+-?---????--?-----	0	24.4195	0.552	0	-0.0831853	0.0098592	3.246e-17	0.0098592	3.246e-17	475	FALSE	1
	cg12923268-chr6:32147761:SNP	cg12923268	Body;Body;Body;Body;Body;Body	NM_138274;NM_138273;NM_138275;NM_138272;NM_025260;NM_138277	C6orf25;C6orf25;C6orf25;C6orf25;C6orf25;C6orf25	S_Shore	chr6	31691812	chr6:32147761:SNP	rs3134943	455949	0.139709	0.0141609	5.856e-23	20482	T	C	0.1426	0.0184	TRUE	26	+++?-++++++?++?+-+++?+++?????+?+++++	27	34.2285	0.1031	0.0019734	0.141974	0.0175118	5.174e-16	0.0193883	5.768e-13	475	FALSE	1
	cg12923268-chr6:31408329:SNP	cg12923268	Body;Body;Body;Body;Body;Body	NM_138274;NM_138273;NM_138275;NM_138272;NM_025260;NM_138277	C6orf25;C6orf25;C6orf25;C6orf25;C6orf25;C6orf25	S_Shore	chr6	31691812	chr6:31408329:SNP	rs3132473	283483	-0.220883	0.0141857	1.149e-54	20952	A	T	0.1411	0.0278	TRUE	27	---?-------?--?-----?---????--?-----	9.4	28.7017	0.3248	0.0005784	-0.219648	0.0152971	9.381e-47	0.0156597	3.531e-45	475	FALSE	1
	cg12923268-chr6:32284108:SNP	cg12923268	Body;Body;Body;Body;Body;Body	NM_138274;NM_138273;NM_138275;NM_138272;NM_025260;NM_138277	C6orf25;C6orf25;C6orf25;C6orf25;C6orf25;C6orf25	S_Shore	chr6	31691812	chr6:32284108:SNP	rs9268219	592296	-0.260489	0.0172062	8.924e-52	16307	G	T	0.122	0.019	TRUE	23	+++?++?+?++?++?+++++?+?+?????+?+++++	4.2	22.9713	0.4034	0.0003065	-0.261404	0.0177412	3.882e-49	0.0179658	1.227e-47	475	FALSE	1
	cg12923268-chr6:31415425:SNP	cg12923268	Body;Body;Body;Body;Body;Body	NM_138274;NM_138273;NM_138275;NM_138272;NM_025260;NM_138277	C6orf25;C6orf25;C6orf25;C6orf25;C6orf25;C6orf25	S_Shore	chr6	31691812	chr6:31415425:SNP	rs9267102	276387	-0.113992	0.013768	1.237e-16	12255	G	A	0.3023	0.0327	TRUE	16	?++??++???+??+??++++??++?????+???+-+	0	13.2819	0.5805	0	-0.113992	0.013768	1.237e-16	0.013768	1.237e-16	475	FALSE	1
	cg12923268-chr6:31313367:SNP	cg12923268	Body;Body;Body;Body;Body;Body	NM_138274;NM_138273;NM_138275;NM_138272;NM_025260;NM_138277	C6orf25;C6orf25;C6orf25;C6orf25;C6orf25;C6orf25	S_Shore	chr6	31691812	chr6:31313367:SNP	rs7450305	378445	-0.227857	0.01461	7.752e-55	19899	C	T	0.1393	0.0208	TRUE	25	+++?+++++++?++?+++++??++????++??++++	0	22.6616	0.5398	0	-0.227857	0.01461	7.752e-55	0.01461	7.752e-55	475	FALSE	1
	cg12923268-chr6:32273077:SNP	cg12923268	Body;Body;Body;Body;Body;Body	NM_138274;NM_138273;NM_138275;NM_138272;NM_025260;NM_138277	C6orf25;C6orf25;C6orf25;C6orf25;C6orf25;C6orf25	S_Shore	chr6	31691812	chr6:32273077:SNP	rs9268171	581265	-0.15741	0.0122802	1.297e-37	18143	C	T	0.2425	0.0229	TRUE	26	+++?++++?++?++?+++++?+?++???++?+-+-+	43.4	44.1312	0.01048	0.0030427	-0.157539	0.0170875	2.983e-20	0.0216776	3.831e-13	475	FALSE	1
	cg12923268-chr6:31529883:SNP	cg12923268	Body;Body;Body;Body;Body;Body	NM_138274;NM_138273;NM_138275;NM_138272;NM_025260;NM_138277	C6orf25;C6orf25;C6orf25;C6orf25;C6orf25;C6orf25	S_Shore	chr6	31691812	chr6:31529883:SNP	rs2516390	161929	0.0869105	0.0095522	9.163e-20	23313	C	T	0.3882	0.0203	TRUE	29	----+------?++------?----????---?-+-	0	24.9077	0.6329	0	0.0869105	0.0095522	9.163e-20	0.0095522	9.163e-20	475	FALSE	1
	cg12923268-chr6:31316613:SNP	cg12923268	Body;Body;Body;Body;Body;Body	NM_138274;NM_138273;NM_138275;NM_138272;NM_025260;NM_138277	C6orf25;C6orf25;C6orf25;C6orf25;C6orf25;C6orf25	S_Shore	chr6	31691812	chr6:31316613:SNP	rs9265998	375199	-0.227301	0.0143607	1.995e-56	20622	A	G	0.1391	0.0205	TRUE	26	---?-------?--?-----??--????--?-----	0	23.2001	0.5659	0	-0.227301	0.0143607	1.995e-56	0.0143607	1.995e-56	475	FALSE	1
	cg12923268-chr6:31231454:SNP	cg12923268	Body;Body;Body;Body;Body;Body	NM_138274;NM_138273;NM_138275;NM_138272;NM_025260;NM_138277	C6orf25;C6orf25;C6orf25;C6orf25;C6orf25;C6orf25	S_Shore	chr6	31691812	chr6:31231454:SNP	rs2524114	460358	-0.110404	0.0109766	8.454e-24	17625	G	A	0.3691	0.0377	TRUE	23	+++?+++?+?+?++?+++++??++????++??++--	0	21.3906	0.4967	0	-0.110404	0.0109766	8.454e-24	0.0109766	8.454e-24	475	FALSE	1
	cg12923268-chr6:32569318:SNP	cg12923268	Body;Body;Body;Body;Body;Body	NM_138274;NM_138273;NM_138275;NM_138272;NM_025260;NM_138277	C6orf25;C6orf25;C6orf25;C6orf25;C6orf25;C6orf25	S_Shore	chr6	31691812	chr6:32569318:SNP	rs147313200	877506	-0.138875	0.0154838	2.99e-19	11065	T	C	0.2463	0.0232	TRUE	14	---???-?????--?---????-?????+???-?--	0	10.8862	0.6204	0	-0.138875	0.0154838	2.99e-19	0.0154838	2.99e-19	475	FALSE	1
	cg12923268-chr6:32305658:SNP	cg12923268	Body;Body;Body;Body;Body;Body	NM_138274;NM_138273;NM_138275;NM_138272;NM_025260;NM_138277	C6orf25;C6orf25;C6orf25;C6orf25;C6orf25;C6orf25	S_Shore	chr6	31691812	chr6:32305658:SNP	rs926592	613846	-0.158605	0.012521	8.997e-37	17656	A	C	0.236	0.0207	TRUE	25	---?----?--?--?-----?-?--????-?---+-	22.1	30.8026	0.1596	0.0011273	-0.158918	0.0146322	1.772e-27	0.01607	5.637e-23	475	FALSE	1
	cg12923268-chr6:31197696:SNP	cg12923268	Body;Body;Body;Body;Body;Body	NM_138274;NM_138273;NM_138275;NM_138272;NM_025260;NM_138277	C6orf25;C6orf25;C6orf25;C6orf25;C6orf25;C6orf25	S_Shore	chr6	31691812	chr6:31197696:SNP	rs3130471	494116	-0.13372	0.0110326	8.233e-34	20967	T	G	0.2719	0.0215	TRUE	27	---?-------?--?-----?---????--?---+-	0	23.4239	0.6089	0	-0.13372	0.0110326	8.233e-34	0.0110326	8.233e-34	475	FALSE	1
	cg12923268-chr6:31015182:SNP	cg12923268	Body;Body;Body;Body;Body;Body	NM_138274;NM_138273;NM_138275;NM_138272;NM_025260;NM_138277	C6orf25;C6orf25;C6orf25;C6orf25;C6orf25;C6orf25	S_Shore	chr6	31691812	chr6:31015182:SNP	rs2844645	676630	-0.101998	0.009895	6.481e-25	20409	A	G	0.485	0.0403	TRUE	26	---?----?--?--?-----?---????--?---+-	0	18.8944	0.8022	0	-0.101998	0.009895	6.481e-25	0.009895	6.481e-25	475	FALSE	1
	cg12923268-chr6:31020685:SNP	cg12923268	Body;Body;Body;Body;Body;Body	NM_138274;NM_138273;NM_138275;NM_138272;NM_025260;NM_138277	C6orf25;C6orf25;C6orf25;C6orf25;C6orf25;C6orf25	S_Shore	chr6	31691812	chr6:31020685:SNP	rs9262613	671127	-0.108152	0.0158275	8.305e-12	8604	A	G	0.3653	0.0367	TRUE	14	?--??-????-??-??----???-?????-???---	0	12.8163	0.4621	0	-0.108152	0.0158275	8.305e-12	0.0158275	8.305e-12	475	FALSE	1
	cg12923268-chr6:31220450:SNP	cg12923268	Body;Body;Body;Body;Body;Body	NM_138274;NM_138273;NM_138275;NM_138272;NM_025260;NM_138277	C6orf25;C6orf25;C6orf25;C6orf25;C6orf25;C6orf25	S_Shore	chr6	31691812	chr6:31220450:SNP	rs2394944	471362	-0.142892	0.0115111	2.212e-35	19606	T	C	0.2624	0.0242	TRUE	25	---?-------?--?-----?---?????-?-?-+-	1.7	24.4052	0.4386	5.73e-05	-0.14264	0.0116637	2.166e-34	0.0117055	2.844e-34	475	FALSE	1
	cg12923268-chr6:31217539:SNP	cg12923268	Body;Body;Body;Body;Body;Body	NM_138274;NM_138273;NM_138275;NM_138272;NM_025260;NM_138277	C6orf25;C6orf25;C6orf25;C6orf25;C6orf25;C6orf25	S_Shore	chr6	31691812	chr6:31217539:SNP	rs3134752	474273	0.0930308	0.0101297	4.157e-20	20119	C	G	0.4147	0.0352	TRUE	26	+++?+++++++?++?+-+++?+++????++?+?+++	0	19.966	0.7486	0	0.0930308	0.0101297	4.157e-20	0.0101297	4.157e-20	475	FALSE	1
	cg12923268-chr6:31514247:SNP	cg12923268	Body;Body;Body;Body;Body;Body	NM_138274;NM_138273;NM_138275;NM_138272;NM_025260;NM_138277	C6orf25;C6orf25;C6orf25;C6orf25;C6orf25;C6orf25	S_Shore	chr6	31691812	chr6:31514247:SNP	rs9267488	177565	-0.249464	0.0135815	2.372e-75	24143	G	A	0.1322	0.0203	TRUE	30	+++++++++++?++++++++?+++????++++++++	16.3	34.6294	0.217	0.0010945	-0.249081	0.0153786	5.327e-59	0.0162179	2.161e-53	475	FALSE	1
	cg12923268-chr6:32588703:SNP	cg12923268	Body;Body;Body;Body;Body;Body	NM_138274;NM_138273;NM_138275;NM_138272;NM_025260;NM_138277	C6orf25;C6orf25;C6orf25;C6orf25;C6orf25;C6orf25	S_Shore	chr6	31691812	chr6:32588703:SNP	rs76351919	896891	-0.161275	0.0121112	1.866e-40	19338	C	G	0.2308	0.0302	TRUE	24	---?----?--?--?-----??--????+-??----	0	20.5476	0.6087	0	-0.161275	0.0121112	1.866e-40	0.0121112	1.866e-40	475	FALSE	1
	cg12923268-chr6:32275621:SNP	cg12923268	Body;Body;Body;Body;Body;Body	NM_138274;NM_138273;NM_138275;NM_138272;NM_025260;NM_138277	C6orf25;C6orf25;C6orf25;C6orf25;C6orf25;C6orf25	S_Shore	chr6	31691812	chr6:32275621:SNP	rs9268178	583809	-0.254122	0.0166804	2.076e-52	16789	T	C	0.1257	0.0193	TRUE	24	---?--?-?--?--?-----?-?-????--?-----	0	22.6967	0.4786	0	-0.254122	0.0166804	2.076e-52	0.0166804	2.076e-52	475	FALSE	1
	cg12923268-chr6:32171134:INDEL	cg12923268	Body;Body;Body;Body;Body;Body	NM_138274;NM_138273;NM_138275;NM_138272;NM_025260;NM_138277	C6orf25;C6orf25;C6orf25;C6orf25;C6orf25;C6orf25	S_Shore	chr6	31691812	chr6:32171134:INDEL	chr6.32171134	479322	-0.199252	0.0145313	8.61e-43	17431	I	D	0.1578	0.018	TRUE	23	+++?+++???+?++?-++++?+++????++??++++	33.8	33.2554	0.05837	0.0025618	-0.203578	0.0190529	1.198e-26	0.0219656	1.178e-19	475	FALSE	1
	cg12923268-chr6:32244627:SNP	cg12923268	Body;Body;Body;Body;Body;Body	NM_138274;NM_138273;NM_138275;NM_138272;NM_025260;NM_138277	C6orf25;C6orf25;C6orf25;C6orf25;C6orf25;C6orf25	S_Shore	chr6	31691812	chr6:32244627:SNP	rs3130340	552815	-0.159215	0.0124254	1.374e-37	17660	C	T	0.2433	0.0228	TRUE	25	+++?++++?++?++?+++++?+?++????+?+-+-+	45	43.6604	0.008353	0.003208	-0.160045	0.0175757	8.546e-20	0.022604	1.873e-12	475	FALSE	1
	cg12923268-chr6:31112737:SNP	cg12923268	Body;Body;Body;Body;Body;Body	NM_138274;NM_138273;NM_138275;NM_138272;NM_025260;NM_138277	C6orf25;C6orf25;C6orf25;C6orf25;C6orf25;C6orf25	S_Shore	chr6	31691812	chr6:31112737:SNP	rs130079	579075	-0.149486	0.0108141	1.846e-43	23662	A	C	0.2411	0.026	TRUE	29	--------+--?--------?---?????-----+-	0	23.673	0.6987	0	-0.149486	0.0108141	1.846e-43	0.0108141	1.846e-43	475	FALSE	1
	cg12923268-chr6:31102790:SNP	cg12923268	Body;Body;Body;Body;Body;Body	NM_138274;NM_138273;NM_138275;NM_138272;NM_025260;NM_138277	C6orf25;C6orf25;C6orf25;C6orf25;C6orf25;C6orf25	S_Shore	chr6	31691812	chr6:31102790:SNP	rs3132566	589022	-0.203296	0.0132802	6.741e-53	23262	T	G	0.1463	0.0223	TRUE	29	------?----?--------?---????--------	5.6	29.6734	0.379	0.0003121	-0.202363	0.0138866	4.204e-48	0.0140739	2.698e-47	475	FALSE	1
	cg12923268-chr6:31472720:SNP	cg12923268	Body;Body;Body;Body;Body;Body	NM_138274;NM_138273;NM_138275;NM_138272;NM_025260;NM_138277	C6orf25;C6orf25;C6orf25;C6orf25;C6orf25;C6orf25	S_Shore	chr6	31691812	chr6:31472720:SNP	rs2855812	219092	-0.130273	0.0103965	5.086e-36	24643	T	G	0.2527	0.0226	TRUE	31	----+------?---+----?----???--------	0	27.1148	0.6172	0	-0.130273	0.0103965	5.086e-36	0.0103965	5.086e-36	475	FALSE	1
	cg12923268-chr6:31218239:SNP	cg12923268	Body;Body;Body;Body;Body;Body	NM_138274;NM_138273;NM_138275;NM_138272;NM_025260;NM_138277	C6orf25;C6orf25;C6orf25;C6orf25;C6orf25;C6orf25	S_Shore	chr6	31691812	chr6:31218239:SNP	rs3130424	473573	-0.14536	0.0115805	3.867e-36	19629	C	A	0.2589	0.0253	TRUE	25	+++?+++++++?++?+++++?+++?????+?+?+-+	2.6	24.6382	0.4256	9.13e-05	-0.144954	0.0118213	1.448e-34	0.0118884	2.23e-34	475	FALSE	1
	cg12923268-chr6:31085700:SNP	cg12923268	Body;Body;Body;Body;Body;Body	NM_138274;NM_138273;NM_138275;NM_138272;NM_025260;NM_138277	C6orf25;C6orf25;C6orf25;C6orf25;C6orf25;C6orf25	S_Shore	chr6	31691812	chr6:31085700:SNP	rs3130988	606112	-0.128661	0.010722	3.565e-33	24150	T	C	0.2424	0.0433	TRUE	30	-----------?---+----?---????--------	15.5	34.3052	0.2283	0.0006417	-0.126189	0.0120283	9.5e-26	0.0126834	3.524e-24	475	FALSE	1
	cg12923268-chr6:32609593:SNP	cg12923268	Body;Body;Body;Body;Body;Body	NM_138274;NM_138273;NM_138275;NM_138272;NM_025260;NM_138277	C6orf25;C6orf25;C6orf25;C6orf25;C6orf25;C6orf25	S_Shore	chr6	31691812	chr6:32609593:SNP	rs9272728	917781	-0.141902	0.0150587	4.374e-21	11733	G	A	0.2463	0.0204	TRUE	14	+???+?+??+??++?+++????+?????+???+?++	0	10.9067	0.6186	0	-0.141902	0.0150587	4.374e-21	0.0150587	4.374e-21	475	FALSE	1
	cg12923268-chr6:32227839:SNP	cg12923268	Body;Body;Body;Body;Body;Body	NM_138274;NM_138273;NM_138275;NM_138272;NM_025260;NM_138277	C6orf25;C6orf25;C6orf25;C6orf25;C6orf25;C6orf25	S_Shore	chr6	31691812	chr6:32227839:SNP	rs139600543	536027	-0.155897	0.0123437	1.448e-36	18076	T	A	0.2405	0.0241	TRUE	26	+++?++++?++?++?+++++?+?++???++?+++-+	44.1	44.7502	0.008928	0.0031728	-0.156111	0.0172917	1.747e-19	0.0220953	1.718e-12	475	FALSE	1
	cg12923268-chr6:32583401:SNP	cg12923268	Body;Body;Body;Body;Body;Body	NM_138274;NM_138273;NM_138275;NM_138272;NM_025260;NM_138277	C6orf25;C6orf25;C6orf25;C6orf25;C6orf25;C6orf25	S_Shore	chr6	31691812	chr6:32583401:SNP	rs7760731	891589	-0.14585	0.0118421	7.411e-35	18661	A	C	0.2514	0.0223	TRUE	24	---?----?-??--?-----??---???+??-----	0	18.7588	0.7151	0	-0.14585	0.0118421	7.411e-35	0.0118421	7.411e-35	475	FALSE	1
	cg12923268-chr6:31414365:INDEL	cg12923268	Body;Body;Body;Body;Body;Body	NM_138274;NM_138273;NM_138275;NM_138272;NM_025260;NM_138277	C6orf25;C6orf25;C6orf25;C6orf25;C6orf25;C6orf25	S_Shore	chr6	31691812	chr6:31414365:INDEL	chr6.31414365	277447	-0.107141	0.0133266	9.012e-16	12265	I	D	0.3474	0.0309	TRUE	16	?++??++???+??+??++++??++?????+???+++	0	11.1743	0.7401	0	-0.107141	0.0133266	9.012e-16	0.0133266	9.012e-16	475	FALSE	1
	cg12923268-chr6:31021078:SNP	cg12923268	Body;Body;Body;Body;Body;Body	NM_138274;NM_138273;NM_138275;NM_138272;NM_025260;NM_138277	C6orf25;C6orf25;C6orf25;C6orf25;C6orf25;C6orf25	S_Shore	chr6	31691812	chr6:31021078:SNP	rs2517528	670734	-0.101771	0.010689	1.714e-21	19516	G	A	0.3312	0.0256	TRUE	25	+++?-+?+?++?++?+++++?+++????++?+++++	0	12.9224	0.9674	0	-0.101771	0.010689	1.714e-21	0.010689	1.714e-21	475	FALSE	1
	cg12923268-chr6:31225261:SNP	cg12923268	Body;Body;Body;Body;Body;Body	NM_138274;NM_138273;NM_138275;NM_138272;NM_025260;NM_138277	C6orf25;C6orf25;C6orf25;C6orf25;C6orf25;C6orf25	S_Shore	chr6	31691812	chr6:31225261:SNP	rs141649669	466551	-0.148494	0.0130089	3.529e-30	15368	A	G	0.255	0.0266	TRUE	20	---?--????-?--?-+-+-??--????--???-+-	20.5	23.9014	0.2	0.000904	-0.144983	0.0153176	2.932e-21	0.0163648	1.148e-19	475	FALSE	1
	cg12923268-chr6:31458954:SNP	cg12923268	Body;Body;Body;Body;Body;Body	NM_138274;NM_138273;NM_138275;NM_138272;NM_025260;NM_138277	C6orf25;C6orf25;C6orf25;C6orf25;C6orf25;C6orf25	S_Shore	chr6	31691812	chr6:31458954:SNP	rs2905724	232858	-0.112079	0.0103242	1.87e-27	21403	A	G	0.3265	0.0269	TRUE	27	---?+--?---?---+----?---????--?-----	25.2	34.7433	0.1173	0.0009876	-0.114333	0.0124791	5.095e-20	0.0137961	4.513e-16	475	FALSE	1
	cg12923268-chr6:31392486:SNP	cg12923268	Body;Body;Body;Body;Body;Body	NM_138274;NM_138273;NM_138275;NM_138272;NM_025260;NM_138277	C6orf25;C6orf25;C6orf25;C6orf25;C6orf25;C6orf25	S_Shore	chr6	31691812	chr6:31392486:SNP	rs2596469	299326	0.09135	0.0107967	2.653e-17	20033	T	C	0.3048	0.0214	TRUE	25	+++?++++?++?-+?+++++??++????++?+++-+	14.9	28.2146	0.2511	0.000523	0.089313	0.0120752	1.399e-13	0.0126927	6.154e-13	475	FALSE	1
	cg12923268-chr6:31215006:SNP	cg12923268	Body;Body;Body;Body;Body;Body	NM_138274;NM_138273;NM_138275;NM_138272;NM_025260;NM_138277	C6orf25;C6orf25;C6orf25;C6orf25;C6orf25;C6orf25	S_Shore	chr6	31691812	chr6:31215006:SNP	rs3130410	476806	0.0985512	0.0106823	2.818e-20	17855	G	A	0.4291	0.0413	TRUE	24	---?---?-?-?--?-+---?---????--?-?---	0	21.2159	0.5679	0	0.0985512	0.0106823	2.818e-20	0.0106823	2.818e-20	475	FALSE	1
	cg12923268-chr6:31313033:SNP	cg12923268	Body;Body;Body;Body;Body;Body	NM_138274;NM_138273;NM_138275;NM_138272;NM_025260;NM_138277	C6orf25;C6orf25;C6orf25;C6orf25;C6orf25;C6orf25	S_Shore	chr6	31691812	chr6:31313033:SNP	rs9265878	378779	-0.121251	0.0118744	1.768e-24	17833	A	G	0.2669	0.016	TRUE	23	---?----??-?--?+----??--????--??--+-	0	15.2895	0.8495	0	-0.121251	0.0118744	1.768e-24	0.0118744	1.768e-24	475	FALSE	1
	cg12923268-chr6:32165444:SNP	cg12923268	Body;Body;Body;Body;Body;Body	NM_138274;NM_138273;NM_138275;NM_138272;NM_025260;NM_138277	C6orf25;C6orf25;C6orf25;C6orf25;C6orf25;C6orf25	S_Shore	chr6	31691812	chr6:32165444:SNP	rs2071278	473632	-0.194254	0.0134091	1.47e-47	20412	G	A	0.1587	0.0166	TRUE	26	+++?++++?++?++?-++++?+++????++?+++++	27.3	34.3722	0.1002	0.001794	-0.197435	0.0165466	8.057e-33	0.018436	5.853e-26	475	FALSE	1
	cg12923268-chr6:31501558:SNP	cg12923268	Body;Body;Body;Body;Body;Body	NM_138274;NM_138273;NM_138275;NM_138272;NM_025260;NM_138277	C6orf25;C6orf25;C6orf25;C6orf25;C6orf25;C6orf25	S_Shore	chr6	31691812	chr6:31501558:SNP	rs1055384	190254	-0.186318	0.0119539	9.007e-55	24145	T	C	0.1781	0.0215	TRUE	30	-----------?--------?---????--------	11.2	32.6734	0.2911	0.0005534	-0.185446	0.0130295	5.735e-46	0.0134681	1.588e-43	475	FALSE	1
	cg12923268-chr6:31319029:SNP	cg12923268	Body;Body;Body;Body;Body;Body	NM_138274;NM_138273;NM_138275;NM_138272;NM_025260;NM_138277	C6orf25;C6orf25;C6orf25;C6orf25;C6orf25;C6orf25	S_Shore	chr6	31691812	chr6:31319029:SNP	rs2596504	372783	-0.185885	0.0134559	2.089e-43	19808	T	C	0.1662	0.018	TRUE	25	---?---?---?--?+----??--????--?-----	12.7	27.4819	0.2825	0.0006727	-0.18433	0.0148415	2.037e-35	0.0154081	1.635e-33	475	FALSE	1
	cg12923268-chr6:31226159:SNP	cg12923268	Body;Body;Body;Body;Body;Body	NM_138274;NM_138273;NM_138275;NM_138272;NM_025260;NM_138277	C6orf25;C6orf25;C6orf25;C6orf25;C6orf25;C6orf25	S_Shore	chr6	31691812	chr6:31226159:SNP	rs145391924	465653	0.103948	0.0123895	4.863e-17	15915	A	G	0.2844	0.0249	TRUE	21	+++?++??+?+?++?+++++??++????++???+++	0	15.3369	0.7568	0	0.103948	0.0123895	4.863e-17	0.0123895	4.863e-17	475	FALSE	1
	cg12923268-chr6:31626545:INDEL	cg12923268	Body;Body;Body;Body;Body;Body	NM_138274;NM_138273;NM_138275;NM_138272;NM_025260;NM_138277	C6orf25;C6orf25;C6orf25;C6orf25;C6orf25;C6orf25	S_Shore	chr6	31691812	chr6:31626545:INDEL	chr6.31626545	65267	-0.139986	0.0150863	1.711e-20	11394	I	D	0.2634	0.0204	TRUE	15	?++??+????+??+??++++??++?????+???+++	0	6.31561	0.9579	0	-0.139986	0.0150863	1.711e-20	0.0150863	1.711e-20	475	FALSE	1
	cg12923268-chr6:32586437:SNP	cg12923268	Body;Body;Body;Body;Body;Body	NM_138274;NM_138273;NM_138275;NM_138272;NM_025260;NM_138277	C6orf25;C6orf25;C6orf25;C6orf25;C6orf25;C6orf25	S_Shore	chr6	31691812	chr6:32586437:SNP	rs562462	894625	-0.154184	0.0127744	1.527e-33	16660	C	T	0.2363	0.0176	TRUE	21	+++?+++??+??++?+++++??++????+???++++	0	17.0337	0.6508	0	-0.154184	0.0127744	1.527e-33	0.0127744	1.527e-33	475	FALSE	1
	cg12923268-chr6:31492961:SNP	cg12923268	Body;Body;Body;Body;Body;Body	NM_138274;NM_138273;NM_138275;NM_138272;NM_025260;NM_138277	C6orf25;C6orf25;C6orf25;C6orf25;C6orf25;C6orf25	S_Shore	chr6	31691812	chr6:31492961:SNP	rs3093987	198851	-0.104537	0.009638	2.077e-27	24143	G	A	0.334	0.0251	TRUE	30	+++++++++++?+-++++++?+++????++++++++	0	20.6406	0.8719	0	-0.104537	0.009638	2.077e-27	0.009638	2.077e-27	475	FALSE	1
	cg12923268-chr6:31797769:INDEL	cg12923268	Body;Body;Body;Body;Body;Body	NM_138274;NM_138273;NM_138275;NM_138272;NM_025260;NM_138277	C6orf25;C6orf25;C6orf25;C6orf25;C6orf25;C6orf25	S_Shore	chr6	31691812	chr6:31797769:INDEL	chr6.31797769	105957	-0.0992834	0.0106739	1.385e-20	19121	I	D	0.3554	0.0162	TRUE	25	++++++??+???++++++++?+++????+++?++++	0	12.5518	0.9729	0	-0.0992834	0.0106739	1.385e-20	0.0106739	1.385e-20	475	FALSE	1
	cg12923268-chr6:31530636:INDEL	cg12923268	Body;Body;Body;Body;Body;Body	NM_138274;NM_138273;NM_138275;NM_138272;NM_025260;NM_138277	C6orf25;C6orf25;C6orf25;C6orf25;C6orf25;C6orf25	S_Shore	chr6	31691812	chr6:31530636:INDEL	chr6.31530636	161176	0.0953271	0.0123365	1.099e-14	14988	I	D	0.3274	0.0194	TRUE	18	?--??--???-??+-?----??--?????--??-+-	0	14.6432	0.6212	0	0.0953271	0.0123365	1.099e-14	0.0123365	1.099e-14	475	FALSE	1
	cg12923268-chr6:32587038:SNP	cg12923268	Body;Body;Body;Body;Body;Body	NM_138274;NM_138273;NM_138275;NM_138272;NM_025260;NM_138277	C6orf25;C6orf25;C6orf25;C6orf25;C6orf25;C6orf25	S_Shore	chr6	31691812	chr6:32587038:SNP	rs607998	895226	-0.156406	0.0125503	1.199e-35	17409	A	G	0.2348	0.0173	TRUE	22	---?---??-??--?-----??--????--??----	0	17.2972	0.6929	0	-0.156406	0.0125503	1.199e-35	0.0125503	1.199e-35	475	FALSE	1
	cg12923268-chr6:31341887:SNP	cg12923268	Body;Body;Body;Body;Body;Body	NM_138274;NM_138273;NM_138275;NM_138272;NM_025260;NM_138277	C6orf25;C6orf25;C6orf25;C6orf25;C6orf25;C6orf25	S_Shore	chr6	31691812	chr6:31341887:SNP	rs111961002	349925	-0.113038	0.0132517	1.462e-17	12260	A	G	0.3427	0.0215	TRUE	16	?--??--???-??-??----??--?????-???---	0	12.8776	0.6118	0	-0.113038	0.0132517	1.462e-17	0.0132517	1.462e-17	475	FALSE	1
	cg12923268-chr6:32392877:SNP	cg12923268	Body;Body;Body;Body;Body;Body	NM_138274;NM_138273;NM_138275;NM_138272;NM_025260;NM_138277	C6orf25;C6orf25;C6orf25;C6orf25;C6orf25;C6orf25	S_Shore	chr6	31691812	chr6:32392877:SNP	rs3135353	701065	-0.202051	0.0147757	1.441e-42	17655	T	C	0.158	0.0225	TRUE	25	---?----?--?--?+----?-?-????--?-----	25.8	32.3438	0.1187	0.0019253	-0.205162	0.0177803	8.421e-31	0.0199125	3.42e-24	475	FALSE	1
	cg12923268-chr6:31321267:SNP	cg12923268	Body;Body;Body;Body;Body;Body	NM_138274;NM_138273;NM_138275;NM_138272;NM_025260;NM_138277	C6orf25;C6orf25;C6orf25;C6orf25;C6orf25;C6orf25	S_Shore	chr6	31691812	chr6:31321267:SNP	rs2596500	370545	-0.226069	0.0145902	3.776e-54	20088	C	A	0.1383	0.0197	TRUE	25	+++??++++++?++?+++++??++????++?+++++	5.6	25.4234	0.3831	0.0003237	-0.225239	0.0152572	2.546e-49	0.0154555	1.888e-48	475	FALSE	1
	cg12923268-chr6:31723389:SNP	cg12923268	Body;Body;Body;Body;Body;Body	NM_138274;NM_138273;NM_138275;NM_138272;NM_025260;NM_138277	C6orf25;C6orf25;C6orf25;C6orf25;C6orf25;C6orf25	S_Shore	chr6	31691812	chr6:31723389:SNP	rs3130487	31577	0.172688	0.0132651	9.645e-39	23317	C	T	0.1418	0.0189	TRUE	29	----+--?---?--------?---????--------	25.1	37.3653	0.111	0.0017416	0.171773	0.0160906	1.327e-26	0.017702	1.751e-22	475	FALSE	1
	cg12923268-chr6:32445658:SNP	cg12923268	Body;Body;Body;Body;Body;Body	NM_138274;NM_138273;NM_138275;NM_138272;NM_025260;NM_138277	C6orf25;C6orf25;C6orf25;C6orf25;C6orf25;C6orf25	S_Shore	chr6	31691812	chr6:32445658:SNP	rs9269148	753846	-0.147514	0.0144756	2.185e-24	13822	T	A	0.2302	0.0342	TRUE	20	+++??++???+?++?-++++???+????+??+++-+	37.8	30.5685	0.04499	0.0025989	-0.14588	0.0192043	3.049e-14	0.0232893	2.389e-10	475	FALSE	1
	cg12923268-chr6:31341771:SNP	cg12923268	Body;Body;Body;Body;Body;Body	NM_138274;NM_138273;NM_138275;NM_138272;NM_025260;NM_138277	C6orf25;C6orf25;C6orf25;C6orf25;C6orf25;C6orf25	S_Shore	chr6	31691812	chr6:31341771:SNP	rs142259499	350041	-0.102223	0.0116071	1.286e-18	16163	A	G	0.3458	0.0365	TRUE	21	---?+--???-??-?-----??--????--??----	0	19.2642	0.5047	0	-0.102223	0.0116071	1.286e-18	0.0116071	1.286e-18	475	FALSE	1
	cg12923268-chr6:32333480:SNP	cg12923268	Body;Body;Body;Body;Body;Body	NM_138274;NM_138273;NM_138275;NM_138272;NM_025260;NM_138277	C6orf25;C6orf25;C6orf25;C6orf25;C6orf25;C6orf25	S_Shore	chr6	31691812	chr6:32333480:SNP	rs3129926	641668	-0.174171	0.0134821	3.531e-38	17654	C	T	0.1951	0.0193	TRUE	25	+++?++++?++?++?+++++?+?+????++?+++-+	27.8	33.2468	0.09897	0.0017774	-0.173192	0.0164872	8.223e-26	0.0186765	1.103e-20	475	FALSE	1
	cg12923268-chr6:31450637:SNP	cg12923268	Body;Body;Body;Body;Body;Body	NM_138274;NM_138273;NM_138275;NM_138272;NM_025260;NM_138277	C6orf25;C6orf25;C6orf25;C6orf25;C6orf25;C6orf25	S_Shore	chr6	31691812	chr6:31450637:SNP	rs3131642	241175	-0.242786	0.0144001	8.849e-64	20412	A	G	0.1384	0.0194	TRUE	26	---?----?--?--?-----?---????--?-----	0	24.3679	0.4982	0	-0.242786	0.0144001	8.849e-64	0.0144001	8.849e-64	475	FALSE	1
	cg12923268-chr6:32662473:SNP	cg12923268	Body;Body;Body;Body;Body;Body	NM_138274;NM_138273;NM_138275;NM_138272;NM_025260;NM_138277	C6orf25;C6orf25;C6orf25;C6orf25;C6orf25;C6orf25	S_Shore	chr6	31691812	chr6:32662473:SNP	rs1794519	970661	-0.225838	0.0158008	2.425e-46	16587	C	A	0.1424	0.0182	TRUE	23	+++?++++?++?++?+++++???+????++??++++	0	19.8778	0.5907	0	-0.225838	0.0158008	2.425e-46	0.0158008	2.425e-46	475	FALSE	1
	cg12923268-chr6:32238680:SNP	cg12923268	Body;Body;Body;Body;Body;Body	NM_138274;NM_138273;NM_138275;NM_138272;NM_025260;NM_138277	C6orf25;C6orf25;C6orf25;C6orf25;C6orf25;C6orf25	S_Shore	chr6	31691812	chr6:32238680:SNP	rs3132945	546868	-0.159304	0.0124332	1.39e-37	17659	G	A	0.2431	0.023	TRUE	25	+++?++++?++?++?+++++?+?++????+?+-+-+	44.9	43.5188	0.008674	0.0031892	-0.160141	0.0175609	7.571e-20	0.0225449	1.594e-12	475	FALSE	1
	cg12923268-chr6:31218984:SNP	cg12923268	Body;Body;Body;Body;Body;Body	NM_138274;NM_138273;NM_138275;NM_138272;NM_025260;NM_138277	C6orf25;C6orf25;C6orf25;C6orf25;C6orf25;C6orf25	S_Shore	chr6	31691812	chr6:31218984:SNP	rs3130427	472828	0.0957274	0.0100567	1.752e-21	20131	A	G	0.4268	0.0397	TRUE	26	+++?+++++++?++?+-+++?++++????+?+?+++	0	21.2735	0.6773	0	0.0957274	0.0100567	1.752e-21	0.0100567	1.752e-21	475	FALSE	1
	cg12923268-chr6:30947509:SNP	cg12923268	Body;Body;Body;Body;Body;Body	NM_138274;NM_138273;NM_138275;NM_138272;NM_025260;NM_138277	C6orf25;C6orf25;C6orf25;C6orf25;C6orf25;C6orf25	S_Shore	chr6	31691812	chr6:30947509:SNP	rs3094084	744303	-0.164099	0.0146385	3.64e-29	17143	T	A	0.1745	0.0307	TRUE	24	+++??+-+?++?++?-++++?+?+????++?+++++	32.4	34.0418	0.06456	0.0025108	-0.16372	0.0186291	1.517e-18	0.0216662	3.62e-14	475	FALSE	1
	cg12923268-chr6:31105147:SNP	cg12923268	Body;Body;Body;Body;Body;Body	NM_138274;NM_138273;NM_138275;NM_138272;NM_025260;NM_138277	C6orf25;C6orf25;C6orf25;C6orf25;C6orf25;C6orf25	S_Shore	chr6	31691812	chr6:31105147:SNP	rs3131010	586665	-0.204183	0.0132792	2.365e-53	23265	T	C	0.1464	0.0223	TRUE	29	------?----?--------?---????--------	4.5	29.3195	0.3965	0.0002461	-0.20343	0.0137618	1.908e-49	0.013905	8.141e-49	475	FALSE	1
	cg12923268-chr6:31163638:SNP	cg12923268	Body;Body;Body;Body;Body;Body	NM_138274;NM_138273;NM_138275;NM_138272;NM_025260;NM_138277	C6orf25;C6orf25;C6orf25;C6orf25;C6orf25;C6orf25	S_Shore	chr6	31691812	chr6:31163638:SNP	rs3094612	528174	-0.126691	0.0111391	5.667e-30	20959	C	G	0.2652	0.0264	TRUE	27	---?-------?--?-----?---????--?---+-	0	20.7326	0.7556	0	-0.126691	0.0111391	5.667e-30	0.0111391	5.667e-30	475	FALSE	1
	cg12923268-chr6:31419387:SNP	cg12923268	Body;Body;Body;Body;Body;Body	NM_138274;NM_138273;NM_138275;NM_138272;NM_025260;NM_138277	C6orf25;C6orf25;C6orf25;C6orf25;C6orf25;C6orf25	S_Shore	chr6	31691812	chr6:31419387:SNP	rs2516458	272425	-0.0824155	0.0098856	7.622e-17	20411	C	T	0.5108	0.0354	TRUE	26	+++?++++?++?++?-++++?++++????+?+++-+	0	19.4679	0.7742	0	-0.0824155	0.0098856	7.622e-17	0.0098856	7.622e-17	475	FALSE	1
	cg12923268-chr6:31082197:SNP	cg12923268	Body;Body;Body;Body;Body;Body	NM_138274;NM_138273;NM_138275;NM_138272;NM_025260;NM_138277	C6orf25;C6orf25;C6orf25;C6orf25;C6orf25;C6orf25	S_Shore	chr6	31691812	chr6:31082197:SNP	rs3130979	609615	-0.0973061	0.009774	2.384e-23	23634	C	G	0.3291	0.0277	TRUE	29	----?------?---+----?---????------+-	16.5	33.5308	0.2167	0.0005564	-0.0945953	0.0110311	9.883e-18	0.0117047	9.296e-17	475	FALSE	1
	cg12923268-chr6:31166352:SNP	cg12923268	Body;Body;Body;Body;Body;Body	NM_138274;NM_138273;NM_138275;NM_138272;NM_025260;NM_138277	C6orf25;C6orf25;C6orf25;C6orf25;C6orf25;C6orf25	S_Shore	chr6	31691812	chr6:31166352:SNP	rs3130465	525460	-0.12798	0.0111354	1.429e-30	20954	G	A	0.2654	0.0271	TRUE	27	+++?+++++++?++?+++++?+++????++?+++-+	0	21.2586	0.7285	0	-0.12798	0.0111354	1.429e-30	0.0111354	1.429e-30	475	FALSE	1
	cg12923268-chr6:32277834:SNP	cg12923268	Body;Body;Body;Body;Body;Body	NM_138274;NM_138273;NM_138275;NM_138272;NM_025260;NM_138277	C6orf25;C6orf25;C6orf25;C6orf25;C6orf25;C6orf25	S_Shore	chr6	31691812	chr6:32277834:SNP	rs9268196	586022	-0.163217	0.0124199	1.901e-39	18141	T	C	0.2357	0.0232	TRUE	26	---?----?--?--?-----?-?--???--?---+-	38.1	40.3559	0.0268	0.0024982	-0.163247	0.0164827	3.994e-23	0.0200486	3.918e-16	475	FALSE	1
	cg12923268-chr6:32687218:SNP	cg12923268	Body;Body;Body;Body;Body;Body	NM_138274;NM_138273;NM_138275;NM_138272;NM_025260;NM_138277	C6orf25;C6orf25;C6orf25;C6orf25;C6orf25;C6orf25	S_Shore	chr6	31691812	chr6:32687218:SNP	rs9275680	995406	-0.119873	0.011667	9.177e-25	20875	T	C	0.2247	0.0153	TRUE	27	---?----?--?--?+----?----???--?-----	0	15.805	0.9408	0	-0.119873	0.011667	9.177e-25	0.011667	9.177e-25	475	FALSE	1
	cg12923268-chr6:32424992:SNP	cg12923268	Body;Body;Body;Body;Body;Body	NM_138274;NM_138273;NM_138275;NM_138272;NM_025260;NM_138277	C6orf25;C6orf25;C6orf25;C6orf25;C6orf25;C6orf25	S_Shore	chr6	31691812	chr6:32424992:SNP	rs7763411	733180	-0.256687	0.0180576	7.409e-46	14515	T	C	0.1247	0.0194	TRUE	21	---?---??--??-?--?--???-????--?-----	0	18.4438	0.5582	0	-0.256687	0.0180576	7.409e-46	0.0180576	7.409e-46	475	FALSE	1
	cg12923268-chr6:31592636:SNP	cg12923268	Body;Body;Body;Body;Body;Body	NM_138274;NM_138273;NM_138275;NM_138272;NM_025260;NM_138277	C6orf25;C6orf25;C6orf25;C6orf25;C6orf25;C6orf25	S_Shore	chr6	31691812	chr6:31592636:SNP	rs3115664	99176	-0.171755	0.0123075	2.921e-44	21419	T	C	0.1957	0.02	TRUE	28	--------+--?--?-----?---????--?-----	2.6	27.7281	0.4251	0.0001169	-0.172142	0.0125697	1.088e-42	0.0126394	4.662e-42	475	FALSE	1
	cg12923268-chr6:31065071:SNP	cg12923268	Body;Body;Body;Body;Body;Body	NM_138274;NM_138273;NM_138275;NM_138272;NM_025260;NM_138277	C6orf25;C6orf25;C6orf25;C6orf25;C6orf25;C6orf25	S_Shore	chr6	31691812	chr6:31065071:SNP	rs3130968	626741	-0.193612	0.0137545	5.31e-45	20461	T	C	0.1581	0.0254	TRUE	26	---?+------?--?-----?---?????-?-----	0	24.2689	0.5039	0	-0.193612	0.0137545	5.31e-45	0.0137545	5.31e-45	475	FALSE	1
	cg12923268-chr6:32580321:SNP	cg12923268	Body;Body;Body;Body;Body;Body	NM_138274;NM_138273;NM_138275;NM_138272;NM_025260;NM_138277	C6orf25;C6orf25;C6orf25;C6orf25;C6orf25;C6orf25	S_Shore	chr6	31691812	chr6:32580321:SNP	rs2858862	888509	-0.139318	0.0118718	8.412e-32	17321	T	C	0.2857	0.0345	TRUE	21	---?---??--?--?-----??--????????----	0	10.9824	0.9467	0	-0.139318	0.0118718	8.412e-32	0.0118718	8.412e-32	475	FALSE	1
	cg12923268-chr6:32230678:SNP	cg12923268	Body;Body;Body;Body;Body;Body	NM_138274;NM_138273;NM_138275;NM_138272;NM_025260;NM_138277	C6orf25;C6orf25;C6orf25;C6orf25;C6orf25;C6orf25	S_Shore	chr6	31691812	chr6:32230678:SNP	rs9268059	538866	-0.165101	0.0126787	9.187e-39	17646	T	C	0.2302	0.0218	TRUE	25	---?----?--?--?-----?-?-????--?---+-	37.5	38.4139	0.03143	0.0024487	-0.164766	0.0167574	8.166e-23	0.0202933	4.095e-16	475	FALSE	1
	cg12923268-chr6:32127477:SNP	cg12923268	Body;Body;Body;Body;Body;Body	NM_138274;NM_138273;NM_138275;NM_138272;NM_025260;NM_138277	C6orf25;C6orf25;C6orf25;C6orf25;C6orf25;C6orf25	S_Shore	chr6	31691812	chr6:32127477:SNP	rs3134950	435665	0.0846967	0.010201	1.017e-16	20475	C	A	0.3737	0.027	TRUE	26	---?----+--?--?-----?---?????-?-+-+-	20.5	31.4578	0.1743	0.0007146	0.0827222	0.0119278	4.055e-12	0.0128361	4.158e-11	475	FALSE	1
	cg12923268-chr6:30962469:SNP	cg12923268	Body;Body;Body;Body;Body;Body	NM_138274;NM_138273;NM_138275;NM_138272;NM_025260;NM_138277	C6orf25;C6orf25;C6orf25;C6orf25;C6orf25;C6orf25	S_Shore	chr6	31691812	chr6:30962469:SNP	rs1632864	729343	-0.160404	0.0139818	1.818e-30	17653	C	T	0.1832	0.0326	TRUE	25	+++?++++?++?++?-++++?+?+????++?+++++	25.7	32.2958	0.1198	0.0017151	-0.16115	0.0168284	1.008e-21	0.0188148	1.523e-17	475	FALSE	1
	cg12923268-chr6:32302382:SNP	cg12923268	Body;Body;Body;Body;Body;Body	NM_138274;NM_138273;NM_138275;NM_138272;NM_025260;NM_138277	C6orf25;C6orf25;C6orf25;C6orf25;C6orf25;C6orf25	S_Shore	chr6	31691812	chr6:32302382:SNP	rs1265757	610570	-0.252127	0.0166761	1.213e-51	16790	T	C	0.1256	0.0196	TRUE	24	---?--?-?--?--?-----?-?-????--?-----	1.9	23.4565	0.4344	0.0001348	-0.252373	0.0169075	2.21e-50	0.0170071	1.013e-49	475	FALSE	1
	cg12923268-chr6:32281958:SNP	cg12923268	Body;Body;Body;Body;Body;Body	NM_138274;NM_138273;NM_138275;NM_138272;NM_025260;NM_138277	C6orf25;C6orf25;C6orf25;C6orf25;C6orf25;C6orf25	S_Shore	chr6	31691812	chr6:32281958:SNP	rs2069026	590146	-0.165918	0.012587	1.119e-39	17658	T	C	0.2357	0.0234	TRUE	25	---?----?--?--?-----?-?--????-?---+-	38.4	38.9548	0.02761	0.0025044	-0.166573	0.0167662	2.93e-23	0.0204302	4.616e-16	475	FALSE	1
	cg12923268-chr6:32609806:SNP	cg12923268	Body;Body;Body;Body;Body;Body	NM_138274;NM_138273;NM_138275;NM_138272;NM_025260;NM_138277	C6orf25;C6orf25;C6orf25;C6orf25;C6orf25;C6orf25	S_Shore	chr6	31691812	chr6:32609806:SNP	rs707952	917994	-0.137526	0.0146191	5.093e-21	12454	T	C	0.247	0.0193	TRUE	15	-???-?-??-??--?---????-?????+??--?--	0	12.1018	0.5981	0	-0.137526	0.0146191	5.093e-21	0.0146191	5.093e-21	475	FALSE	1
	cg12923268-chr6:31044463:SNP	cg12923268	Body;Body;Body;Body;Body;Body	NM_138274;NM_138273;NM_138275;NM_138272;NM_025260;NM_138277	C6orf25;C6orf25;C6orf25;C6orf25;C6orf25;C6orf25	S_Shore	chr6	31691812	chr6:31044463:SNP	rs3094671	647349	-0.204792	0.0142444	7.216e-47	20967	C	T	0.1423	0.0252	TRUE	27	+++?+++++++?++?+++++?+++????++?+++++	14.1	30.2537	0.2572	0.0009184	-0.202572	0.0159345	5.021e-37	0.0165748	4.545e-35	475	FALSE	1
	cg12923268-chr6:31338626:SNP	cg12923268	Body;Body;Body;Body;Body;Body	NM_138274;NM_138273;NM_138275;NM_138272;NM_025260;NM_138277	C6orf25;C6orf25;C6orf25;C6orf25;C6orf25;C6orf25	S_Shore	chr6	31691812	chr6:31338626:SNP	rs9266458	353186	-0.0964983	0.0107656	3.142e-19	17077	A	G	0.439	0.0399	TRUE	22	---?---???-?--?-----??--????--??----	0	14.3443	0.8544	0	-0.0964983	0.0107656	3.142e-19	0.0107656	3.142e-19	475	FALSE	1
	cg12923268-chr6:31195095:SNP	cg12923268	Body;Body;Body;Body;Body;Body	NM_138274;NM_138273;NM_138275;NM_138272;NM_025260;NM_138277	C6orf25;C6orf25;C6orf25;C6orf25;C6orf25;C6orf25	S_Shore	chr6	31691812	chr6:31195095:SNP	rs3095251	496717	-0.133024	0.0110366	1.871e-33	20968	A	T	0.2715	0.0218	TRUE	27	---?-------?--?-----?---????--?---+-	0	24.0601	0.5725	0	-0.133024	0.0110366	1.871e-33	0.0110366	1.871e-33	475	FALSE	1
	cg12923268-chr6:31283928:SNP	cg12923268	Body;Body;Body;Body;Body;Body	NM_138274;NM_138273;NM_138275;NM_138272;NM_025260;NM_138277	C6orf25;C6orf25;C6orf25;C6orf25;C6orf25;C6orf25	S_Shore	chr6	31691812	chr6:31283928:SNP	rs1634740	407884	0.0882027	0.0108488	4.286e-16	17018	T	C	0.4476	0.0478	TRUE	22	+++?+++???+?++?+++++??++????++??++++	0	18.3943	0.6239	0	0.0882027	0.0108488	4.286e-16	0.0108488	4.286e-16	475	FALSE	1
	cg12923268-chr6:31297343:SNP	cg12923268	Body;Body;Body;Body;Body;Body	NM_138274;NM_138273;NM_138275;NM_138272;NM_025260;NM_138277	C6orf25;C6orf25;C6orf25;C6orf25;C6orf25;C6orf25	S_Shore	chr6	31691812	chr6:31297343:SNP	rs9265490	394469	-0.128878	0.016342	3.112e-15	10249	T	C	0.2351	0.0183	TRUE	13	?--??-????-??-??--?-??--?????????---	0	4.34679	0.9763	0	-0.128878	0.016342	3.112e-15	0.016342	3.112e-15	475	FALSE	1
	cg12923268-chr6:32580998:SNP	cg12923268	Body;Body;Body;Body;Body;Body	NM_138274;NM_138273;NM_138275;NM_138272;NM_025260;NM_138277	C6orf25;C6orf25;C6orf25;C6orf25;C6orf25;C6orf25	S_Shore	chr6	31691812	chr6:32580998:SNP	rs9271277	889186	-0.105922	0.0111288	1.768e-21	16312	C	T	0.4257	0.0269	TRUE	21	+++?++++?+??++?+++++??++????-???+?-+	0	19.7647	0.4727	0	-0.105922	0.0111288	1.768e-21	0.0111288	1.768e-21	475	FALSE	1
	cg12923268-chr6:32399337:SNP	cg12923268	Body;Body;Body;Body;Body;Body	NM_138274;NM_138273;NM_138275;NM_138272;NM_025260;NM_138277	C6orf25;C6orf25;C6orf25;C6orf25;C6orf25;C6orf25	S_Shore	chr6	31691812	chr6:32399337:SNP	rs3129856	707525	-0.25301	0.0170287	6.19e-50	16355	C	T	0.1236	0.0198	TRUE	23	+++?+++??++?++?+++++?+?+?????+?+++++	0	21.4283	0.4944	0	-0.25301	0.0170287	6.19e-50	0.0170287	6.19e-50	475	FALSE	1
	cg12923268-chr6:31715882:SNP	cg12923268	Body;Body;Body;Body;Body;Body	NM_138274;NM_138273;NM_138275;NM_138272;NM_025260;NM_138277	C6orf25;C6orf25;C6orf25;C6orf25;C6orf25;C6orf25	S_Shore	chr6	31691812	chr6:31715882:SNP	rs3130484	24070	-0.272606	0.0139394	3.628e-85	24150	C	T	0.1246	0.0198	TRUE	30	+++++++++++?++++++++?+++????++++++++	3.6	30.0801	0.41	0.0002213	-0.272597	0.0143353	1.262e-80	0.0144585	2.707e-79	475	FALSE	1
	cg12923268-chr6:32233638:SNP	cg12923268	Body;Body;Body;Body;Body;Body	NM_138274;NM_138273;NM_138275;NM_138272;NM_025260;NM_138277	C6orf25;C6orf25;C6orf25;C6orf25;C6orf25;C6orf25	S_Shore	chr6	31691812	chr6:32233638:SNP	rs3115563	541826	-0.155885	0.012266	5.293e-37	18137	A	T	0.243	0.0229	TRUE	26	---?----?--?--?-----?-?--???--?-+-+-	43.5	44.2312	0.01022	0.0030516	-0.155934	0.0170912	7.265e-20	0.0217017	6.815e-13	475	FALSE	1
	cg12923268-chr6:31111675:SNP	cg12923268	Body;Body;Body;Body;Body;Body	NM_138274;NM_138273;NM_138275;NM_138272;NM_025260;NM_138277	C6orf25;C6orf25;C6orf25;C6orf25;C6orf25;C6orf25	S_Shore	chr6	31691812	chr6:31111675:SNP	rs1265081	580137	0.0955607	0.0090918	7.717e-26	24145	C	A	0.4946	0.0306	TRUE	30	-----------?--------?---????------+-	0	28.2652	0.5038	0	0.0955607	0.0090918	7.717e-26	0.0090918	7.717e-26	475	FALSE	1
	cg12923268-chr6:32277934:SNP	cg12923268	Body;Body;Body;Body;Body;Body	NM_138274;NM_138273;NM_138275;NM_138272;NM_025260;NM_138277	C6orf25;C6orf25;C6orf25;C6orf25;C6orf25;C6orf25	S_Shore	chr6	31691812	chr6:32277934:SNP	rs9268197	586122	-0.172558	0.0126718	3.151e-42	17651	A	C	0.2301	0.022	TRUE	25	---?----?--?--?-----?-?--????-?---+-	38	38.7017	0.02934	0.0024951	-0.173706	0.0168202	5.31e-25	0.0204341	3.051e-17	475	FALSE	1
	cg12923268-chr6:31197074:SNP	cg12923268	Body;Body;Body;Body;Body;Body	NM_138274;NM_138273;NM_138275;NM_138272;NM_025260;NM_138277	C6orf25;C6orf25;C6orf25;C6orf25;C6orf25;C6orf25	S_Shore	chr6	31691812	chr6:31197074:SNP	rs3130523	494738	-0.135881	0.0110994	1.849e-34	20725	T	C	0.2715	0.0215	TRUE	27	---?-------?--?-----?----???--??--+-	0	23.4444	0.6077	0	-0.135881	0.0110994	1.849e-34	0.0110994	1.849e-34	475	FALSE	1
	cg12923268-chr6:31322402:SNP	cg12923268	Body;Body;Body;Body;Body;Body	NM_138274;NM_138273;NM_138275;NM_138272;NM_025260;NM_138277	C6orf25;C6orf25;C6orf25;C6orf25;C6orf25;C6orf25	S_Shore	chr6	31691812	chr6:31322402:SNP	rs2442718	369410	-0.0972542	0.0109149	5.095e-19	18362	T	C	0.3507	0.0436	TRUE	24	---?---?-?-?-+?+----??--????--?-+---	27.3	31.6171	0.1084	0.0010973	-0.0922387	0.0134452	6.868e-12	0.0150043	9.066e-11	475	FALSE	1
	cg12923268-chr6:32257366:SNP	cg12923268	Body;Body;Body;Body;Body;Body	NM_138274;NM_138273;NM_138275;NM_138272;NM_025260;NM_138277	C6orf25;C6orf25;C6orf25;C6orf25;C6orf25;C6orf25	S_Shore	chr6	31691812	chr6:32257366:SNP	rs9268146	565554	-0.156615	0.0122657	2.455e-37	18146	C	T	0.2432	0.0227	TRUE	26	+++?++++?++?++?+++++?+?++???++?+-+-+	44.8	45.2872	0.007754	0.0032188	-0.15668	0.0172995	1.342e-19	0.0222191	1.806e-12	475	FALSE	1
	cg12923268-chr6:31196197:SNP	cg12923268	Body;Body;Body;Body;Body;Body	NM_138274;NM_138273;NM_138275;NM_138272;NM_025260;NM_138277	C6orf25;C6orf25;C6orf25;C6orf25;C6orf25;C6orf25	S_Shore	chr6	31691812	chr6:31196197:SNP	rs3130946	495615	-0.135016	0.0112418	3.142e-33	20234	T	C	0.2712	0.0221	TRUE	26	---?-------?--?-----?---????--??--+-	0	23.6753	0.5382	0	-0.135016	0.0112418	3.142e-33	0.0112418	3.142e-33	475	FALSE	1
	cg12923268-chr6:32265682:SNP	cg12923268	Body;Body;Body;Body;Body;Body	NM_138274;NM_138273;NM_138275;NM_138272;NM_025260;NM_138277	C6orf25;C6orf25;C6orf25;C6orf25;C6orf25;C6orf25	S_Shore	chr6	31691812	chr6:32265682:SNP	rs7739069	573870	-0.149894	0.0127307	5.297e-32	17347	G	A	0.2401	0.0313	TRUE	25	+++?+++??++?++?+++++?+?++???++?+-+-+	37.3	38.3	0.0323	0.0024539	-0.150704	0.0168604	3.95e-19	0.020316	1.605e-13	475	FALSE	1
	cg12923268-chr6:32226471:SNP	cg12923268	Body;Body;Body;Body;Body;Body	NM_138274;NM_138273;NM_138275;NM_138272;NM_025260;NM_138277	C6orf25;C6orf25;C6orf25;C6orf25;C6orf25;C6orf25	S_Shore	chr6	31691812	chr6:32226471:SNP	rs147669239	534659	-0.157196	0.0125109	3.304e-36	17406	G	A	0.2431	0.0234	TRUE	25	+++?++++?++?++?+++++?+?++???++??-+-+	43.5	42.4815	0.01139	0.0030591	-0.157638	0.01747	1.824e-19	0.0221451	1.262e-12	475	FALSE	1
	cg12923268-chr6:31884823:SNP	cg12923268	Body;Body;Body;Body;Body;Body	NM_138274;NM_138273;NM_138275;NM_138272;NM_025260;NM_138277	C6orf25;C6orf25;C6orf25;C6orf25;C6orf25;C6orf25	S_Shore	chr6	31691812	chr6:31884823:SNP	rs3130682	193011	0.170783	0.0133011	9.817e-38	22744	T	C	0.1442	0.0175	TRUE	28	++++?+?++++?++++-+++?+++????++++-+++	30.1	38.6398	0.06829	0.0021825	0.171292	0.0168276	2.455e-24	0.0190353	2.914e-19	475	FALSE	1
	cg12923268-chr6:32587535:SNP	cg12923268	Body;Body;Body;Body;Body;Body	NM_138274;NM_138273;NM_138275;NM_138272;NM_025260;NM_138277	C6orf25;C6orf25;C6orf25;C6orf25;C6orf25;C6orf25	S_Shore	chr6	31691812	chr6:32587535:SNP	rs9271402	895723	-0.157149	0.0158789	4.303e-23	10370	C	T	0.2531	0.0223	TRUE	14	?++??++??????+??++++??++?????????+++	0	6.97816	0.9033	0	-0.157149	0.0158789	4.303e-23	0.0158789	4.303e-23	475	FALSE	1
	cg12923268-chr6:31198778:SNP	cg12923268	Body;Body;Body;Body;Body;Body	NM_138274;NM_138273;NM_138275;NM_138272;NM_025260;NM_138277	C6orf25;C6orf25;C6orf25;C6orf25;C6orf25;C6orf25	S_Shore	chr6	31691812	chr6:31198778:SNP	rs3130936	493034	-0.132506	0.0111083	8.406e-33	20643	T	C	0.2717	0.0221	TRUE	27	---?---?---?--?-----?----???--?---+-	0	22.4273	0.6651	0	-0.132506	0.0111083	8.406e-33	0.0111083	8.406e-33	475	FALSE	1
	cg12923268-chr6:32258258:INDEL	cg12923268	Body;Body;Body;Body;Body;Body	NM_138274;NM_138273;NM_138275;NM_138272;NM_025260;NM_138277	C6orf25;C6orf25;C6orf25;C6orf25;C6orf25;C6orf25	S_Shore	chr6	31691812	chr6:32258258:INDEL	chr6.32258258	566446	-0.154362	0.0139671	2.15e-28	14674	I	D	0.2268	0.0229	TRUE	22	+++?+++???+?++?+++++?+?+????++??++-+	24.2	27.7185	0.1483	0.0013977	-0.154629	0.0166263	1.401e-20	0.0184357	5.617e-17	475	FALSE	1
	cg12923268-chr6:32306419:SNP	cg12923268	Body;Body;Body;Body;Body;Body	NM_138274;NM_138273;NM_138275;NM_138272;NM_025260;NM_138277	C6orf25;C6orf25;C6orf25;C6orf25;C6orf25;C6orf25	S_Shore	chr6	31691812	chr6:32306419:SNP	rs2273019	614607	-0.0983081	0.0111277	1.005e-18	17169	T	C	0.3915	0.0433	TRUE	24	---?----?--?--?+----?-?-?????-?-+-+-	20.7	29.0041	0.1802	0.0007879	-0.0982423	0.012875	2.339e-14	0.0140326	2.457e-12	475	FALSE	1
	cg12923268-chr6:31528326:SNP	cg12923268	Body;Body;Body;Body;Body;Body	NM_138274;NM_138273;NM_138275;NM_138272;NM_025260;NM_138277	C6orf25;C6orf25;C6orf25;C6orf25;C6orf25;C6orf25	S_Shore	chr6	31691812	chr6:31528326:SNP	rs2516479	163486	0.084306	0.0092754	9.981e-20	24627	G	C	0.3867	0.0203	TRUE	31	----+------?++------?----???------+-	0	26.8055	0.6335	0	0.084306	0.0092754	9.981e-20	0.0092754	9.981e-20	475	FALSE	1
	cg12923268-chr6:32591654:SNP	cg12923268	Body;Body;Body;Body;Body;Body	NM_138274;NM_138273;NM_138275;NM_138272;NM_025260;NM_138277	C6orf25;C6orf25;C6orf25;C6orf25;C6orf25;C6orf25	S_Shore	chr6	31691812	chr6:32591654:SNP	rs9271612	899842	-0.157493	0.012394	5.393e-37	18213	G	A	0.2291	0.0206	TRUE	22	+++?+?++?++?++?+++++??+?????++??++++	0	19.4941	0.5535	0	-0.157493	0.012394	5.393e-37	0.012394	5.393e-37	475	FALSE	1
	cg12923268-chr6:32594152:SNP	cg12923268	Body;Body;Body;Body;Body;Body	NM_138274;NM_138273;NM_138275;NM_138272;NM_025260;NM_138277	C6orf25;C6orf25;C6orf25;C6orf25;C6orf25;C6orf25	S_Shore	chr6	31691812	chr6:32594152:SNP	rs76045537	902340	-0.166196	0.019796	4.64e-17	6556	C	T	0.2631	0.0327	TRUE	11	?++???+???+??+??++++??????????????++	0	7.78054	0.6503	0	-0.166196	0.019796	4.64e-17	0.019796	4.64e-17	475	FALSE	1
	cg12923268-chr6:31340913:SNP	cg12923268	Body;Body;Body;Body;Body;Body	NM_138274;NM_138273;NM_138275;NM_138272;NM_025260;NM_138277	C6orf25;C6orf25;C6orf25;C6orf25;C6orf25;C6orf25	S_Shore	chr6	31691812	chr6:31340913:SNP	rs2263322	350899	-0.111485	0.0131715	2.581e-17	12265	G	A	0.3543	0.0232	TRUE	16	?++??++???+??+??++++??++?????+???+++	0	12.9946	0.6027	0	-0.111485	0.0131715	2.581e-17	0.0131715	2.581e-17	475	FALSE	1
	cg12923268-chr6:31315138:SNP	cg12923268	Body;Body;Body;Body;Body;Body	NM_138274;NM_138273;NM_138275;NM_138272;NM_025260;NM_138277	C6orf25;C6orf25;C6orf25;C6orf25;C6orf25;C6orf25	S_Shore	chr6	31691812	chr6:31315138:SNP	rs9265946	376674	-0.229488	0.0146409	2.262e-55	19899	A	G	0.1388	0.0208	TRUE	25	---?-------?--?-----??--????--??----	0	23.3603	0.4986	0	-0.229488	0.0146409	2.262e-55	0.0146409	2.262e-55	475	FALSE	1
	cg12923268-chr6:32276549:SNP	cg12923268	Body;Body;Body;Body;Body;Body	NM_138274;NM_138273;NM_138275;NM_138272;NM_025260;NM_138277	C6orf25;C6orf25;C6orf25;C6orf25;C6orf25;C6orf25	S_Shore	chr6	31691812	chr6:32276549:SNP	rs9268187	584737	-0.162977	0.0124161	2.328e-39	18141	C	T	0.2358	0.0232	TRUE	26	+++?++++?++?++?+++++?+?++???++?+++-+	37.8	40.2024	0.0278	0.0024718	-0.163059	0.0164455	3.58e-23	0.0199663	3.278e-16	475	FALSE	1
	cg12923268-chr6:31106409:SNP	cg12923268	Body;Body;Body;Body;Body;Body	NM_138274;NM_138273;NM_138275;NM_138272;NM_025260;NM_138277	C6orf25;C6orf25;C6orf25;C6orf25;C6orf25;C6orf25	S_Shore	chr6	31691812	chr6:31106409:SNP	rs3132557	585403	-0.096742	0.0095839	5.862e-24	21889	G	A	0.4474	0.0273	TRUE	28	+++++++?+?+?++++++++?+++????++++++-+	0	15.7861	0.9569	0	-0.096742	0.0095839	5.862e-24	0.0095839	5.862e-24	475	FALSE	1
	cg12923268-chr6:32280591:SNP	cg12923268	Body;Body;Body;Body;Body;Body	NM_138274;NM_138273;NM_138275;NM_138272;NM_025260;NM_138277	C6orf25;C6orf25;C6orf25;C6orf25;C6orf25;C6orf25	S_Shore	chr6	31691812	chr6:32280591:SNP	rs9268208	588779	-0.262974	0.0191078	4.277e-43	13161	C	T	0.1228	0.0219	TRUE	20	+++?++????+??+?+++++?+?+?????+?+++++	0	18.5163	0.4882	0	-0.262974	0.0191078	4.277e-43	0.0191078	4.277e-43	475	FALSE	1
	cg12923268-chr6:31231989:SNP	cg12923268	Body;Body;Body;Body;Body;Body	NM_138274;NM_138273;NM_138275;NM_138272;NM_025260;NM_138277	C6orf25;C6orf25;C6orf25;C6orf25;C6orf25;C6orf25	S_Shore	chr6	31691812	chr6:31231989:SNP	rs2853961	459823	-0.109911	0.0102547	8.375e-27	20271	A	G	0.3657	0.028	TRUE	26	---?+------?--?-----??---???--?-?-++	2	25.5149	0.4338	5.76e-05	-0.109626	0.0104189	6.849e-26	0.0104659	8.478e-26	475	FALSE	1
	cg12923268-chr6:32252507:SNP	cg12923268	Body;Body;Body;Body;Body;Body	NM_138274;NM_138273;NM_138275;NM_138272;NM_025260;NM_138277	C6orf25;C6orf25;C6orf25;C6orf25;C6orf25;C6orf25	S_Shore	chr6	31691812	chr6:32252507:SNP	rs9268124	560695	-0.184458	0.0135961	6.283e-42	17652	G	A	0.1901	0.0207	TRUE	25	+++?++++?++?++?+++++?+?+????++?+++-+	27.6	33.1454	0.101	0.0017875	-0.1839	0.0165937	1.525e-28	0.018777	8.908e-23	475	FALSE	1
	cg12923268-chr6:31125978:SNP	cg12923268	Body;Body;Body;Body;Body;Body	NM_138274;NM_138273;NM_138275;NM_138272;NM_025260;NM_138277	C6orf25;C6orf25;C6orf25;C6orf25;C6orf25;C6orf25	S_Shore	chr6	31691812	chr6:31125978:SNP	rs3130455	565834	-0.156531	0.0112103	2.619e-44	22817	T	A	0.2295	0.0268	TRUE	28	+++?++?+-++?++++++++?+++????++++++-+	0	25.2565	0.5601	0	-0.156531	0.0112103	2.619e-44	0.0112103	2.619e-44	475	FALSE	1
	cg12923268-chr6:31633496:SNP	cg12923268	Body;Body;Body;Body;Body;Body	NM_138274;NM_138273;NM_138275;NM_138272;NM_025260;NM_138277	C6orf25;C6orf25;C6orf25;C6orf25;C6orf25;C6orf25	S_Shore	chr6	31691812	chr6:31633496:SNP	rs3117579	58316	-0.172383	0.012299	1.245e-44	21425	T	G	0.1958	0.0198	TRUE	28	--------+--?--?-----?---????--?-----	1.3	27.3596	0.4445	5.77e-05	-0.172569	0.0124303	8.037e-44	0.0124628	1.64e-43	475	FALSE	1
	cg12923268-chr6:31283764:SNP	cg12923268	Body;Body;Body;Body;Body;Body	NM_138274;NM_138273;NM_138275;NM_138272;NM_025260;NM_138277	C6orf25;C6orf25;C6orf25;C6orf25;C6orf25;C6orf25	S_Shore	chr6	31691812	chr6:31283764:SNP	rs9264995	408048	-0.11518	0.0125837	5.534e-20	15638	T	G	0.2728	0.0232	TRUE	20	---??-????-?--?-----??--????--??---+	0	11.0859	0.9209	0	-0.11518	0.0125837	5.534e-20	0.0125837	5.534e-20	475	FALSE	1
	cg12923268-chr6:32590153:SNP	cg12923268	Body;Body;Body;Body;Body;Body	NM_138274;NM_138273;NM_138275;NM_138272;NM_025260;NM_138277	C6orf25;C6orf25;C6orf25;C6orf25;C6orf25;C6orf25	S_Shore	chr6	31691812	chr6:32590153:SNP	rs9271545	898341	-0.15622	0.0120311	1.495e-38	19089	T	C	0.2321	0.0221	TRUE	24	---?-?--?--?--?-----?---????--??----	0	18.6623	0.7206	0	-0.15622	0.0120311	1.495e-38	0.0120311	1.495e-38	475	FALSE	1
	cg12923268-chr6:32224319:SNP	cg12923268	Body;Body;Body;Body;Body;Body	NM_138274;NM_138273;NM_138275;NM_138272;NM_025260;NM_138277	C6orf25;C6orf25;C6orf25;C6orf25;C6orf25;C6orf25	S_Shore	chr6	31691812	chr6:32224319:SNP	rs3115568	532507	-0.156356	0.0122726	3.531e-37	18136	T	G	0.2429	0.0229	TRUE	26	---?----?--?--?-----?-?--???--?-+-+-	43.3	44.1151	0.01053	0.0030362	-0.156468	0.0170743	5.003e-20	0.0216562	5.202e-13	475	FALSE	1
	cg12923268-chr6:32256260:SNP	cg12923268	Body;Body;Body;Body;Body;Body	NM_138274;NM_138273;NM_138275;NM_138272;NM_025260;NM_138277	C6orf25;C6orf25;C6orf25;C6orf25;C6orf25;C6orf25	S_Shore	chr6	31691812	chr6:32256260:SNP	rs4711291	564448	-0.159268	0.0124129	1.101e-37	17632	G	C	0.2445	0.0216	TRUE	25	+++??+++?++?++?+++++?+?++???++?+-+-+	45.1	43.6777	0.008315	0.0032041	-0.160102	0.0175566	7.567e-20	0.0225903	1.785e-12	475	FALSE	1
	cg12923268-chr6:32227258:SNP	cg12923268	Body;Body;Body;Body;Body;Body	NM_138274;NM_138273;NM_138275;NM_138272;NM_025260;NM_138277	C6orf25;C6orf25;C6orf25;C6orf25;C6orf25;C6orf25	S_Shore	chr6	31691812	chr6:32227258:SNP	rs140539100	535446	-0.174889	0.0162738	6.143e-27	9989	A	G	0.2492	0.0237	TRUE	16	?--??--???-??-??----???--????-???-+-	35.1	23.1202	0.08162	0.0023429	-0.176576	0.0210687	5.25e-17	0.0250835	3.118e-12	475	FALSE	1
	cg12923268-chr6:31315792:SNP	cg12923268	Body;Body;Body;Body;Body;Body	NM_138274;NM_138273;NM_138275;NM_138272;NM_025260;NM_138277	C6orf25;C6orf25;C6orf25;C6orf25;C6orf25;C6orf25	S_Shore	chr6	31691812	chr6:31315792:SNP	rs9265971	376020	-0.226636	0.0143571	3.907e-56	20621	C	T	0.1392	0.0205	TRUE	26	+++?+++++++?++?+++++??++????++?+++++	0	24.0518	0.5164	0	-0.226636	0.0143571	3.907e-56	0.0143571	3.907e-56	475	FALSE	1
	cg12923268-chr6:31357916:SNP	cg12923268	Body;Body;Body;Body;Body;Body	NM_138274;NM_138273;NM_138275;NM_138272;NM_025260;NM_138277	C6orf25;C6orf25;C6orf25;C6orf25;C6orf25;C6orf25	S_Shore	chr6	31691812	chr6:31357916:SNP	rs3128983	333896	0.100621	0.0113606	8.215e-19	15632	C	T	0.4858	0.0397	TRUE	20	---??-????-?+-?+----??--????--??--+-	27.7	26.2812	0.1225	0.0010227	0.096355	0.014149	9.759e-12	0.0157142	1.521e-10	475	FALSE	1
	cg12923268-chr6:31704294:SNP	cg12923268	Body;Body;Body;Body;Body;Body	NM_138274;NM_138273;NM_138275;NM_138272;NM_025260;NM_138277	C6orf25;C6orf25;C6orf25;C6orf25;C6orf25;C6orf25	S_Shore	chr6	31691812	chr6:31704294:SNP	rs3131383	12482	-0.269899	0.0142117	2.012e-80	23283	T	G	0.1246	0.0201	TRUE	29	------?----?--------?---????--------	2.9	28.8348	0.4209	0.0001783	-0.269885	0.0145421	6.92e-77	0.0146354	6.106e-76	475	FALSE	1
	cg12923268-chr6:32578143:SNP	cg12923268	Body;Body;Body;Body;Body;Body	NM_138274;NM_138273;NM_138275;NM_138272;NM_025260;NM_138277	C6orf25;C6orf25;C6orf25;C6orf25;C6orf25;C6orf25	S_Shore	chr6	31691812	chr6:32578143:SNP	rs1281937	886331	-0.126459	0.0111066	4.917e-30	19334	C	T	0.2948	0.0311	TRUE	24	+++?++++?++?++?+++++??++????-??+++-+	0	13.6417	0.9367	0	-0.126459	0.0111066	4.917e-30	0.0111066	4.917e-30	475	FALSE	1
	cg12923268-chr6:31211436:SNP	cg12923268	Body;Body;Body;Body;Body;Body	NM_138274;NM_138273;NM_138275;NM_138272;NM_025260;NM_138277	C6orf25;C6orf25;C6orf25;C6orf25;C6orf25;C6orf25	S_Shore	chr6	31691812	chr6:31211436:SNP	rs9264125	480376	0.0963312	0.0100638	1.048e-21	20122	T	C	0.4256	0.0387	TRUE	26	+++?+++++++?++?+-+++?+++????++?+?+++	0	21.7035	0.6528	0	0.0963312	0.0100638	1.048e-21	0.0100638	1.048e-21	475	FALSE	1
	cg12923268-chr6:31210968:INDEL	cg12923268	Body;Body;Body;Body;Body;Body	NM_138274;NM_138273;NM_138275;NM_138272;NM_025260;NM_138277	C6orf25;C6orf25;C6orf25;C6orf25;C6orf25;C6orf25	S_Shore	chr6	31691812	chr6:31210968:INDEL	chr6.31210968	480844	-0.101098	0.0109513	2.667e-20	17144	D	I	0.4455	0.0429	TRUE	23	---?---?+?-?--?-----?---????--???---	0	21.9709	0.4616	0	-0.101098	0.0109513	2.667e-20	0.0109513	2.667e-20	475	FALSE	1
	cg12923268-chr6:32269218:SNP	cg12923268	Body;Body;Body;Body;Body;Body	NM_138274;NM_138273;NM_138275;NM_138272;NM_025260;NM_138277	C6orf25;C6orf25;C6orf25;C6orf25;C6orf25;C6orf25	S_Shore	chr6	31691812	chr6:32269218:SNP	rs9268156	577406	-0.157696	0.0122791	9.468e-38	18146	G	C	0.2426	0.0229	TRUE	26	+++?++++?++?++?+++++?+?++???++?+-+-+	44.4	44.9282	0.008521	0.0031689	-0.157952	0.0172467	5.268e-20	0.0220672	8.924e-13	475	FALSE	1
	cg12923268-chr6:32281823:INDEL	cg12923268	Body;Body;Body;Body;Body;Body	NM_138274;NM_138273;NM_138275;NM_138272;NM_025260;NM_138277	C6orf25;C6orf25;C6orf25;C6orf25;C6orf25;C6orf25	S_Shore	chr6	31691812	chr6:32281823:INDEL	chr6.32281823	590011	-0.147491	0.0137926	1.091e-26	14674	D	I	0.237	0.025	TRUE	22	---?---???-?--?-----?-?-????--??--+-	28.6	29.4225	0.1042	0.0017093	-0.147855	0.0170017	3.424e-18	0.0193244	2.305e-14	475	FALSE	1
	cg12923268-chr6:31246703:SNP	cg12923268	Body;Body;Body;Body;Body;Body	NM_138274;NM_138273;NM_138275;NM_138272;NM_025260;NM_138277	C6orf25;C6orf25;C6orf25;C6orf25;C6orf25;C6orf25	S_Shore	chr6	31691812	chr6:31246703:SNP	rs7381988	445109	0.104509	0.0130952	1.455e-15	20480	G	A	0.1703	0.0193	TRUE	26	---?-------?--?-+---?---?????-?-----	2.5	25.6478	0.4266	0.0001185	0.104382	0.0133704	5.858e-15	0.0134345	7.302e-15	475	FALSE	1
	cg12923268-chr6:32671800:SNP	cg12923268	Body;Body;Body;Body;Body;Body	NM_138274;NM_138273;NM_138275;NM_138272;NM_025260;NM_138277	C6orf25;C6orf25;C6orf25;C6orf25;C6orf25;C6orf25	S_Shore	chr6	31691812	chr6:32671800:SNP	rs1794530	979988	-0.222564	0.0153317	9.51e-48	17639	G	T	0.1414	0.0185	TRUE	25	+++?++++?++?++?+++++?+?+????++?+++++	0	22.5337	0.5474	0	-0.222564	0.0153317	9.51e-48	0.0153317	9.51e-48	475	FALSE	1
	cg12923268-chr6:31315339:SNP	cg12923268	Body;Body;Body;Body;Body;Body	NM_138274;NM_138273;NM_138275;NM_138272;NM_025260;NM_138277	C6orf25;C6orf25;C6orf25;C6orf25;C6orf25;C6orf25	S_Shore	chr6	31691812	chr6:31315339:SNP	rs9265954	376473	-0.229488	0.0146359	2.077e-55	19899	T	C	0.1389	0.0208	TRUE	25	---?-------?--?-----??--????--??----	0	23.0316	0.5179	0	-0.229488	0.0146359	2.077e-55	0.0146359	2.077e-55	475	FALSE	1
	cg12923268-chr6:32080146:SNP	cg12923268	Body;Body;Body;Body;Body;Body	NM_138274;NM_138273;NM_138275;NM_138272;NM_025260;NM_138277	C6orf25;C6orf25;C6orf25;C6orf25;C6orf25;C6orf25	S_Shore	chr6	31691812	chr6:32080146:SNP	rs3130342	388334	0.154007	0.0129946	2.111e-32	24150	A	C	0.1428	0.0184	TRUE	30	+++++++++++?++++-+++?+++????++++++++	38.7	47.2895	0.01739	0.0032578	0.153166	0.0176146	3.456e-18	0.02119	3.65e-13	475	FALSE	1
	cg12923268-chr6:31742590:SNP	cg12923268	Body;Body;Body;Body;Body;Body	NM_138274;NM_138273;NM_138275;NM_138272;NM_025260;NM_138277	C6orf25;C6orf25;C6orf25;C6orf25;C6orf25;C6orf25	S_Shore	chr6	31691812	chr6:31742590:SNP	rs707928	50778	-0.10342	0.0097043	1.615e-26	23664	G	A	0.3524	0.0269	TRUE	29	+++++++++++?++++++++?+++?????+++++++	0	17.4575	0.939	0	-0.10342	0.0097043	1.615e-26	0.0097043	1.615e-26	475	FALSE	1
	cg12923268-chr6:32237748:SNP	cg12923268	Body;Body;Body;Body;Body;Body	NM_138274;NM_138273;NM_138275;NM_138272;NM_025260;NM_138277	C6orf25;C6orf25;C6orf25;C6orf25;C6orf25;C6orf25	S_Shore	chr6	31691812	chr6:32237748:SNP	rs3096672	545936	-0.168099	0.0124789	2.327e-41	18136	A	G	0.2313	0.0217	TRUE	26	---?----?--?--?-----?-?--???--?---+-	38.2	40.4521	0.02619	0.0025375	-0.168377	0.0165812	3.159e-24	0.0201918	8.427e-17	475	FALSE	1
	cg12923268-chr6:32146644:SNP	cg12923268	Body;Body;Body;Body;Body;Body	NM_138274;NM_138273;NM_138275;NM_138272;NM_025260;NM_138277	C6orf25;C6orf25;C6orf25;C6orf25;C6orf25;C6orf25	S_Shore	chr6	31691812	chr6:32146644:SNP	rs3134944	454832	-0.169138	0.0118072	1.527e-46	20967	T	C	0.2186	0.0298	TRUE	27	---?-------?--?-----?---????--?---+-	0	23.5412	0.6022	0	-0.169138	0.0118072	1.527e-46	0.0118072	1.527e-46	475	FALSE	1
	cg12923268-chr6:32581732:INDEL	cg12923268	Body;Body;Body;Body;Body;Body	NM_138274;NM_138273;NM_138275;NM_138272;NM_025260;NM_138277	C6orf25;C6orf25;C6orf25;C6orf25;C6orf25;C6orf25	S_Shore	chr6	31691812	chr6:32581732:INDEL	chr6.32581732	889920	-0.0980067	0.011231	2.627e-18	16364	D	I	0.477	0.0933	TRUE	21	---?---???-?--?-----??--????-???--+-	0	18.2016	0.5741	0	-0.0980067	0.011231	2.627e-18	0.011231	2.627e-18	475	FALSE	1
	cg12923268-chr6:31214354:SNP	cg12923268	Body;Body;Body;Body;Body;Body	NM_138274;NM_138273;NM_138275;NM_138272;NM_025260;NM_138277	C6orf25;C6orf25;C6orf25;C6orf25;C6orf25;C6orf25	S_Shore	chr6	31691812	chr6:31214354:SNP	rs1639105	477458	-0.156417	0.0121596	7.202e-38	19323	A	G	0.2302	0.0307	TRUE	25	---?---?---?--?---+-?---????--?-?-+-	0	23.0816	0.515	0	-0.156417	0.0121596	7.202e-38	0.0121596	7.202e-38	475	FALSE	1
	cg12923268-chr6:32672043:SNP	cg12923268	Body;Body;Body;Body;Body;Body	NM_138274;NM_138273;NM_138275;NM_138272;NM_025260;NM_138277	C6orf25;C6orf25;C6orf25;C6orf25;C6orf25;C6orf25	S_Shore	chr6	31691812	chr6:32672043:SNP	rs1794274	980231	-0.221997	0.0161541	5.654e-43	15787	T	G	0.1428	0.0185	TRUE	22	---?---??--?--?-----???-????--??----	1.9	21.3998	0.4348	0.0001112	-0.222098	0.0163628	5.764e-42	0.0164617	1.899e-41	475	FALSE	1
	cg12923268-chr6:31249350:INDEL	cg12923268	Body;Body;Body;Body;Body;Body	NM_138274;NM_138273;NM_138275;NM_138272;NM_025260;NM_138277	C6orf25;C6orf25;C6orf25;C6orf25;C6orf25;C6orf25	S_Shore	chr6	31691812	chr6:31249350:INDEL	chr6.31249350	442462	-0.197981	0.0168459	6.859e-32	12265	I	D	0.1712	0.0206	TRUE	16	?++??++???+??+??++++??++?????+???+++	15.4	17.7208	0.2776	0.0008631	-0.197766	0.0191124	4.293e-25	0.0199016	2.572e-23	475	FALSE	1
	cg12923268-chr6:32310119:SNP	cg12923268	Body;Body;Body;Body;Body;Body	NM_138274;NM_138273;NM_138275;NM_138272;NM_025260;NM_138277	C6orf25;C6orf25;C6orf25;C6orf25;C6orf25;C6orf25	S_Shore	chr6	31691812	chr6:32310119:SNP	rs3129901	618307	-0.187621	0.0134546	3.39e-44	18142	G	T	0.189	0.0214	TRUE	26	+++?++++?++?++?+++++?+?++???++?+++-+	27	34.2351	0.103	0.0017644	-0.187862	0.0163503	1.485e-30	0.0184248	2.361e-24	475	FALSE	1
	cg12923268-chr6:32257199:SNP	cg12923268	Body;Body;Body;Body;Body;Body	NM_138274;NM_138273;NM_138275;NM_138272;NM_025260;NM_138277	C6orf25;C6orf25;C6orf25;C6orf25;C6orf25;C6orf25	S_Shore	chr6	31691812	chr6:32257199:SNP	rs9268144	565387	-0.258843	0.016529	2.84e-55	17167	C	T	0.1247	0.0193	TRUE	24	+++?++++?++?++?+++++?+?+?????+?+++++	0	22.545	0.4876	0	-0.258843	0.016529	2.84e-55	0.016529	2.84e-55	475	FALSE	1
	cg12923268-chr6:31543031:SNP	cg12923268	Body;Body;Body;Body;Body;Body	NM_138274;NM_138273;NM_138275;NM_138272;NM_025260;NM_138277	C6orf25;C6orf25;C6orf25;C6orf25;C6orf25;C6orf25	S_Shore	chr6	31691812	chr6:31543031:SNP	rs1800629	148781	-0.181192	0.011746	1.096e-53	24150	A	G	0.1859	0.0206	TRUE	30	-----------?--------?---????--------	0	22.8782	0.7821	0	-0.181192	0.011746	1.096e-53	0.011746	1.096e-53	475	FALSE	1
	cg12923268-chr6:31144717:SNP	cg12923268	Body;Body;Body;Body;Body;Body	NM_138274;NM_138273;NM_138275;NM_138272;NM_025260;NM_138277	C6orf25;C6orf25;C6orf25;C6orf25;C6orf25;C6orf25	S_Shore	chr6	31691812	chr6:31144717:SNP	rs3130505	547095	-0.127122	0.0111321	3.343e-30	20967	T	A	0.2656	0.0271	TRUE	27	+++?+++++++?++?+++++?+++????++?+++-+	0	20.6866	0.758	0	-0.127122	0.0111321	3.343e-30	0.0111321	3.343e-30	475	FALSE	1
	cg12923268-chr6:31348365:SNP	cg12923268	Body;Body;Body;Body;Body;Body	NM_138274;NM_138273;NM_138275;NM_138272;NM_025260;NM_138277	C6orf25;C6orf25;C6orf25;C6orf25;C6orf25;C6orf25	S_Shore	chr6	31691812	chr6:31348365:SNP	rs4143332	343447	-0.229811	0.0152095	1.398e-51	18778	A	G	0.1367	0.0228	TRUE	24	---?--?----?--?-----?---?????-?-?---	2.2	23.5068	0.4315	0.0001263	-0.229466	0.0154997	1.368e-49	0.0155446	1.86e-49	475	FALSE	1
	cg12923268-chr6:32579285:SNP	cg12923268	Body;Body;Body;Body;Body;Body	NM_138274;NM_138273;NM_138275;NM_138272;NM_025260;NM_138277	C6orf25;C6orf25;C6orf25;C6orf25;C6orf25;C6orf25	S_Shore	chr6	31691812	chr6:32579285:SNP	rs111354037	887473	-0.130037	0.012843	4.275e-24	15218	C	A	0.2722	0.0265	TRUE	20	+++?+++???+?++?+++++??++????-???+?++	0	18.2314	0.507	0	-0.130037	0.012843	4.275e-24	0.012843	4.275e-24	475	FALSE	1
	cg12923268-chr6:31421297:SNP	cg12923268	Body;Body;Body;Body;Body;Body	NM_138274;NM_138273;NM_138275;NM_138272;NM_025260;NM_138277	C6orf25;C6orf25;C6orf25;C6orf25;C6orf25;C6orf25	S_Shore	chr6	31691812	chr6:31421297:SNP	rs2263316	270515	0.0980763	0.0101956	6.618e-22	20041	A	G	0.3906	0.0328	TRUE	26	+++?++?+?++?++?-++++?++++???++?+++-+	12.3	28.4911	0.2857	0.0003861	0.0963856	0.011203	7.729e-18	0.0116194	3.153e-17	475	FALSE	1
	cg12923268-chr6:32230779:SNP	cg12923268	Body;Body;Body;Body;Body;Body	NM_138274;NM_138273;NM_138275;NM_138272;NM_025260;NM_138277	C6orf25;C6orf25;C6orf25;C6orf25;C6orf25;C6orf25	S_Shore	chr6	31691812	chr6:32230779:SNP	rs3130329	538967	-0.15662	0.0122786	2.905e-37	18136	G	A	0.2428	0.023	TRUE	26	+++?++++?++?++?+++++?+?++???++?+-+-+	43.2	44.026	0.01077	0.0030252	-0.156781	0.0170666	4.062e-20	0.0216231	4.383e-13	475	FALSE	1
	cg12923268-chr6:31228214:SNP	cg12923268	Body;Body;Body;Body;Body;Body	NM_138274;NM_138273;NM_138275;NM_138272;NM_025260;NM_138277	C6orf25;C6orf25;C6orf25;C6orf25;C6orf25;C6orf25	S_Shore	chr6	31691812	chr6:31228214:SNP	rs2428535	463598	-0.142009	0.0128104	1.477e-28	15935	T	C	0.2534	0.0267	TRUE	21	---?--??-?-?--?-+-+-??--????--???-+-	24.5	26.4837	0.1504	0.0011542	-0.137277	0.015546	1.043e-18	0.0169634	5.689e-17	475	FALSE	1
	cg12923268-chr6:32225271:SNP	cg12923268	Body;Body;Body;Body;Body;Body	NM_138274;NM_138273;NM_138275;NM_138272;NM_025260;NM_138277	C6orf25;C6orf25;C6orf25;C6orf25;C6orf25;C6orf25	S_Shore	chr6	31691812	chr6:32225271:SNP	rs147280085	533459	-0.17493	0.0162711	5.864e-27	9990	T	A	0.2493	0.0237	TRUE	16	?++??++???+??+??++++???++????+???+-+	35.3	23.1876	0.08024	0.0023617	-0.176683	0.0211	5.588e-17	0.0251525	3.531e-12	475	FALSE	1
	cg12923268-chr6:32272621:INDEL	cg12923268	Body;Body;Body;Body;Body;Body	NM_138274;NM_138273;NM_138275;NM_138272;NM_025260;NM_138277	C6orf25;C6orf25;C6orf25;C6orf25;C6orf25;C6orf25	S_Shore	chr6	31691812	chr6:32272621:INDEL	chr6.32272621	580809	-0.152742	0.0138708	3.353e-28	14674	D	I	0.2317	0.0233	TRUE	22	---?---???-?--?-----?-?-????--??--+-	28.1	29.2017	0.1092	0.0016833	-0.153619	0.0170265	1.841e-19	0.0192881	2.395e-15	475	FALSE	1
	cg12923268-chr6:31835164:SNP	cg12923268	Body;Body;Body;Body;Body;Body	NM_138274;NM_138273;NM_138275;NM_138272;NM_025260;NM_138277	C6orf25;C6orf25;C6orf25;C6orf25;C6orf25;C6orf25	S_Shore	chr6	31691812	chr6:31835164:SNP	rs693906	143352	-0.209532	0.0132327	1.802e-56	22341	C	G	0.1499	0.0155	TRUE	28	------?----?-------??---????--------	11.8	30.6178	0.2871	0.0006714	-0.209232	0.0145072	3.728e-47	0.0150058	2.606e-44	475	FALSE	1
	cg12923268-chr6:31363026:SNP	cg12923268	Body;Body;Body;Body;Body;Body	NM_138274;NM_138273;NM_138275;NM_138272;NM_025260;NM_138277	C6orf25;C6orf25;C6orf25;C6orf25;C6orf25;C6orf25	S_Shore	chr6	31691812	chr6:31363026:SNP	rs2523466	328786	-0.137906	0.0119768	1.115e-30	19283	T	G	0.2353	0.0258	TRUE	24	---?---??--?--?+----??--????--?-----	14.6	26.9374	0.2586	0.0006044	-0.135126	0.0134128	7.165e-24	0.0140271	8.244e-23	475	FALSE	1
	cg12923268-chr6:31353329:SNP	cg12923268	Body;Body;Body;Body;Body;Body	NM_138274;NM_138273;NM_138275;NM_138272;NM_025260;NM_138277	C6orf25;C6orf25;C6orf25;C6orf25;C6orf25;C6orf25	S_Shore	chr6	31691812	chr6:31353329:SNP	rs2596565	338483	-0.224637	0.0146384	3.782e-53	20095	A	G	0.1385	0.0224	TRUE	26	---?--?----?--?-----?---????--?-----	2.6	25.6783	0.4249	0.0001554	-0.224126	0.0149702	1.129e-50	0.0150355	1.799e-50	475	FALSE	1
	cg12923268-chr6:31712196:SNP	cg12923268	Body;Body;Body;Body;Body;Body	NM_138274;NM_138273;NM_138275;NM_138272;NM_025260;NM_138277	C6orf25;C6orf25;C6orf25;C6orf25;C6orf25;C6orf25	S_Shore	chr6	31691812	chr6:31712196:SNP	rs3132445	20384	-0.272329	0.0139348	4.722e-85	24150	A	G	0.1246	0.0198	TRUE	30	-----------?--------?---????--------	3.3	29.9867	0.4147	0.000202	-0.272342	0.0142979	6.859e-81	0.0144089	1.139e-79	475	FALSE	1
	cg12923268-chr6:32271269:INDEL	cg12923268	Body;Body;Body;Body;Body;Body	NM_138274;NM_138273;NM_138275;NM_138272;NM_025260;NM_138277	C6orf25;C6orf25;C6orf25;C6orf25;C6orf25;C6orf25	S_Shore	chr6	31691812	chr6:32271269:INDEL	chr6.32271269	579457	-0.173048	0.0168728	1.112e-24	9506	D	I	0.2445	0.0247	TRUE	15	?--??--???-??-??----???-?????-???-+-	26.3	19.0012	0.1649	0.0015614	-0.173683	0.0203749	1.537e-17	0.0229003	4.138e-14	475	FALSE	1
	cg12923268-chr6:31283793:SNP	cg12923268	Body;Body;Body;Body;Body;Body	NM_138274;NM_138273;NM_138275;NM_138272;NM_025260;NM_138277	C6orf25;C6orf25;C6orf25;C6orf25;C6orf25;C6orf25	S_Shore	chr6	31691812	chr6:31283793:SNP	rs1634742	408019	0.0872273	0.0108571	9.427e-16	17021	C	T	0.4444	0.0484	TRUE	22	---?---???-?--?-----??--????--??----	0	17.8444	0.6588	0	0.0872273	0.0108571	9.427e-16	0.0108571	9.427e-16	475	FALSE	1
	cg12923268-chr6:32146492:SNP	cg12923268	Body;Body;Body;Body;Body;Body	NM_138274;NM_138273;NM_138275;NM_138272;NM_025260;NM_138277	C6orf25;C6orf25;C6orf25;C6orf25;C6orf25;C6orf25	S_Shore	chr6	31691812	chr6:32146492:SNP	rs3134945	454680	-0.17019	0.0119712	7.225e-46	20482	A	C	0.2182	0.03	TRUE	26	---?-------?--?-----?---?????-?---+-	0	23.1798	0.5671	0	-0.17019	0.0119712	7.225e-46	0.0119712	7.225e-46	475	FALSE	1
	cg12923268-chr6:32219898:SNP	cg12923268	Body;Body;Body;Body;Body;Body	NM_138274;NM_138273;NM_138275;NM_138272;NM_025260;NM_138277	C6orf25;C6orf25;C6orf25;C6orf25;C6orf25;C6orf25	S_Shore	chr6	31691812	chr6:32219898:SNP	rs3132953	528086	-0.256215	0.0161753	1.651e-56	17648	A	G	0.127	0.0199	TRUE	25	---?----?--?--?-----?-?-????--?-----	0	23.8634	0.4694	0	-0.256215	0.0161753	1.651e-56	0.0161753	1.651e-56	475	FALSE	1
	cg12923268-chr6:31193523:SNP	cg12923268	Body;Body;Body;Body;Body;Body	NM_138274;NM_138273;NM_138275;NM_138272;NM_025260;NM_138277	C6orf25;C6orf25;C6orf25;C6orf25;C6orf25;C6orf25	S_Shore	chr6	31691812	chr6:31193523:SNP	rs3130948	498289	-0.113827	0.011761	3.727e-22	16509	T	C	0.322	0.0297	TRUE	22	---?--????-?--?-----?---????--??--++	14.9	24.6657	0.2619	0.0005474	-0.111436	0.0132299	3.667e-17	0.013814	1.722e-16	475	FALSE	1
	cg12923268-chr6:32252846:INDEL	cg12923268	Body;Body;Body;Body;Body;Body	NM_138274;NM_138273;NM_138275;NM_138272;NM_025260;NM_138277	C6orf25;C6orf25;C6orf25;C6orf25;C6orf25;C6orf25	S_Shore	chr6	31691812	chr6:32252846:INDEL	chr6.32252846	561034	-0.146165	0.0137841	2.858e-26	14674	I	D	0.2371	0.0249	TRUE	22	+++?+++???+?++?+++++?+?+????++??++-+	29.9	29.941	0.09318	0.0018122	-0.146313	0.017157	1.49e-17	0.0196529	1.027e-13	475	FALSE	1
	cg12923268-chr6:31183509:SNP	cg12923268	Body;Body;Body;Body;Body;Body	NM_138274;NM_138273;NM_138275;NM_138272;NM_025260;NM_138277	C6orf25;C6orf25;C6orf25;C6orf25;C6orf25;C6orf25	S_Shore	chr6	31691812	chr6:31183509:SNP	rs3132502	508303	-0.123661	0.0108368	3.676e-30	20926	A	G	0.2887	0.0252	TRUE	27	---?-------?--?-----?---????--?---+-	0	22.667	0.6517	0	-0.123661	0.0108368	3.676e-30	0.0108368	3.676e-30	475	FALSE	1
	cg12923268-chr6:32580571:SNP	cg12923268	Body;Body;Body;Body;Body;Body	NM_138274;NM_138273;NM_138275;NM_138272;NM_025260;NM_138277	C6orf25;C6orf25;C6orf25;C6orf25;C6orf25;C6orf25	S_Shore	chr6	31691812	chr6:32580571:SNP	rs80243928	888759	-0.131796	0.0114558	1.249e-30	18589	T	C	0.2867	0.032	TRUE	23	---?---??--?--?-----??--????+??-----	0	15.9621	0.8178	0	-0.131796	0.0114558	1.249e-30	0.0114558	1.249e-30	475	FALSE	1
	cg12923268-chr6:32274079:SNP	cg12923268	Body;Body;Body;Body;Body;Body	NM_138274;NM_138273;NM_138275;NM_138272;NM_025260;NM_138277	C6orf25;C6orf25;C6orf25;C6orf25;C6orf25;C6orf25	S_Shore	chr6	31691812	chr6:32274079:SNP	rs9268176	582267	-0.172558	0.0126718	3.151e-42	17651	T	C	0.2301	0.022	TRUE	25	---?----?--?--?-----?-?--????-?---+-	38	38.7017	0.02934	0.0024951	-0.173706	0.0168202	5.31e-25	0.0204341	3.051e-17	475	FALSE	1
	cg12923268-chr6:32198981:SNP	cg12923268	Body;Body;Body;Body;Body;Body	NM_138274;NM_138273;NM_138275;NM_138272;NM_025260;NM_138277	C6orf25;C6orf25;C6orf25;C6orf25;C6orf25;C6orf25	S_Shore	chr6	31691812	chr6:32198981:SNP	rs3130297	507169	-0.261322	0.0151804	2.068e-66	19917	T	C	0.1246	0.0187	TRUE	25	---?----?--?--?-----?---?????-?-----	0	22.0414	0.5768	0	-0.261322	0.0151804	2.068e-66	0.0151804	2.068e-66	475	FALSE	1
	cg12923268-chr6:32593003:SNP	cg12923268	Body;Body;Body;Body;Body;Body	NM_138274;NM_138273;NM_138275;NM_138272;NM_025260;NM_138277	C6orf25;C6orf25;C6orf25;C6orf25;C6orf25;C6orf25	S_Shore	chr6	31691812	chr6:32593003:SNP	rs9271690	901191	-0.164343	0.0172884	1.982e-21	9309	C	T	0.2287	0.0246	TRUE	12	?++???+???+??+??++++??+???????????++	0	4.94993	0.9336	0	-0.164343	0.0172884	1.982e-21	0.0172884	1.982e-21	475	FALSE	1
	cg12923268-chr6:31725285:SNP	cg12923268	Body;Body;Body;Body;Body;Body	NM_138274;NM_138273;NM_138275;NM_138272;NM_025260;NM_138277	C6orf25;C6orf25;C6orf25;C6orf25;C6orf25;C6orf25	S_Shore	chr6	31691812	chr6:31725285:SNP	rs3131378	33473	-0.272541	0.0139395	3.988e-85	24150	G	A	0.1246	0.0198	TRUE	30	+++++++++++?++++++++?+++????++++++++	3.5	30.0455	0.4117	0.0002142	-0.27253	0.0143225	9.987e-81	0.0144421	1.961e-79	475	FALSE	1
	cg12923268-chr6:31219922:SNP	cg12923268	Body;Body;Body;Body;Body;Body	NM_138274;NM_138273;NM_138275;NM_138272;NM_025260;NM_138277	C6orf25;C6orf25;C6orf25;C6orf25;C6orf25;C6orf25	S_Shore	chr6	31691812	chr6:31219922:SNP	rs9264181	471890	-0.114914	0.0128287	3.32e-19	12265	T	C	0.4581	0.0344	TRUE	16	?--??--???-??-??----??--?????-???---	0	8.80594	0.8874	0	-0.114914	0.0128287	3.32e-19	0.0128287	3.32e-19	475	FALSE	1
	cg12923268-chr6:31726253:SNP	cg12923268	Body;Body;Body;Body;Body;Body	NM_138274;NM_138273;NM_138275;NM_138272;NM_025260;NM_138277	C6orf25;C6orf25;C6orf25;C6orf25;C6orf25;C6orf25	S_Shore	chr6	31691812	chr6:31726253:SNP	rs3117575	34441	-0.272819	0.0139426	2.938e-85	24150	C	T	0.1246	0.0198	TRUE	30	+++++++++++?++++++++?+++????++++++++	3.9	30.1834	0.4049	0.0002425	-0.272818	0.0143747	2.542e-80	0.0145116	7.533e-79	475	FALSE	1
	cg12923268-chr6:31466311:SNP	cg12923268	Body;Body;Body;Body;Body;Body	NM_138274;NM_138273;NM_138275;NM_138272;NM_025260;NM_138277	C6orf25;C6orf25;C6orf25;C6orf25;C6orf25;C6orf25	S_Shore	chr6	31691812	chr6:31466311:SNP	rs3134896	225501	-0.11542	0.0098465	9.841e-32	23889	A	C	0.3177	0.0222	TRUE	30	----+------?---+----?----???---?----	22.8	37.5889	0.1318	0.0008759	-0.116167	0.0116616	2.248e-23	0.0127628	1.517e-19	475	FALSE	1
	cg12923268-chr6:31346849:INDEL	cg12923268	Body;Body;Body;Body;Body;Body	NM_138274;NM_138273;NM_138275;NM_138272;NM_025260;NM_138277	C6orf25;C6orf25;C6orf25;C6orf25;C6orf25;C6orf25	S_Shore	chr6	31691812	chr6:31346849:INDEL	chr6.31346849	344963	-0.222682	0.0163252	2.303e-42	16283	D	I	0.1378	0.0237	TRUE	22	---?--??-?-?--?-----?---????--???---	14	24.4288	0.2727	0.0009971	-0.220417	0.018468	7.769e-33	0.0189907	9.395e-32	475	FALSE	1
	cg12923268-chr6:31242649:SNP	cg12923268	Body;Body;Body;Body;Body;Body	NM_138274;NM_138273;NM_138275;NM_138272;NM_025260;NM_138277	C6orf25;C6orf25;C6orf25;C6orf25;C6orf25;C6orf25	S_Shore	chr6	31691812	chr6:31242649:SNP	rs2524078	449163	-0.180862	0.0129033	1.233e-44	20962	G	A	0.1706	0.0185	TRUE	27	+++?++++-++?++?+++++?+++????++?+++++	21.2	32.9805	0.1627	0.0012331	-0.178051	0.0151609	7.569e-32	0.0163676	2.194e-28	475	FALSE	1
	cg12923268-chr6:31198366:SNP	cg12923268	Body;Body;Body;Body;Body;Body	NM_138274;NM_138273;NM_138275;NM_138272;NM_025260;NM_138277	C6orf25;C6orf25;C6orf25;C6orf25;C6orf25;C6orf25	S_Shore	chr6	31691812	chr6:31198366:SNP	rs3134780	493446	-0.107023	0.0102012	9.477e-26	20478	A	G	0.375	0.0223	TRUE	26	---?-------?--?-----?---?????-?---+-	10	27.7815	0.318	0.0003074	-0.10555	0.0110009	8.416e-22	0.0113361	3.697e-21	475	FALSE	1
	cg12923268-chr6:32110698:INDEL	cg12923268	Body;Body;Body;Body;Body;Body	NM_138274;NM_138273;NM_138275;NM_138272;NM_025260;NM_138277	C6orf25;C6orf25;C6orf25;C6orf25;C6orf25;C6orf25	S_Shore	chr6	31691812	chr6:32110698:INDEL	chr6.32110698	418886	0.148839	0.0154154	4.672e-22	17124	I	D	0.1428	0.019	TRUE	23	---?--??-?-?--?-+---?---????--??----	33.7	33.1942	0.05919	0.0028772	0.148665	0.0202991	2.412e-13	0.0232591	1.562e-10	475	FALSE	1
	cg12923268-chr6:32145205:SNP	cg12923268	Body;Body;Body;Body;Body;Body	NM_138274;NM_138273;NM_138275;NM_138272;NM_025260;NM_138277	C6orf25;C6orf25;C6orf25;C6orf25;C6orf25;C6orf25	S_Shore	chr6	31691812	chr6:32145205:SNP	rs3134947	453393	-0.169188	0.0119243	1.08e-45	20482	T	C	0.2187	0.0312	TRUE	26	---?-------?--?-----?---?????-?---+-	0	23.8609	0.5274	0	-0.169188	0.0119243	1.08e-45	0.0119243	1.08e-45	475	FALSE	1
	cg12923268-chr6:31010200:SNP	cg12923268	Body;Body;Body;Body;Body;Body	NM_138274;NM_138273;NM_138275;NM_138272;NM_025260;NM_138277	C6orf25;C6orf25;C6orf25;C6orf25;C6orf25;C6orf25	S_Shore	chr6	31691812	chr6:31010200:SNP	rs2508015	681612	-0.102109	0.010302	3.707e-23	19916	A	G	0.3797	0.04	TRUE	25	---?----?--?--?+----?---?????-?-----	0	21.9748	0.5808	0	-0.102109	0.010302	3.707e-23	0.010302	3.707e-23	475	FALSE	1
	cg12923268-chr6:31461509:SNP	cg12923268	Body;Body;Body;Body;Body;Body	NM_138274;NM_138273;NM_138275;NM_138272;NM_025260;NM_138277	C6orf25;C6orf25;C6orf25;C6orf25;C6orf25;C6orf25	S_Shore	chr6	31691812	chr6:31461509:SNP	rs2516413	230303	-0.112716	0.0099819	1.438e-29	22647	T	G	0.3327	0.0259	TRUE	29	----+------?---+----?---????--?-----	24.6	37.1525	0.1155	0.0009617	-0.11457	0.0119935	1.264e-21	0.0132448	1.736e-17	475	FALSE	1
	cg12923268-chr6:31313984:SNP	cg12923268	Body;Body;Body;Body;Body;Body	NM_138274;NM_138273;NM_138275;NM_138272;NM_025260;NM_138277	C6orf25;C6orf25;C6orf25;C6orf25;C6orf25;C6orf25	S_Shore	chr6	31691812	chr6:31313984:SNP	rs2854003	377828	-0.0927886	0.0103357	2.77e-19	19249	A	G	0.4268	0.0488	TRUE	24	---?---??--?--?+----??--????--?-----	0	22.0466	0.5174	0	-0.0927886	0.0103357	2.77e-19	0.0103357	2.77e-19	475	FALSE	1
	cg12923268-chr6:30745800:SNP	cg12923268	Body;Body;Body;Body;Body;Body	NM_138274;NM_138273;NM_138275;NM_138272;NM_025260;NM_138277	C6orf25;C6orf25;C6orf25;C6orf25;C6orf25;C6orf25	S_Shore	chr6	31691812	chr6:30745800:SNP	rs3129977	946012	-0.172133	0.0155853	2.329e-28	16805	C	A	0.1484	0.0227	TRUE	24	+++?++++?++?++?+++++?+?+????++?+?+++	0	19.8042	0.6537	0	-0.172133	0.0155853	2.329e-28	0.0155853	2.329e-28	475	FALSE	1
	cg12923268-chr6:32591476:SNP	cg12923268	Body;Body;Body;Body;Body;Body	NM_138274;NM_138273;NM_138275;NM_138272;NM_025260;NM_138277	C6orf25;C6orf25;C6orf25;C6orf25;C6orf25;C6orf25	S_Shore	chr6	31691812	chr6:32591476:SNP	rs3135003	899664	-0.159328	0.0123259	3.199e-38	18448	T	C	0.2288	0.0207	TRUE	22	---?-?--?--?--?-----??-??????-?-----	0	16.916	0.7162	0	-0.159328	0.0123259	3.199e-38	0.0123259	3.199e-38	475	FALSE	1
	cg12923268-chr6:31481105:SNP	cg12923268	Body;Body;Body;Body;Body;Body	NM_138274;NM_138273;NM_138275;NM_138272;NM_025260;NM_138277	C6orf25;C6orf25;C6orf25;C6orf25;C6orf25;C6orf25	S_Shore	chr6	31691812	chr6:31481105:SNP	rs2516400	210707	-0.116367	0.0099542	1.43e-31	23652	A	G	0.3161	0.0201	TRUE	29	----+------?---+----?---?????-------	34.7	42.9093	0.03551	0.001557	-0.117483	0.0129667	1.3e-19	0.0152546	2.378e-14	475	FALSE	1
	cg12923268-chr6:31331977:SNP	cg12923268	Body;Body;Body;Body;Body;Body	NM_138274;NM_138273;NM_138275;NM_138272;NM_025260;NM_138277	C6orf25;C6orf25;C6orf25;C6orf25;C6orf25;C6orf25	S_Shore	chr6	31691812	chr6:31331977:SNP	rs2844583	359835	-0.150082	0.0116421	5.037e-38	21453	T	G	0.2247	0.0278	TRUE	28	---?-------?--?+----?----???--?-----	0	25.3583	0.5544	0	-0.150082	0.0116421	5.037e-38	0.0116421	5.037e-38	475	FALSE	1
	cg12923268-chr6:32602336:SNP	cg12923268	Body;Body;Body;Body;Body;Body	NM_138274;NM_138273;NM_138275;NM_138272;NM_025260;NM_138277	C6orf25;C6orf25;C6orf25;C6orf25;C6orf25;C6orf25	S_Shore	chr6	31691812	chr6:32602336:SNP	rs9272222	910524	-0.142135	0.015459	3.775e-20	10437	A	G	0.2681	0.0242	TRUE	13	?--???-???-??-??----??-??????????---	0	9.88691	0.6259	0	-0.142135	0.015459	3.775e-20	0.015459	3.775e-20	475	FALSE	1
	cg12923268-chr6:32589923:SNP	cg12923268	Body;Body;Body;Body;Body;Body	NM_138274;NM_138273;NM_138275;NM_138272;NM_025260;NM_138277	C6orf25;C6orf25;C6orf25;C6orf25;C6orf25;C6orf25	S_Shore	chr6	31691812	chr6:32589923:SNP	rs9271528	898111	-0.155391	0.0119793	1.774e-38	19302	T	C	0.2321	0.0218	TRUE	24	---?-?--?--?--?-----?--?????--?-----	0	19.5893	0.6665	0	-0.155391	0.0119793	1.774e-38	0.0119793	1.774e-38	475	FALSE	1
	cg12923268-chr6:32256473:SNP	cg12923268	Body;Body;Body;Body;Body;Body	NM_138274;NM_138273;NM_138275;NM_138272;NM_025260;NM_138277	C6orf25;C6orf25;C6orf25;C6orf25;C6orf25;C6orf25	S_Shore	chr6	31691812	chr6:32256473:SNP	rs9268143	564661	-0.156115	0.012291	5.798e-37	17660	G	A	0.2505	0.0185	TRUE	25	+++?++++?++?++?-++++?+?++????+?+++-+	50.7	48.728	0.002049	0.0039452	-0.156384	0.0183595	1.625e-17	0.0249549	3.953e-10	475	FALSE	1
	cg12923268-chr6:31210866:SNP	cg12923268	Body;Body;Body;Body;Body;Body	NM_138274;NM_138273;NM_138275;NM_138272;NM_025260;NM_138277	C6orf25;C6orf25;C6orf25;C6orf25;C6orf25;C6orf25	S_Shore	chr6	31691812	chr6:31210866:SNP	rs3134762	480946	-0.144149	0.0114382	2.049e-36	20122	C	T	0.2588	0.0251	TRUE	26	+++?+++++++?++?+++++?+++????++?+?+-+	1.4	25.3664	0.442	5.1e-05	-0.143929	0.0115705	1.599e-35	0.0116059	2.027e-35	475	FALSE	1
	cg12923268-chr6:32377824:SNP	cg12923268	Body;Body;Body;Body;Body;Body	NM_138274;NM_138273;NM_138275;NM_138272;NM_025260;NM_138277	C6orf25;C6orf25;C6orf25;C6orf25;C6orf25;C6orf25	S_Shore	chr6	31691812	chr6:32377824:SNP	rs7773668	686012	-0.283345	0.021659	4.167e-39	9508	G	C	0.1291	0.0175	TRUE	15	?++??++???+??+??++++???+?????+???+++	0	10.6436	0.7138	0	-0.283345	0.021659	4.167e-39	0.021659	4.167e-39	475	FALSE	1
	cg12923268-chr6:32602966:SNP	cg12923268	Body;Body;Body;Body;Body;Body	NM_138274;NM_138273;NM_138275;NM_138272;NM_025260;NM_138277	C6orf25;C6orf25;C6orf25;C6orf25;C6orf25;C6orf25	S_Shore	chr6	31691812	chr6:32602966:SNP	rs9272251	911154	-0.133274	0.0124577	1.038e-26	16286	G	A	0.2657	0.0234	TRUE	20	+++?+?++?+??++?+++++??+?????+???++-+	0	15.9513	0.6605	0	-0.133274	0.0124577	1.038e-26	0.0124577	1.038e-26	475	FALSE	1
	cg12923268-chr6:31318432:SNP	cg12923268	Body;Body;Body;Body;Body;Body	NM_138274;NM_138273;NM_138275;NM_138272;NM_025260;NM_138277	C6orf25;C6orf25;C6orf25;C6orf25;C6orf25;C6orf25	S_Shore	chr6	31691812	chr6:31318432:SNP	rs2596508	373380	-0.22788	0.0143627	1.088e-56	20609	C	T	0.1391	0.0204	TRUE	26	+++?+++++++?++?+++++??++????++?+++++	0	22.6114	0.6002	0	-0.22788	0.0143627	1.088e-56	0.0143627	1.088e-56	475	FALSE	1
	cg12923268-chr6:30971769:SNP	cg12923268	Body;Body;Body;Body;Body;Body	NM_138274;NM_138273;NM_138275;NM_138272;NM_025260;NM_138277	C6orf25;C6orf25;C6orf25;C6orf25;C6orf25;C6orf25	S_Shore	chr6	31691812	chr6:30971769:SNP	rs1632855	720043	-0.161756	0.0139773	5.667e-31	17646	G	A	0.1834	0.0322	TRUE	25	+++?++++?++?++?-++++?+?+????++?+++++	26.7	32.7442	0.1096	0.0018066	-0.162452	0.0169552	9.591e-22	0.0190698	2.208e-17	475	FALSE	1
	cg12923268-chr6:31419201:SNP	cg12923268	Body;Body;Body;Body;Body;Body	NM_138274;NM_138273;NM_138275;NM_138272;NM_025260;NM_138277	C6orf25;C6orf25;C6orf25;C6orf25;C6orf25;C6orf25	S_Shore	chr6	31691812	chr6:31419201:SNP	rs3132471	272611	-0.0865865	0.0099348	2.896e-18	20412	A	G	0.4371	0.0294	TRUE	26	---?----?--?--?+----?---????--?---++	0	22.5916	0.6014	0	-0.0865865	0.0099348	2.896e-18	0.0099348	2.896e-18	475	FALSE	1
	cg12923268-chr6:32591666:SNP	cg12923268	Body;Body;Body;Body;Body;Body	NM_138274;NM_138273;NM_138275;NM_138272;NM_025260;NM_138277	C6orf25;C6orf25;C6orf25;C6orf25;C6orf25;C6orf25	S_Shore	chr6	31691812	chr6:32591666:SNP	rs9271613	899854	-0.155038	0.012172	3.671e-37	18934	T	C	0.2287	0.0202	TRUE	23	---?-?--?--?--?-----??-?????--?-----	0	20.8644	0.5291	0	-0.155038	0.012172	3.671e-37	0.012172	3.671e-37	475	FALSE	1
	cg12923268-chr6:32172993:SNP	cg12923268	Body;Body;Body;Body;Body;Body	NM_138274;NM_138273;NM_138275;NM_138272;NM_025260;NM_138277	C6orf25;C6orf25;C6orf25;C6orf25;C6orf25;C6orf25	S_Shore	chr6	31691812	chr6:32172993:SNP	rs3131296	481181	-0.219392	0.0141249	2.099e-54	19923	T	C	0.145	0.0182	TRUE	25	---?----?--?--?-----?---?????-?-----	17.8	29.2101	0.2123	0.0011101	-0.22151	0.0162256	1.968e-42	0.0171913	2.678e-37	475	FALSE	1
	cg12923268-chr6:31217741:SNP	cg12923268	Body;Body;Body;Body;Body;Body	NM_138274;NM_138273;NM_138275;NM_138272;NM_025260;NM_138277	C6orf25;C6orf25;C6orf25;C6orf25;C6orf25;C6orf25	S_Shore	chr6	31691812	chr6:31217741:SNP	rs3130419	474071	0.0958202	0.0099408	5.466e-22	20607	T	C	0.427	0.0392	TRUE	27	+++?+++++++?++?+-+++?++++???++?+?+++	0	21.662	0.707	0	0.0958202	0.0099408	5.466e-22	0.0099408	5.466e-22	475	FALSE	1
	cg12923268-chr6:32583122:SNP	cg12923268	Body;Body;Body;Body;Body;Body	NM_138274;NM_138273;NM_138275;NM_138272;NM_025260;NM_138277	C6orf25;C6orf25;C6orf25;C6orf25;C6orf25;C6orf25	S_Shore	chr6	31691812	chr6:32583122:SNP	rs9271342	891310	-0.145792	0.0118372	7.385e-35	18649	C	G	0.2512	0.0216	TRUE	24	---?----?-??--?-----??---???+??-----	0	18.0933	0.7524	0	-0.145792	0.0118372	7.385e-35	0.0118372	7.385e-35	475	FALSE	1
	cg12923268-chr6:30993313:SNP	cg12923268	Body;Body;Body;Body;Body;Body	NM_138274;NM_138273;NM_138275;NM_138272;NM_025260;NM_138277	C6orf25;C6orf25;C6orf25;C6orf25;C6orf25;C6orf25	S_Shore	chr6	31691812	chr6:30993313:SNP	rs1419664	698499	-0.149789	0.0150025	1.786e-23	15472	T	C	0.1759	0.0216	TRUE	22	---?+-???--?--?+----?-?-?????-?-----	16.3	25.0937	0.2431	0.0009841	-0.147433	0.0168824	2.481e-18	0.0179271	6.517e-17	475	FALSE	1
	cg12923268-chr6:32384500:SNP	cg12923268	Body;Body;Body;Body;Body;Body	NM_138274;NM_138273;NM_138275;NM_138272;NM_025260;NM_138277	C6orf25;C6orf25;C6orf25;C6orf25;C6orf25;C6orf25	S_Shore	chr6	31691812	chr6:32384500:SNP	rs2227138	692688	-0.198977	0.0149006	1.128e-40	17169	T	C	0.1583	0.021	TRUE	24	---?----?--?--?-----?-?-?????-?-----	21.5	29.2834	0.1711	0.0014784	-0.201822	0.017364	3.148e-31	0.0189713	9.778e-26	475	FALSE	1
	cg12923268-chr6:31194583:SNP	cg12923268	Body;Body;Body;Body;Body;Body	NM_138274;NM_138273;NM_138275;NM_138272;NM_025260;NM_138277	C6orf25;C6orf25;C6orf25;C6orf25;C6orf25;C6orf25	S_Shore	chr6	31691812	chr6:31194583:SNP	rs1639109	497229	-0.228557	0.0182203	4.284e-36	12265	A	G	0.146	0.0231	TRUE	16	?--??--???-??-??----??--?????-???---	0	13.3032	0.5789	0	-0.228557	0.0182203	4.284e-36	0.0182203	4.284e-36	475	FALSE	1
	cg12923268-chr6:32570149:SNP	cg12923268	Body;Body;Body;Body;Body;Body	NM_138274;NM_138273;NM_138275;NM_138272;NM_025260;NM_138277	C6orf25;C6orf25;C6orf25;C6orf25;C6orf25;C6orf25	S_Shore	chr6	31691812	chr6:32570149:SNP	rs2454137	878337	-0.159121	0.0193948	2.318e-16	6796	G	A	0.2587	0.0196	TRUE	9	?++???+??????+??++????+???????????++	0	3.99654	0.8574	0	-0.159121	0.0193948	2.318e-16	0.0193948	2.318e-16	475	FALSE	1
	cg12923268-chr6:31232578:SNP	cg12923268	Body;Body;Body;Body;Body;Body	NM_138274;NM_138273;NM_138275;NM_138272;NM_025260;NM_138277	C6orf25;C6orf25;C6orf25;C6orf25;C6orf25;C6orf25	S_Shore	chr6	31691812	chr6:31232578:SNP	rs9264490	459234	-0.151901	0.0117636	3.811e-38	18918	G	A	0.2554	0.0233	TRUE	24	+++?++?++++?++?+-+-+??++????++?+?+-+	18.6	28.2433	0.2067	0.0007755	-0.148611	0.0135505	5.495e-28	0.0144454	7.323e-26	475	FALSE	1
	cg12923268-chr6:31125705:SNP	cg12923268	Body;Body;Body;Body;Body;Body	NM_138274;NM_138273;NM_138275;NM_138272;NM_025260;NM_138277	C6orf25;C6orf25;C6orf25;C6orf25;C6orf25;C6orf25	S_Shore	chr6	31691812	chr6:31125705:SNP	rs720466	566107	-0.145875	0.0109404	1.476e-40	22829	G	C	0.2443	0.0254	TRUE	28	+++?++?++++?++++++++?+++????++++++-+	0	22.1888	0.7277	0	-0.145875	0.0109404	1.476e-40	0.0109404	1.476e-40	475	FALSE	1
	cg12923268-chr6:32609726:SNP	cg12923268	Body;Body;Body;Body;Body;Body	NM_138274;NM_138273;NM_138275;NM_138272;NM_025260;NM_138277	C6orf25;C6orf25;C6orf25;C6orf25;C6orf25;C6orf25	S_Shore	chr6	31691812	chr6:32609726:SNP	rs9272743	917914	-0.13142	0.0148991	1.138e-18	11605	T	C	0.2621	0.0271	TRUE	15	---?-?-?????--?---????-?????-???-?--	0	10.5778	0.7188	0	-0.13142	0.0148991	1.138e-18	0.0148991	1.138e-18	475	FALSE	1
	cg12923268-chr6:31210774:SNP	cg12923268	Body;Body;Body;Body;Body;Body	NM_138274;NM_138273;NM_138275;NM_138272;NM_025260;NM_138277	C6orf25;C6orf25;C6orf25;C6orf25;C6orf25;C6orf25	S_Shore	chr6	31691812	chr6:31210774:SNP	rs3134763	481038	0.0919488	0.0101394	1.207e-19	20123	A	C	0.4099	0.0345	TRUE	26	+++?+++++++?++?+-+-+?+++????++?+?+++	0	21.5208	0.6632	0	0.0919488	0.0101394	1.207e-19	0.0101394	1.207e-19	475	FALSE	1
	cg12923268-chr6:31315959:SNP	cg12923268	Body;Body;Body;Body;Body;Body	NM_138274;NM_138273;NM_138275;NM_138272;NM_025260;NM_138277	C6orf25;C6orf25;C6orf25;C6orf25;C6orf25;C6orf25	S_Shore	chr6	31691812	chr6:31315959:SNP	rs9265977	375853	-0.107735	0.0109523	7.816e-23	20067	G	A	0.2969	0.0386	TRUE	25	+++?++++?++?++?++-++??++????++?+++-+	16.7	28.8242	0.2268	0.0006152	-0.105271	0.0124036	2.117e-17	0.0131538	2.602e-16	475	FALSE	1
	cg12923268-chr6:31569866:SNP	cg12923268	Body;Body;Body;Body;Body;Body	NM_138274;NM_138273;NM_138275;NM_138272;NM_025260;NM_138277	C6orf25;C6orf25;C6orf25;C6orf25;C6orf25;C6orf25	S_Shore	chr6	31691812	chr6:31569866:SNP	rs9267515	121946	-0.102992	0.0115012	3.402e-19	17560	A	G	0.3177	0.0227	TRUE	24	------??+?-?--?-----?---????--??----	0	20.5342	0.6095	0	-0.102992	0.0115012	3.402e-19	0.0115012	3.402e-19	475	FALSE	1
	cg12923268-chr6:32584625:SNP	cg12923268	Body;Body;Body;Body;Body;Body	NM_138274;NM_138273;NM_138275;NM_138272;NM_025260;NM_138277	C6orf25;C6orf25;C6orf25;C6orf25;C6orf25;C6orf25	S_Shore	chr6	31691812	chr6:32584625:SNP	rs3129758	892813	0.0995333	0.010671	1.084e-20	18857	A	G	0.3725	0.043	TRUE	23	+++?++++?++?++?+-+++??++???????+++++	0	18.74	0.6613	0	0.0995333	0.010671	1.084e-20	0.010671	1.084e-20	475	FALSE	1
	cg12923268-chr6:31626013:SNP	cg12923268	Body;Body;Body;Body;Body;Body	NM_138274;NM_138273;NM_138275;NM_138272;NM_025260;NM_138277	C6orf25;C6orf25;C6orf25;C6orf25;C6orf25;C6orf25	S_Shore	chr6	31691812	chr6:31626013:SNP	rs3132449	65799	-0.272724	0.0144088	6.758e-80	22801	T	C	0.1243	0.0206	TRUE	28	------?----?--------?---?????-------	0	26.7261	0.4786	0	-0.272724	0.0144088	6.758e-80	0.0144088	6.758e-80	475	FALSE	1
	cg12923268-chr6:31463577:SNP	cg12923268	Body;Body;Body;Body;Body;Body	NM_138274;NM_138273;NM_138275;NM_138272;NM_025260;NM_138277	C6orf25;C6orf25;C6orf25;C6orf25;C6orf25;C6orf25	S_Shore	chr6	31691812	chr6:31463577:SNP	rs2534680	228235	-0.116374	0.009706	4.016e-33	24637	C	T	0.3166	0.022	TRUE	31	++++-++++++?+++-++++?++++???++++++++	21.7	38.3252	0.1416	0.0008233	-0.117141	0.0113873	8.06e-25	0.0123995	6.27e-21	475	FALSE	1
	cg12923268-chr6:31199781:SNP	cg12923268	Body;Body;Body;Body;Body;Body	NM_138274;NM_138273;NM_138275;NM_138272;NM_025260;NM_138277	C6orf25;C6orf25;C6orf25;C6orf25;C6orf25;C6orf25	S_Shore	chr6	31691812	chr6:31199781:SNP	rs3134778	492031	-0.13416	0.0109084	9.202e-35	21450	A	G	0.2712	0.0215	TRUE	28	---?-------?--?-----?----???--?---+-	0	24.2024	0.6191	0	-0.13416	0.0109084	9.202e-35	0.0109084	9.202e-35	475	FALSE	1
	cg12923268-chr6:31218327:SNP	cg12923268	Body;Body;Body;Body;Body;Body	NM_138274;NM_138273;NM_138275;NM_138272;NM_025260;NM_138277	C6orf25;C6orf25;C6orf25;C6orf25;C6orf25;C6orf25	S_Shore	chr6	31691812	chr6:31218327:SNP	rs3130425	473485	0.0961413	0.010057	1.182e-21	20126	T	C	0.4269	0.0396	TRUE	26	+++?+++++++?++?+-+++?++++????+?+?+++	0	21.6429	0.6563	0	0.0961413	0.010057	1.182e-21	0.010057	1.182e-21	475	FALSE	1
	cg12923268-chr6:32224852:SNP	cg12923268	Body;Body;Body;Body;Body;Body	NM_138274;NM_138273;NM_138275;NM_138272;NM_025260;NM_138277	C6orf25;C6orf25;C6orf25;C6orf25;C6orf25;C6orf25	S_Shore	chr6	31691812	chr6:32224852:SNP	rs9268014	533040	-0.156631	0.0122729	2.661e-37	18136	T	C	0.2427	0.023	TRUE	26	---?----?--?--?-----?-?--???--?-+-+-	42.7	43.6047	0.012	0.0029553	-0.156526	0.0169703	2.874e-20	0.0214063	2.534e-13	475	FALSE	1
	cg12923268-chr6:32238428:SNP	cg12923268	Body;Body;Body;Body;Body;Body	NM_138274;NM_138273;NM_138275;NM_138272;NM_025260;NM_138277	C6orf25;C6orf25;C6orf25;C6orf25;C6orf25;C6orf25	S_Shore	chr6	31691812	chr6:32238428:SNP	rs3130336	546616	-0.168491	0.0124967	1.974e-41	18139	T	C	0.2304	0.0218	TRUE	26	---?----?--?--?-----?-?--???--?---+-	38.3	40.5219	0.02576	0.0025563	-0.168938	0.0166216	2.878e-24	0.0202556	8.927e-17	475	FALSE	1
	cg12923268-chr6:31220318:SNP	cg12923268	Body;Body;Body;Body;Body;Body	NM_138274;NM_138273;NM_138275;NM_138272;NM_025260;NM_138277	C6orf25;C6orf25;C6orf25;C6orf25;C6orf25;C6orf25	S_Shore	chr6	31691812	chr6:31220318:SNP	rs3095257	471494	0.0934794	0.0103459	1.634e-19	19615	G	T	0.38	0.0349	TRUE	25	---?-------?--?-+---?---?????-?-?---	0	23.5253	0.489	0	0.0934794	0.0103459	1.634e-19	0.0103459	1.634e-19	475	FALSE	1
	cg12923268-chr6:32134510:SNP	cg12923268	Body;Body;Body;Body;Body;Body	NM_138274;NM_138273;NM_138275;NM_138272;NM_025260;NM_138277	C6orf25;C6orf25;C6orf25;C6orf25;C6orf25;C6orf25	S_Shore	chr6	31691812	chr6:32134510:SNP	rs3096697	442698	-0.169272	0.0119836	2.653e-45	20482	A	G	0.2177	0.0306	TRUE	26	---?-------?--?-----?---?????-?---+-	0	23.9566	0.5219	0	-0.169272	0.0119836	2.653e-45	0.0119836	2.653e-45	475	FALSE	1
	cg12923268-chr6:31197293:SNP	cg12923268	Body;Body;Body;Body;Body;Body	NM_138274;NM_138273;NM_138275;NM_138272;NM_025260;NM_138277	C6orf25;C6orf25;C6orf25;C6orf25;C6orf25;C6orf25	S_Shore	chr6	31691812	chr6:31197293:SNP	rs3130942	494519	-0.133312	0.0110323	1.286e-33	20967	T	C	0.2719	0.0214	TRUE	27	---?-------?--?-----?---????--?---+-	0	23.5331	0.6026	0	-0.133312	0.0110323	1.286e-33	0.0110323	1.286e-33	475	FALSE	1
	cg12923268-chr6:31196862:SNP	cg12923268	Body;Body;Body;Body;Body;Body	NM_138274;NM_138273;NM_138275;NM_138272;NM_025260;NM_138277	C6orf25;C6orf25;C6orf25;C6orf25;C6orf25;C6orf25	S_Shore	chr6	31691812	chr6:31196862:SNP	rs1793894	494950	-0.192539	0.0148132	1.259e-38	17808	A	G	0.1557	0.0263	TRUE	23	---?---???-?--?-----??--????+-?-----	10.4	24.5584	0.3187	0.0006036	-0.189991	0.0160917	3.603e-32	0.0165359	2.47e-31	475	FALSE	1
	cg12923268-chr6:31283392:SNP	cg12923268	Body;Body;Body;Body;Body;Body	NM_138274;NM_138273;NM_138275;NM_138272;NM_025260;NM_138277	C6orf25;C6orf25;C6orf25;C6orf25;C6orf25;C6orf25	S_Shore	chr6	31691812	chr6:31283392:SNP	rs9264988	408420	0.0857393	0.0106337	7.445e-16	17737	T	C	0.4489	0.0497	TRUE	23	+++?+++???+?++?+++++??++????++?+++++	0	18.3682	0.6839	0	0.0857393	0.0106337	7.445e-16	0.0106337	7.445e-16	475	FALSE	1
	cg12923268-chr6:32446840:SNP	cg12923268	Body;Body;Body;Body;Body;Body	NM_138274;NM_138273;NM_138275;NM_138272;NM_025260;NM_138277	C6orf25;C6orf25;C6orf25;C6orf25;C6orf25;C6orf25	S_Shore	chr6	31691812	chr6:32446840:SNP	rs9269164	755028	-0.151084	0.0145665	3.325e-25	13839	C	T	0.2263	0.0352	TRUE	20	+++?+++???+?++?-++++???+???????+++-+	34.4	28.9535	0.06672	0.0022649	-0.149896	0.0187698	1.393e-15	0.0221975	1.001e-11	475	FALSE	1
	cg12923268-chr6:32336364:SNP	cg12923268	Body;Body;Body;Body;Body;Body	NM_138274;NM_138273;NM_138275;NM_138272;NM_025260;NM_138277	C6orf25;C6orf25;C6orf25;C6orf25;C6orf25;C6orf25	S_Shore	chr6	31691812	chr6:32336364:SNP	rs3129937	644552	-0.177425	0.0136861	1.961e-38	17169	A	C	0.1951	0.0195	TRUE	24	---?----?--?--?-----?-?-?????-?---+-	26	31.0644	0.1212	0.0016014	-0.176872	0.0165088	8.769e-27	0.0184848	8.118e-22	475	FALSE	1
	cg12923268-chr6:32603169:SNP	cg12923268	Body;Body;Body;Body;Body;Body	NM_138274;NM_138273;NM_138275;NM_138272;NM_025260;NM_138277	C6orf25;C6orf25;C6orf25;C6orf25;C6orf25;C6orf25	S_Shore	chr6	31691812	chr6:32603169:SNP	rs9272256	911357	-0.146754	0.0124875	6.892e-32	17499	C	T	0.2369	0.0212	TRUE	21	+++?+?++?++?++?+++++??+?????-???++++	0	15.4036	0.7529	0	-0.146754	0.0124875	6.892e-32	0.0124875	6.892e-32	475	FALSE	1
	cg12923268-chr6:31213902:SNP	cg12923268	Body;Body;Body;Body;Body;Body	NM_138274;NM_138273;NM_138275;NM_138272;NM_025260;NM_138277	C6orf25;C6orf25;C6orf25;C6orf25;C6orf25;C6orf25	S_Shore	chr6	31691812	chr6:31213902:SNP	rs3095245	477910	-0.0958349	0.0102132	6.383e-21	19639	C	T	0.4462	0.04	TRUE	25	+++?++++-++?++?+++++?+++?????+?+?+++	1.4	24.346	0.442	3.85e-05	-0.0958272	0.0103278	1.718e-20	0.0103604	2.242e-20	475	FALSE	1
	cg12923268-chr6:32582674:SNP	cg12923268	Body;Body;Body;Body;Body;Body	NM_138274;NM_138273;NM_138275;NM_138272;NM_025260;NM_138277	C6orf25;C6orf25;C6orf25;C6orf25;C6orf25;C6orf25	S_Shore	chr6	31691812	chr6:32582674:SNP	rs9271332	890862	-0.11157	0.0111772	1.828e-23	16177	C	T	0.4339	0.036	TRUE	20	+++?+++??+??++?+++++??++????????++-+	0	13.2467	0.8257	0	-0.11157	0.0111772	1.828e-23	0.0111772	1.828e-23	475	FALSE	1
	cg12923268-chr6:32133144:SNP	cg12923268	Body;Body;Body;Body;Body;Body	NM_138274;NM_138273;NM_138275;NM_138272;NM_025260;NM_138277	C6orf25;C6orf25;C6orf25;C6orf25;C6orf25;C6orf25	S_Shore	chr6	31691812	chr6:32133144:SNP	rs9267816	441332	-0.169171	0.0120779	1.419e-44	20238	C	T	0.217	0.0314	TRUE	26	+++?+++++++?++?+++++?+++????++??++-+	0	23.9269	0.5236	0	-0.169171	0.0120779	1.419e-44	0.0120779	1.419e-44	475	FALSE	1
	cg12923268-chr6:31783755:SNP	cg12923268	Body;Body;Body;Body;Body;Body	NM_138274;NM_138273;NM_138275;NM_138272;NM_025260;NM_138277	C6orf25;C6orf25;C6orf25;C6orf25;C6orf25;C6orf25	S_Shore	chr6	31691812	chr6:31783755:SNP	rs1043620	91943	0.174302	0.0143688	7.274e-34	20308	T	C	0.1396	0.0203	TRUE	26	++++++??+?+?++++++++?+++????+++?++++	15.6	29.6122	0.2391	0.0010172	0.173497	0.0162902	1.736e-26	0.0170197	1.296e-24	475	FALSE	1
	cg12923268-chr6:31243884:SNP	cg12923268	Body;Body;Body;Body;Body;Body	NM_138274;NM_138273;NM_138275;NM_138272;NM_025260;NM_138277	C6orf25;C6orf25;C6orf25;C6orf25;C6orf25;C6orf25	S_Shore	chr6	31691812	chr6:31243884:SNP	rs3130696	447928	-0.12446	0.0112995	3.248e-28	20412	A	G	0.2616	0.0202	TRUE	26	---?----?--?--?-----?----????-?---+-	0	17.205	0.8742	0	-0.12446	0.0112995	3.248e-28	0.0112995	3.248e-28	475	FALSE	1
	cg12923268-chr6:32337947:INDEL	cg12923268	Body;Body;Body;Body;Body;Body	NM_138274;NM_138273;NM_138275;NM_138272;NM_025260;NM_138277	C6orf25;C6orf25;C6orf25;C6orf25;C6orf25;C6orf25	S_Shore	chr6	31691812	chr6:32337947:INDEL	chr6.32337947	646135	-0.152503	0.0141616	4.837e-27	14674	D	I	0.2208	0.0226	TRUE	22	---?---???-?--?-----?-?-????--??--+-	22.9	27.247	0.1628	0.0013368	-0.15222	0.016709	8.234e-20	0.0183744	1.043e-16	475	FALSE	1
	cg12923268-chr6:31430065:SNP	cg12923268	Body;Body;Body;Body;Body;Body	NM_138274;NM_138273;NM_138275;NM_138272;NM_025260;NM_138277	C6orf25;C6orf25;C6orf25;C6orf25;C6orf25;C6orf25	S_Shore	chr6	31691812	chr6:31430065:SNP	rs3099839	261747	-0.2311	0.0147361	1.991e-55	20409	T	C	0.1346	0.0226	TRUE	26	---?----?--?--?-----?---????--?-----	12.6	28.6121	0.2805	0.0008377	-0.229868	0.0163193	4.65e-45	0.0168653	9.782e-43	475	FALSE	1
	cg12923268-chr6:31478986:SNP	cg12923268	Body;Body;Body;Body;Body;Body	NM_138274;NM_138273;NM_138275;NM_138272;NM_025260;NM_138277	C6orf25;C6orf25;C6orf25;C6orf25;C6orf25;C6orf25	S_Shore	chr6	31691812	chr6:31478986:SNP	rs2246618	212826	-0.113515	0.0099122	2.297e-30	23787	T	C	0.3156	0.0219	TRUE	30	----+------?---+----?----???----?---	22.6	37.4591	0.1348	0.0008746	-0.114229	0.0117246	1.981e-22	0.0128036	7.589e-19	475	FALSE	1
	cg12923268-chr6:32272437:SNP	cg12923268	Body;Body;Body;Body;Body;Body	NM_138274;NM_138273;NM_138275;NM_138272;NM_025260;NM_138277	C6orf25;C6orf25;C6orf25;C6orf25;C6orf25;C6orf25	S_Shore	chr6	31691812	chr6:32272437:SNP	rs9268167	580625	-0.160005	0.0124522	8.65e-38	17657	A	C	0.2422	0.0233	TRUE	25	---?----?--?--?-----?-?--????-?-+-+-	43.6	42.5232	0.01127	0.0030357	-0.1608	0.0173734	2.132e-20	0.0220628	4.099e-13	475	FALSE	1
	cg12923268-chr6:31308562:SNP	cg12923268	Body;Body;Body;Body;Body;Body	NM_138274;NM_138273;NM_138275;NM_138272;NM_025260;NM_138277	C6orf25;C6orf25;C6orf25;C6orf25;C6orf25;C6orf25	S_Shore	chr6	31691812	chr6:31308562:SNP	rs2854018	383250	-0.228765	0.0146067	2.764e-55	19887	T	C	0.1377	0.0207	TRUE	25	---?-------?--?-----??--????--??----	0	21.5922	0.6036	0	-0.228765	0.0146067	2.764e-55	0.0146067	2.764e-55	475	FALSE	1
	cg12923268-chr6:32281360:SNP	cg12923268	Body;Body;Body;Body;Body;Body	NM_138274;NM_138273;NM_138275;NM_138272;NM_025260;NM_138277	C6orf25;C6orf25;C6orf25;C6orf25;C6orf25;C6orf25	S_Shore	chr6	31691812	chr6:32281360:SNP	rs1018434	589548	-0.163654	0.0124138	1.096e-39	18143	C	T	0.236	0.0233	TRUE	26	+++?++++?++?++?+++++?+?++???++?+++-+	38.3	40.5212	0.02576	0.0025225	-0.163819	0.0165088	3.302e-23	0.0201209	4.17e-16	475	FALSE	1
	cg12923268-chr6:32014828:SNP	cg12923268	Body;Body;Body;Body;Body;Body	NM_138274;NM_138273;NM_138275;NM_138272;NM_025260;NM_138277	C6orf25;C6orf25;C6orf25;C6orf25;C6orf25;C6orf25	S_Shore	chr6	31691812	chr6:32014828:SNP	rs433061	323016	-0.265713	0.0143383	1.145e-76	23274	A	G	0.121	0.0192	TRUE	29	------?----?--------?---????--------	0	27.9411	0.4676	0	-0.265713	0.0143383	1.145e-76	0.0143383	1.145e-76	475	FALSE	1
	cg12923268-chr6:32131510:SNP	cg12923268	Body;Body;Body;Body;Body;Body	NM_138274;NM_138273;NM_138275;NM_138272;NM_025260;NM_138277	C6orf25;C6orf25;C6orf25;C6orf25;C6orf25;C6orf25	S_Shore	chr6	31691812	chr6:32131510:SNP	rs3130346	439698	0.139191	0.014323	2.526e-22	20958	T	C	0.1345	0.0184	TRUE	27	+++?+++++++?++?+-+++?+++????++?+++++	18.1	31.7423	0.2018	0.0012553	0.13947	0.0165385	3.367e-17	0.0174863	1.72e-15	475	FALSE	1
	cg12923268-chr6:31464365:SNP	cg12923268	Body;Body;Body;Body;Body;Body	NM_138274;NM_138273;NM_138275;NM_138272;NM_025260;NM_138277	C6orf25;C6orf25;C6orf25;C6orf25;C6orf25;C6orf25	S_Shore	chr6	31691812	chr6:31464365:SNP	rs2844501	227447	-0.116141	0.0097056	5.331e-33	24629	C	G	0.3165	0.0219	TRUE	31	----+------?---+----?----???--------	21.5	38.1969	0.1448	0.0008106	-0.116887	0.011364	8.176e-25	0.0123574	5.538e-21	475	FALSE	1
	cg12923268-chr6:31473561:SNP	cg12923268	Body;Body;Body;Body;Body;Body	NM_138274;NM_138273;NM_138275;NM_138272;NM_025260;NM_138277	C6orf25;C6orf25;C6orf25;C6orf25;C6orf25;C6orf25	S_Shore	chr6	31691812	chr6:31473561:SNP	rs1065075	218251	-0.116441	0.0097098	3.908e-33	24630	G	A	0.3165	0.022	TRUE	31	++++-++++++?+++-++++?++++???++++++++	20	37.4792	0.1636	0.0007403	-0.117238	0.011242	1.838e-25	0.0121305	8.071e-22	475	FALSE	1
	cg12923268-chr6:31209860:SNP	cg12923268	Body;Body;Body;Body;Body;Body	NM_138274;NM_138273;NM_138275;NM_138272;NM_025260;NM_138277	C6orf25;C6orf25;C6orf25;C6orf25;C6orf25;C6orf25	S_Shore	chr6	31691812	chr6:31209860:SNP	rs3134767	481952	-0.0973063	0.0103077	0	19310	C	T	0.4448	0.0406	TRUE	25	+++?+++?-++?++?+++++?+++????++?+?+++	0	23.7554	0.4757	0	-0.0973063	0.0103077	3.721e-21	0.0103077	3.721e-21	475	TRUE	1
	cg12923268-chr6:32279340:SNP	cg12923268	Body;Body;Body;Body;Body;Body	NM_138274;NM_138273;NM_138275;NM_138272;NM_025260;NM_138277	C6orf25;C6orf25;C6orf25;C6orf25;C6orf25;C6orf25	S_Shore	chr6	31691812	chr6:32279340:SNP	rs9268202	587528	-0.172572	0.0126706	3.051e-42	17652	T	C	0.2302	0.022	TRUE	25	---?----?--?--?-----?-?--????-?---+-	37.8	38.6005	0.03006	0.0024775	-0.173706	0.0167957	4.535e-25	0.0203788	2.492e-17	475	FALSE	1
	cg12923268-chr6:32270875:SNP	cg12923268	Body;Body;Body;Body;Body;Body	NM_138274;NM_138273;NM_138275;NM_138272;NM_025260;NM_138277	C6orf25;C6orf25;C6orf25;C6orf25;C6orf25;C6orf25	S_Shore	chr6	31691812	chr6:32270875:SNP	rs9268163	579063	-0.165953	0.0125858	1.06e-39	17651	T	C	0.2358	0.0234	TRUE	25	---?----?--?--?-----?-?--????-?---+-	38.7	39.1222	0.02651	0.002532	-0.16665	0.0168022	3.464e-23	0.020516	6.018e-16	475	FALSE	1
	cg12923268-chr6:31315058:SNP	cg12923268	Body;Body;Body;Body;Body;Body	NM_138274;NM_138273;NM_138275;NM_138272;NM_025260;NM_138277	C6orf25;C6orf25;C6orf25;C6orf25;C6orf25;C6orf25	S_Shore	chr6	31691812	chr6:31315058:SNP	rs9265942	376754	-0.229137	0.0146282	2.662e-55	19894	G	C	0.1375	0.0206	TRUE	25	+++?+++++++?++?+++++??++????++??++++	0	23.2101	0.5074	0	-0.229137	0.0146282	2.662e-55	0.0146282	2.662e-55	475	FALSE	1
	cg12923268-chr6:32227082:SNP	cg12923268	Body;Body;Body;Body;Body;Body	NM_138274;NM_138273;NM_138275;NM_138272;NM_025260;NM_138277	C6orf25;C6orf25;C6orf25;C6orf25;C6orf25;C6orf25	S_Shore	chr6	31691812	chr6:32227082:SNP	rs147562250	535270	-0.156115	0.0122744	4.65e-37	18130	A	G	0.2429	0.0228	TRUE	26	---?----?--?--?-----?-?--???--?-+-+-	43	43.8705	0.01121	0.0029982	-0.156265	0.0170266	4.405e-20	0.0215394	4.232e-13	475	FALSE	1
	cg12923268-chr6:31071758:SNP	cg12923268	Body;Body;Body;Body;Body;Body	NM_138274;NM_138273;NM_138275;NM_138272;NM_025260;NM_138277	C6orf25;C6orf25;C6orf25;C6orf25;C6orf25;C6orf25	S_Shore	chr6	31691812	chr6:31071758:SNP	rs9263601	620054	-0.103739	0.0110226	4.891e-21	19458	C	T	0.3049	0.0131	TRUE	25	+++?+++?+++?++?-++++?+++????++??++++	2.8	24.701	0.4221	9.09e-05	-0.103263	0.011274	5.221e-20	0.0113445	5.996e-20	475	FALSE	1
	cg12923268-chr6:31714031:SNP	cg12923268	Body;Body;Body;Body;Body;Body	NM_138274;NM_138273;NM_138275;NM_138272;NM_025260;NM_138277	C6orf25;C6orf25;C6orf25;C6orf25;C6orf25;C6orf25	S_Shore	chr6	31691812	chr6:31714031:SNP	rs3132443	22219	-0.270822	0.0142074	5.216e-81	23288	A	G	0.1247	0.0201	TRUE	29	------?----?--------?---????--------	5.5	29.621	0.3816	0.0003459	-0.270787	0.0148334	1.881e-74	0.0150299	1.385e-72	475	FALSE	1
	cg12923268-chr6:31246324:SNP	cg12923268	Body;Body;Body;Body;Body;Body	NM_138274;NM_138273;NM_138275;NM_138272;NM_025260;NM_138277	C6orf25;C6orf25;C6orf25;C6orf25;C6orf25;C6orf25	S_Shore	chr6	31691812	chr6:31246324:SNP	rs2524065	445488	-0.184599	0.0131325	7.008e-45	20479	C	A	0.1691	0.0182	TRUE	26	+++?++++-++?++?+++++?+++?????+?+++++	24.2	32.9649	0.1319	0.0014612	-0.18185	0.0158014	1.196e-30	0.0173164	1.56e-26	475	FALSE	1
	cg12923268-chr6:31428920:SNP	cg12923268	Body;Body;Body;Body;Body;Body	NM_138274;NM_138273;NM_138275;NM_138272;NM_025260;NM_138277	C6orf25;C6orf25;C6orf25;C6orf25;C6orf25;C6orf25	S_Shore	chr6	31691812	chr6:31428920:SNP	rs3130477	262892	-0.228693	0.014856	1.796e-53	19540	C	T	0.1365	0.0196	TRUE	25	+++?++?+?++?++?+++++?+++????++?+++++	14.4	28.0305	0.2588	0.0009518	-0.22672	0.0166672	3.856e-42	0.0173509	1.137e-39	475	FALSE	1
	cg12923268-chr6:31742067:SNP	cg12923268	Body;Body;Body;Body;Body;Body	NM_138274;NM_138273;NM_138275;NM_138272;NM_025260;NM_138277	C6orf25;C6orf25;C6orf25;C6orf25;C6orf25;C6orf25	S_Shore	chr6	31691812	chr6:31742067:SNP	rs707929	50255	-0.102494	0.0097272	5.84e-26	23658	G	A	0.3504	0.0275	TRUE	29	+++++++++++?++++++++?+++?????+++++++	0	17.7257	0.9328	0	-0.102494	0.0097272	5.84e-26	0.0097272	5.84e-26	475	FALSE	1
	cg12923268-chr6:31455249:SNP	cg12923268	Body;Body;Body;Body;Body;Body	NM_138274;NM_138273;NM_138275;NM_138272;NM_025260;NM_138277	C6orf25;C6orf25;C6orf25;C6orf25;C6orf25;C6orf25	S_Shore	chr6	31691812	chr6:31455249:SNP	rs9267231	236563	-0.109545	0.0113425	4.551e-22	17979	A	G	0.3188	0.0228	TRUE	24	---?+--?-?-?--?+----?---????--??----	5.4	24.3127	0.3867	0.000181	-0.110049	0.0118447	1.529e-20	0.0119899	6.454e-20	475	FALSE	1
	cg12923268-chr6:31312259:SNP	cg12923268	Body;Body;Body;Body;Body;Body	NM_138274;NM_138273;NM_138275;NM_138272;NM_025260;NM_138277	C6orf25;C6orf25;C6orf25;C6orf25;C6orf25;C6orf25	S_Shore	chr6	31691812	chr6:31312259:SNP	rs2844589	379553	-0.226724	0.0143334	2.34e-56	20623	A	G	0.1392	0.0204	TRUE	26	---?-------?--?-----??--????--?-----	0	23.7203	0.5356	0	-0.226724	0.0143334	2.34e-56	0.0143334	2.34e-56	475	FALSE	1
	cg12923268-chr6:31914935:SNP	cg12923268	Body;Body;Body;Body;Body;Body	NM_138274;NM_138273;NM_138275;NM_138272;NM_025260;NM_138277	C6orf25;C6orf25;C6orf25;C6orf25;C6orf25;C6orf25	S_Shore	chr6	31691812	chr6:31914935:SNP	rs1048709	223123	0.120234	0.011715	1.031e-24	23289	A	G	0.1944	0.0218	TRUE	29	++++++?++++?++++++++?+++????++++-+-+	20.1	35.046	0.1685	0.0010224	0.119593	0.0136774	2.254e-18	0.0146629	2.406e-16	475	FALSE	1
	cg12923268-chr6:32273198:SNP	cg12923268	Body;Body;Body;Body;Body;Body	NM_138274;NM_138273;NM_138275;NM_138272;NM_025260;NM_138277	C6orf25;C6orf25;C6orf25;C6orf25;C6orf25;C6orf25	S_Shore	chr6	31691812	chr6:32273198:SNP	rs6915879	581386	-0.169627	0.0124993	5.958e-42	18137	T	A	0.2304	0.0217	TRUE	26	+++?++++?++?++?+++++?+?++???++?+++-+	37.5	40.0313	0.02895	0.0024765	-0.17015	0.0165156	6.87e-25	0.0200145	2.347e-17	475	FALSE	1
	cg12923268-chr6:31425181:SNP	cg12923268	Body;Body;Body;Body;Body;Body	NM_138274;NM_138273;NM_138275;NM_138272;NM_025260;NM_138277	C6orf25;C6orf25;C6orf25;C6orf25;C6orf25;C6orf25	S_Shore	chr6	31691812	chr6:31425181:SNP	rs3130906	266631	-0.107021	0.0106857	1.305e-23	19061	A	G	0.3516	0.0375	TRUE	24	---?--?-?--?--?+----?---?????-?-----	0	21.7108	0.5378	0	-0.107021	0.0106857	1.305e-23	0.0106857	1.305e-23	475	FALSE	1
	cg12923268-chr6:32243129:SNP	cg12923268	Body;Body;Body;Body;Body;Body	NM_138274;NM_138273;NM_138275;NM_138272;NM_025260;NM_138277	C6orf25;C6orf25;C6orf25;C6orf25;C6orf25;C6orf25	S_Shore	chr6	31691812	chr6:32243129:SNP	rs1559873	551317	-0.16839	0.0124928	2.079e-41	18137	C	T	0.2305	0.0218	TRUE	26	+++?++++?++?++?+++++?+?++???++?+++-+	38.5	40.6491	0.02498	0.0025757	-0.168828	0.0166454	3.573e-24	0.0203128	1.134e-16	475	FALSE	1
	cg12923268-chr6:31726794:SNP	cg12923268	Body;Body;Body;Body;Body;Body	NM_138274;NM_138273;NM_138275;NM_138272;NM_025260;NM_138277	C6orf25;C6orf25;C6orf25;C6orf25;C6orf25;C6orf25	S_Shore	chr6	31691812	chr6:31726794:SNP	rs3117576	34982	-0.272525	0.0139423	4.401e-85	24146	C	T	0.1245	0.0198	TRUE	30	+++++++++++?++++++++?+++????++++++++	3.8	30.1542	0.4063	0.0002366	-0.272529	0.0143641	2.853e-80	0.0144972	7.768e-79	475	FALSE	1
	cg12923268-chr6:32332322:SNP	cg12923268	Body;Body;Body;Body;Body;Body	NM_138274;NM_138273;NM_138275;NM_138272;NM_025260;NM_138277	C6orf25;C6orf25;C6orf25;C6orf25;C6orf25;C6orf25	S_Shore	chr6	31691812	chr6:32332322:SNP	rs3129916	640510	-0.176797	0.0136805	3.327e-38	17169	A	G	0.1951	0.0195	TRUE	24	---?----?--?--?-----?-?-?????-?---+-	28.7	32.2766	0.09453	0.0018406	-0.176192	0.0168656	1.515e-25	0.0191983	3.292e-20	475	FALSE	1
	cg12923268-chr6:32671207:SNP	cg12923268	Body;Body;Body;Body;Body;Body	NM_138274;NM_138273;NM_138275;NM_138272;NM_025260;NM_138277	C6orf25;C6orf25;C6orf25;C6orf25;C6orf25;C6orf25	S_Shore	chr6	31691812	chr6:32671207:SNP	rs1794511	979395	-0.222564	0.0153317	9.51e-48	17639	G	T	0.1414	0.0185	TRUE	25	+++?++++?++?++?+++++?+?+????++?+++++	0	22.5337	0.5474	0	-0.222564	0.0153317	9.51e-48	0.0153317	9.51e-48	475	FALSE	1
	cg12923268-chr6:32234043:SNP	cg12923268	Body;Body;Body;Body;Body;Body	NM_138274;NM_138273;NM_138275;NM_138272;NM_025260;NM_138277	C6orf25;C6orf25;C6orf25;C6orf25;C6orf25;C6orf25	S_Shore	chr6	31691812	chr6:32234043:SNP	rs7749445	542231	-0.168725	0.0166432	3.756e-24	9508	A	T	0.2514	0.0223	TRUE	15	?--??--???-??-??----???-?????-???-+-	29.9	19.9756	0.1309	0.0018145	-0.169206	0.0206706	2.704e-16	0.023747	1.202e-12	475	FALSE	1
	cg12923268-chr6:32445926:SNP	cg12923268	Body;Body;Body;Body;Body;Body	NM_138274;NM_138273;NM_138275;NM_138272;NM_025260;NM_138277	C6orf25;C6orf25;C6orf25;C6orf25;C6orf25;C6orf25	S_Shore	chr6	31691812	chr6:32445926:SNP	rs4713534	754114	-0.186967	0.0165429	1.283e-29	13154	T	G	0.171	0.0163	TRUE	20	---?---?????--?+----???-????-??---+-	7.2	20.4809	0.3662	0.0004348	-0.186526	0.0173947	7.928e-27	0.0178323	1.015e-25	475	FALSE	1
	cg12923268-chr6:32138545:SNP	cg12923268	Body;Body;Body;Body;Body;Body	NM_138274;NM_138273;NM_138275;NM_138272;NM_025260;NM_138277	C6orf25;C6orf25;C6orf25;C6orf25;C6orf25;C6orf25	S_Shore	chr6	31691812	chr6:32138545:SNP	rs3130283	446733	0.136866	0.0142425	7.276e-22	19971	A	C	0.1433	0.0172	TRUE	25	+++??++++++?++?+-+++?+++?????+?+++++	27.2	32.986	0.1044	0.0019475	0.138213	0.0176205	4.37e-15	0.0195751	2.713e-12	475	FALSE	1
	cg12923268-chr6:31198043:SNP	cg12923268	Body;Body;Body;Body;Body;Body	NM_138274;NM_138273;NM_138275;NM_138272;NM_025260;NM_138277	C6orf25;C6orf25;C6orf25;C6orf25;C6orf25;C6orf25	S_Shore	chr6	31691812	chr6:31198043:SNP	rs3130526	493769	-0.106062	0.0100818	6.978e-26	20962	C	T	0.3748	0.0221	TRUE	27	+++?+++++++?++?+++++?+++????++?+++-+	7	27.965	0.3602	0.0002116	-0.104937	0.0106327	5.656e-23	0.0108438	1.36e-22	475	FALSE	1
