## Supplementary Tables for "Blood DNA Methylation Signature for Incident Dementia: Evidence from Longitudinal Cohorts" (part 2 of 3)

### Sheet: S8 (continued)
	Supplementary 8 A total of 52994 mQTL - CpG pairs were significant in blood samples analyses. The blood mQTLs were obtained from the GoDMC database. We searched for mQTLs for CpGs mapped to the 44 AD-associated CpGs (Supplementary Table 3), and 233 CpGs located in the 44 AD-associated DMRs in blood samples analysis (Supplementary Table 4). Definitions for columns under "Blood mQTLs" can be obtained from README file at http://mqtldb.godmc.org.uk/downloads.
	cg12923268-chr6:32298484:SNP	cg12923268	Body;Body;Body;Body;Body;Body	NM_138274;NM_138273;NM_138275;NM_138272;NM_025260;NM_138277	C6orf25;C6orf25;C6orf25;C6orf25;C6orf25;C6orf25	S_Shore	chr6	31691812	chr6:32298484:SNP	rs1003880	606672	-0.150971	0.012234	5.497e-35	18141	T	G	0.2427	0.022	TRUE	26	---?----?--?--?-----?-?--???--?---+-	29.7	35.5713	0.07836	0.0016687	-0.150809	0.0151512	2.433e-23	0.0174072	4.212e-18	475	FALSE	1
	cg12923268-chr6:32579567:SNP	cg12923268	Body;Body;Body;Body;Body;Body	NM_138274;NM_138273;NM_138275;NM_138272;NM_025260;NM_138277	C6orf25;C6orf25;C6orf25;C6orf25;C6orf25;C6orf25	S_Shore	chr6	31691812	chr6:32579567:SNP	rs583177	887755	-0.134841	0.0114183	3.495e-32	18612	A	C	0.2867	0.0318	TRUE	23	---?----?--?--?-----??--????+???----	0	16.9166	0.768	0	-0.134841	0.0114183	3.495e-32	0.0114183	3.495e-32	475	FALSE	1
	cg12923268-chr6:31611498:INDEL	cg12923268	Body;Body;Body;Body;Body;Body	NM_138274;NM_138273;NM_138275;NM_138272;NM_025260;NM_138277	C6orf25;C6orf25;C6orf25;C6orf25;C6orf25;C6orf25	S_Shore	chr6	31691812	chr6:31611498:INDEL	chr6.31611498	80314	-0.131801	0.015151	3.343e-18	12263	I	D	0.2343	0.0495	TRUE	16	?++??++???+??+??++++??++?????+???+--	11.5	16.9516	0.3218	0.0004989	-0.130233	0.016642	5.054e-15	0.0171222	1.386e-14	475	FALSE	1
	cg12923268-chr6:31318785:SNP	cg12923268	Body;Body;Body;Body;Body;Body	NM_138274;NM_138273;NM_138275;NM_138272;NM_025260;NM_138277	C6orf25;C6orf25;C6orf25;C6orf25;C6orf25;C6orf25	S_Shore	chr6	31691812	chr6:31318785:SNP	rs2596505	373027	-0.187986	0.0131877	4.191e-46	20574	T	C	0.1666	0.018	TRUE	26	---?-------?--?+----??--????--?-----	10.5	27.9437	0.3105	0.0005444	-0.186858	0.014297	4.905e-39	0.0147405	2.998e-37	475	FALSE	1
	cg12923268-chr6:31195793:SNP	cg12923268	Body;Body;Body;Body;Body;Body	NM_138274;NM_138273;NM_138275;NM_138272;NM_025260;NM_138277	C6orf25;C6orf25;C6orf25;C6orf25;C6orf25;C6orf25	S_Shore	chr6	31691812	chr6:31195793:SNP	rs6933647	496019	-0.133544	0.0110625	1.49e-33	20962	A	G	0.269	0.0224	TRUE	27	---?-------?--?-----?---????--?---+-	0	23.9031	0.5815	0	-0.133544	0.0110625	1.49e-33	0.0110625	1.49e-33	475	FALSE	1
	cg12923268-chr6:31319215:SNP	cg12923268	Body;Body;Body;Body;Body;Body	NM_138274;NM_138273;NM_138275;NM_138272;NM_025260;NM_138277	C6orf25;C6orf25;C6orf25;C6orf25;C6orf25;C6orf25	S_Shore	chr6	31691812	chr6:31319215:SNP	rs2507995	372597	-0.187797	0.0134667	3.363e-44	19820	C	G	0.1657	0.0184	TRUE	25	---?---?---?--?+----??--????--?-----	18.6	29.4684	0.203	0.0010584	-0.185554	0.0155354	6.982e-33	0.0165351	6.81e-30	475	FALSE	1
	cg12923268-chr6:31329932:SNP	cg12923268	Body;Body;Body;Body;Body;Body	NM_138274;NM_138273;NM_138275;NM_138272;NM_025260;NM_138277	C6orf25;C6orf25;C6orf25;C6orf25;C6orf25;C6orf25	S_Shore	chr6	31691812	chr6:31329932:SNP	rs2523568	361880	-0.143895	0.0118809	9.182e-34	20184	A	G	0.2304	0.0267	TRUE	26	---?---?---?--?+----?---????--?-----	7.1	26.899	0.361	0.0002859	-0.143641	0.0125766	3.271e-30	0.0127833	2.153e-29	475	FALSE	1
	cg12923268-chr6:32437754:SNP	cg12923268	Body;Body;Body;Body;Body;Body	NM_138274;NM_138273;NM_138275;NM_138272;NM_025260;NM_138277	C6orf25;C6orf25;C6orf25;C6orf25;C6orf25;C6orf25	S_Shore	chr6	31691812	chr6:32437754:SNP	chr6.32437754	745942	-0.291116	0.0259651	3.568e-29	6524	A	G	0.1334	0.0163	TRUE	12	?--??--??????-??-?--???-?????????---	0	7.59083	0.7494	0	-0.291116	0.0259651	3.568e-29	0.0259651	3.568e-29	475	FALSE	1
	cg12923268-chr6:31315193:SNP	cg12923268	Body;Body;Body;Body;Body;Body	NM_138274;NM_138273;NM_138275;NM_138272;NM_025260;NM_138277	C6orf25;C6orf25;C6orf25;C6orf25;C6orf25;C6orf25	S_Shore	chr6	31691812	chr6:31315193:SNP	rs9265948	376619	-0.227807	0.014376	1.488e-56	20620	T	C	0.1388	0.0204	TRUE	26	---?-------?--?-----??--????--?-----	0	23.7504	0.5338	0	-0.227807	0.014376	1.488e-56	0.014376	1.488e-56	475	FALSE	1
	cg12923268-chr6:31800868:SNP	cg12923268	Body;Body;Body;Body;Body;Body	NM_138274;NM_138273;NM_138275;NM_138272;NM_025260;NM_138277	C6orf25;C6orf25;C6orf25;C6orf25;C6orf25;C6orf25	S_Shore	chr6	31691812	chr6:31800868:SNP	rs2471980	109056	-0.0927969	0.0099157	8.079e-21	22769	C	G	0.339	0.0339	TRUE	28	----?-?----?--------?---????+-------	0	20.9943	0.7866	0	-0.0927969	0.0099157	8.079e-21	0.0099157	8.079e-21	475	FALSE	1
	cg12923268-chr6:31620520:SNP	cg12923268	Body;Body;Body;Body;Body;Body	NM_138274;NM_138273;NM_138275;NM_138272;NM_025260;NM_138277	C6orf25;C6orf25;C6orf25;C6orf25;C6orf25;C6orf25	S_Shore	chr6	31691812	chr6:31620520:SNP	rs3117582	71292	-0.275193	0.0141217	1.407e-84	23664	G	T	0.1242	0.0201	TRUE	29	+++++++++++?++++++++?+++?????+++++++	0	27.3489	0.4993	0	-0.275193	0.0141217	1.407e-84	0.0141217	1.407e-84	475	FALSE	1
	cg12923268-chr6:32381280:SNP	cg12923268	Body;Body;Body;Body;Body;Body	NM_138274;NM_138273;NM_138275;NM_138272;NM_025260;NM_138277	C6orf25;C6orf25;C6orf25;C6orf25;C6orf25;C6orf25	S_Shore	chr6	31691812	chr6:32381280:SNP	rs3129966	689468	-0.250594	0.0164781	3.142e-52	17135	C	G	0.1258	0.0176	TRUE	24	---??---?--?--?-----?-?-????--?-----	0	21.8549	0.529	0	-0.250594	0.0164781	3.142e-52	0.0164781	3.142e-52	475	FALSE	1
	cg12923268-chr6:31459461:SNP	cg12923268	Body;Body;Body;Body;Body;Body	NM_138274;NM_138273;NM_138275;NM_138272;NM_025260;NM_138277	C6orf25;C6orf25;C6orf25;C6orf25;C6orf25;C6orf25	S_Shore	chr6	31691812	chr6:31459461:SNP	rs114059368	232351	-0.12404	0.0130184	1.603e-21	13515	G	A	0.3291	0.0225	TRUE	17	?++??++???+??++?++++??++?????+???+++	0	15.8382	0.4643	0	-0.12404	0.0130184	1.603e-21	0.0130184	1.603e-21	475	FALSE	1
	cg12923268-chr6:31233510:SNP	cg12923268	Body;Body;Body;Body;Body;Body	NM_138274;NM_138273;NM_138275;NM_138272;NM_025260;NM_138277	C6orf25;C6orf25;C6orf25;C6orf25;C6orf25;C6orf25	S_Shore	chr6	31691812	chr6:31233510:SNP	rs2248880	458302	-0.151327	0.0117623	7.051e-38	18919	C	T	0.2555	0.0233	TRUE	24	+++?++?++++?++?+-+-+??++????++?+?+-+	18.7	28.2846	0.2052	0.0007814	-0.147985	0.013561	1.004e-27	0.0144649	1.296e-25	475	FALSE	1
	cg12923268-chr6:31312864:SNP	cg12923268	Body;Body;Body;Body;Body;Body	NM_138274;NM_138273;NM_138275;NM_138272;NM_025260;NM_138277	C6orf25;C6orf25;C6orf25;C6orf25;C6orf25;C6orf25	S_Shore	chr6	31691812	chr6:31312864:SNP	rs2508001	378948	0.13353	0.0162417	2.011e-16	12265	C	A	0.1852	0.0154	TRUE	16	?--??--???-??-??+--+??--?????-???---	11.8	16.9988	0.3189	0.0005894	0.132812	0.017902	1.181e-13	0.018406	4.026e-13	475	FALSE	1
	cg12923268-chr6:32336766:SNP	cg12923268	Body;Body;Body;Body;Body;Body	NM_138274;NM_138273;NM_138275;NM_138272;NM_025260;NM_138277	C6orf25;C6orf25;C6orf25;C6orf25;C6orf25;C6orf25	S_Shore	chr6	31691812	chr6:32336766:SNP	rs3129939	644954	-0.177427	0.0136915	2.091e-38	17169	G	A	0.1951	0.0195	TRUE	24	+++?++++?++?++?+++++?+?+?????+?+++-+	23.8	30.1909	0.144	0.0014291	-0.176937	0.0162455	1.266e-27	0.0179721	5.486e-23	475	FALSE	1
	cg12923268-chr6:32667910:SNP	cg12923268	Body;Body;Body;Body;Body;Body	NM_138274;NM_138273;NM_138275;NM_138272;NM_025260;NM_138277	C6orf25;C6orf25;C6orf25;C6orf25;C6orf25;C6orf25	S_Shore	chr6	31691812	chr6:32667910:SNP	rs2647044	976098	-0.222696	0.0153346	8.734e-48	17651	A	G	0.1416	0.0185	TRUE	25	---?----?--?--?-----?-?-????--?-----	0	22.4084	0.5549	0	-0.222696	0.0153346	8.734e-48	0.0153346	8.734e-48	475	FALSE	1
	cg12923268-chr6:32335347:SNP	cg12923268	Body;Body;Body;Body;Body;Body	NM_138274;NM_138273;NM_138275;NM_138272;NM_025260;NM_138277	C6orf25;C6orf25;C6orf25;C6orf25;C6orf25;C6orf25	S_Shore	chr6	31691812	chr6:32335347:SNP	rs2143461	643535	-0.174615	0.0134865	2.431e-38	17655	A	G	0.1951	0.0193	TRUE	25	---?----?--?--?-----?-?-????--?---+-	26.7	32.7323	0.1098	0.0016796	-0.173659	0.016347	2.323e-26	0.0183935	2.238e-21	475	FALSE	1
	cg12923268-chr6:31469668:SNP	cg12923268	Body;Body;Body;Body;Body;Body	NM_138274;NM_138273;NM_138275;NM_138272;NM_025260;NM_138277	C6orf25;C6orf25;C6orf25;C6orf25;C6orf25;C6orf25	S_Shore	chr6	31691812	chr6:31469668:SNP	rs2855808	222144	-0.116227	0.0097046	4.716e-33	24634	T	C	0.3166	0.0219	TRUE	31	----+------?---+----?----???--------	21.6	38.2817	0.1427	0.0008188	-0.117047	0.0113779	8.041e-25	0.0123836	6.257e-21	475	FALSE	1
	cg12923268-chr6:32603291:SNP	cg12923268	Body;Body;Body;Body;Body;Body	NM_138274;NM_138273;NM_138275;NM_138272;NM_025260;NM_138277	C6orf25;C6orf25;C6orf25;C6orf25;C6orf25;C6orf25	S_Shore	chr6	31691812	chr6:32603291:SNP	rs9272262	911479	-0.14711	0.0124466	3.103e-32	17501	T	A	0.2389	0.0211	TRUE	21	+++?+?++?++?++?+++++??+?????-???++++	0	14.5925	0.7992	0	-0.14711	0.0124466	3.103e-32	0.0124466	3.103e-32	475	FALSE	1
	cg12923268-chr6:32572180:SNP	cg12923268	Body;Body;Body;Body;Body;Body	NM_138274;NM_138273;NM_138275;NM_138272;NM_025260;NM_138277	C6orf25;C6orf25;C6orf25;C6orf25;C6orf25;C6orf25	S_Shore	chr6	31691812	chr6:32572180:SNP	rs9270910	880368	0.112714	0.0134744	6.009e-17	11038	G	C	0.4567	0.0578	TRUE	14	?--??--???-??-??+---??-??????????---	5	13.6813	0.3967	0.0001411	0.11196	0.0140799	1.839e-15	0.0141806	1.888e-15	475	FALSE	1
	cg12923268-chr6:31416784:INDEL	cg12923268	Body;Body;Body;Body;Body;Body	NM_138274;NM_138273;NM_138275;NM_138272;NM_025260;NM_138277	C6orf25;C6orf25;C6orf25;C6orf25;C6orf25;C6orf25	S_Shore	chr6	31691812	chr6:31416784:INDEL	chr6.31416784	275028	-0.110503	0.0135469	3.432e-16	12265	I	D	0.3202	0.0332	TRUE	16	?++??++???+??+??++++??++?????+???+++	0	11.3311	0.7288	0	-0.110503	0.0135469	3.432e-16	0.0135469	3.432e-16	475	FALSE	1
	cg12923268-chr6:32272711:SNP	cg12923268	Body;Body;Body;Body;Body;Body	NM_138274;NM_138273;NM_138275;NM_138272;NM_025260;NM_138277	C6orf25;C6orf25;C6orf25;C6orf25;C6orf25;C6orf25	S_Shore	chr6	31691812	chr6:32272711:SNP	rs9268170	580899	-0.162878	0.0124182	2.661e-39	18141	G	A	0.2358	0.0232	TRUE	26	+++?++++?++?++?+++++?+?++???++?+++-+	37.6	40.043	0.02887	0.0024466	-0.162917	0.0164119	3.184e-23	0.0198904	2.638e-16	475	FALSE	1
	cg12923268-chr6:31358559:SNP	cg12923268	Body;Body;Body;Body;Body;Body	NM_138274;NM_138273;NM_138275;NM_138272;NM_025260;NM_138277	C6orf25;C6orf25;C6orf25;C6orf25;C6orf25;C6orf25	S_Shore	chr6	31691812	chr6:31358559:SNP	rs2923009	333253	-0.136152	0.0131505	4.039e-25	15674	T	C	0.2428	0.0226	TRUE	20	---??-????-?--?+----??--????--??----	16.7	22.8141	0.2456	0.0007192	-0.133005	0.0150541	9.995e-19	0.0157903	6.552e-18	475	FALSE	1
	cg12923268-chr6:31084048:SNP	cg12923268	Body;Body;Body;Body;Body;Body	NM_138274;NM_138273;NM_138275;NM_138272;NM_025260;NM_138277	C6orf25;C6orf25;C6orf25;C6orf25;C6orf25;C6orf25	S_Shore	chr6	31691812	chr6:31084048:SNP	rs3094216	607764	-0.12761	0.0106945	8.031e-33	24149	G	A	0.2438	0.0442	TRUE	30	+++++++++++?+++-++++?+++????++++++++	16.9	34.9009	0.2078	0.0007099	-0.124763	0.0121253	7.858e-25	0.0128706	3.588e-23	475	FALSE	1
	cg12923268-chr6:32445145:SNP	cg12923268	Body;Body;Body;Body;Body;Body	NM_138274;NM_138273;NM_138275;NM_138272;NM_025260;NM_138277	C6orf25;C6orf25;C6orf25;C6orf25;C6orf25;C6orf25	S_Shore	chr6	31691812	chr6:32445145:SNP	rs9269136	753333	-0.144921	0.0146395	4.191e-23	13612	G	T	0.2276	0.0359	TRUE	20	+++?+++???+?++?-++++???+????+???++-+	38.2	30.7689	0.04279	0.0027064	-0.142865	0.0195188	2.492e-13	0.0237074	9.784e-10	475	FALSE	1
	cg12923268-chr6:31402356:SNP	cg12923268	Body;Body;Body;Body;Body;Body	NM_138274;NM_138273;NM_138275;NM_138272;NM_025260;NM_138277	C6orf25;C6orf25;C6orf25;C6orf25;C6orf25;C6orf25	S_Shore	chr6	31691812	chr6:31402356:SNP	rs3130483	289456	0.107423	0.0114223	5.223e-21	19612	A	G	0.2637	0.0241	TRUE	25	+++?+++??++?++?+++++?+++????++?+++-+	17	28.9166	0.2233	0.0006847	0.10544	0.0130253	5.727e-16	0.0137623	5.924e-15	475	FALSE	1
	cg12923268-chr6:32275375:INDEL	cg12923268	Body;Body;Body;Body;Body;Body	NM_138274;NM_138273;NM_138275;NM_138272;NM_025260;NM_138277	C6orf25;C6orf25;C6orf25;C6orf25;C6orf25;C6orf25	S_Shore	chr6	31691812	chr6:32275375:INDEL	chr6.32275375	583563	-0.147096	0.0137996	1.575e-26	14673	I	D	0.2361	0.0253	TRUE	22	+++?+++???+?++?+++++?+?+????++??++-+	29.6	29.8343	0.09537	0.0017947	-0.147514	0.0171441	7.675e-18	0.0196047	6.233e-14	475	FALSE	1
	cg12923268-chr6:32336205:SNP	cg12923268	Body;Body;Body;Body;Body;Body	NM_138274;NM_138273;NM_138275;NM_138272;NM_025260;NM_138277	C6orf25;C6orf25;C6orf25;C6orf25;C6orf25;C6orf25	S_Shore	chr6	31691812	chr6:32336205:SNP	rs3129935	644393	-0.174452	0.0134839	2.753e-38	17655	G	A	0.1951	0.0193	TRUE	25	+++?++++?++?++?+++++?+?+????++?+++-+	26.9	32.811	0.1081	0.0016941	-0.173505	0.0163666	2.941e-26	0.0184341	2.977e-21	475	FALSE	1
	cg12923268-chr6:31079644:SNP	cg12923268	Body;Body;Body;Body;Body;Body	NM_138274;NM_138273;NM_138275;NM_138272;NM_025260;NM_138277	C6orf25;C6orf25;C6orf25;C6orf25;C6orf25;C6orf25	S_Shore	chr6	31691812	chr6:31079644:SNP	rs2233980	612168	-0.208106	0.0134136	2.764e-54	23621	A	G	0.1409	0.0228	TRUE	29	----?------?--------?---????--------	17.7	34.008	0.2006	0.0011423	-0.206731	0.0153671	2.964e-41	0.0162917	2.299e-37	475	FALSE	1
	cg12923268-chr6:31434331:SNP	cg12923268	Body;Body;Body;Body;Body;Body	NM_138274;NM_138273;NM_138275;NM_138272;NM_025260;NM_138277	C6orf25;C6orf25;C6orf25;C6orf25;C6orf25;C6orf25	S_Shore	chr6	31691812	chr6:31434331:SNP	rs3131619	257481	-0.230973	0.0148327	1.13e-54	19899	T	A	0.1353	0.0214	TRUE	25	+++??+++?++?++?+++++?+++????++?+++++	18.1	29.2992	0.2091	0.0012468	-0.22947	0.017115	5.461e-41	0.0181078	2.906e-37	475	FALSE	1
	cg12923268-chr6:32338283:SNP	cg12923268	Body;Body;Body;Body;Body;Body	NM_138274;NM_138273;NM_138275;NM_138272;NM_025260;NM_138277	C6orf25;C6orf25;C6orf25;C6orf25;C6orf25;C6orf25	S_Shore	chr6	31691812	chr6:32338283:SNP	rs3129942	646471	-0.155127	0.0123429	3.163e-36	17160	T	G	0.2581	0.0148	TRUE	24	---?----?--?--?-----?-?-?????-?---+-	33.4	34.5382	0.05777	0.0018624	-0.155793	0.0157609	4.846e-23	0.0185349	5.788e-17	475	FALSE	1
	cg12923268-chr6:31412513:SNP	cg12923268	Body;Body;Body;Body;Body;Body	NM_138274;NM_138273;NM_138275;NM_138272;NM_025260;NM_138277	C6orf25;C6orf25;C6orf25;C6orf25;C6orf25;C6orf25	S_Shore	chr6	31691812	chr6:31412513:SNP	rs2395004	279299	-0.0868255	0.0098203	9.448e-19	20408	C	G	0.4772	0.0314	TRUE	26	---?----?--?--?-----?---????--?-----	0	20.7367	0.7072	0	-0.0868255	0.0098203	9.448e-19	0.0098203	9.448e-19	475	FALSE	1
	cg12923268-chr6:31245796:SNP	cg12923268	Body;Body;Body;Body;Body;Body	NM_138274;NM_138273;NM_138275;NM_138272;NM_025260;NM_138277	C6orf25;C6orf25;C6orf25;C6orf25;C6orf25;C6orf25	S_Shore	chr6	31691812	chr6:31245796:SNP	rs2853947	446016	-0.184588	0.013132	7.041e-45	20479	T	C	0.1691	0.0182	TRUE	26	---?----+--?--?-----?---?????-?-----	24.2	32.9736	0.1317	0.0014627	-0.181837	0.015803	1.224e-30	0.0173203	1.612e-26	475	FALSE	1
	cg12923268-chr6:31722780:SNP	cg12923268	Body;Body;Body;Body;Body;Body	NM_138274;NM_138273;NM_138275;NM_138272;NM_025260;NM_138277	C6orf25;C6orf25;C6orf25;C6orf25;C6orf25;C6orf25	S_Shore	chr6	31691812	chr6:31722780:SNP	rs3130486	30968	-0.122079	0.0102356	8.571e-33	24142	T	C	0.2781	0.0321	TRUE	30	-----------?---++---?---????--------	0	22.4733	0.8001	0	-0.122079	0.0102356	8.571e-33	0.0102356	8.571e-33	475	FALSE	1
	cg12923268-chr6:32258088:SNP	cg12923268	Body;Body;Body;Body;Body;Body	NM_138274;NM_138273;NM_138275;NM_138272;NM_025260;NM_138277	C6orf25;C6orf25;C6orf25;C6orf25;C6orf25;C6orf25	S_Shore	chr6	31691812	chr6:32258088:SNP	rs6927529	566276	-0.17095	0.0125729	4.19e-42	18139	G	A	0.2264	0.0213	TRUE	26	+++?++++?++?++?+++++?+?++???++?+++-+	34	37.8986	0.04733	0.0021499	-0.170838	0.0161188	3.022e-26	0.0190598	2.989e-19	475	FALSE	1
	cg12923268-chr6:32446203:SNP	cg12923268	Body;Body;Body;Body;Body;Body	NM_138274;NM_138273;NM_138275;NM_138272;NM_025260;NM_138277	C6orf25;C6orf25;C6orf25;C6orf25;C6orf25;C6orf25	S_Shore	chr6	31691812	chr6:32446203:SNP	rs6925580	754391	-0.140595	0.014769	1.739e-21	13595	C	A	0.2247	0.0382	TRUE	20	+++?+++???+?++?-++++???+????+???++-+	48.9	37.1708	0.007554	0.0042527	-0.137462	0.0217508	2.618e-10	0.0288936	1.139e-06	475	FALSE	1
	cg12923268-chr6:32673893:SNP	cg12923268	Body;Body;Body;Body;Body;Body	NM_138274;NM_138273;NM_138275;NM_138272;NM_025260;NM_138277	C6orf25;C6orf25;C6orf25;C6orf25;C6orf25;C6orf25	S_Shore	chr6	31691812	chr6:32673893:SNP	rs1617322	982081	-0.220663	0.0154427	2.556e-46	17291	A	C	0.1419	0.0179	TRUE	24	---?----?--?--?-----???-????--?-----	0	21.5357	0.5484	0	-0.220663	0.0154427	2.556e-46	0.0154427	2.556e-46	475	FALSE	1
	cg12923268-chr6:31012941:SNP	cg12923268	Body;Body;Body;Body;Body;Body	NM_138274;NM_138273;NM_138275;NM_138272;NM_025260;NM_138277	C6orf25;C6orf25;C6orf25;C6orf25;C6orf25;C6orf25	S_Shore	chr6	31691812	chr6:31012941:SNP	rs6457312	678871	-0.114012	0.0114577	2.503e-23	15325	G	A	0.4468	0.046	TRUE	20	+++?++????+??+?+-+++??++????++??++-+	0	18.3673	0.498	0	-0.114012	0.0114577	2.503e-23	0.0114577	2.503e-23	475	FALSE	1
	cg12923268-chr6:32256418:SNP	cg12923268	Body;Body;Body;Body;Body;Body	NM_138274;NM_138273;NM_138275;NM_138272;NM_025260;NM_138277	C6orf25;C6orf25;C6orf25;C6orf25;C6orf25;C6orf25	S_Shore	chr6	31691812	chr6:32256418:SNP	rs9268142	564606	-0.166343	0.0125483	4.153e-40	17654	C	T	0.2362	0.0191	TRUE	25	+++?++++?++?++?-++++?+?++????+?+++-+	44.7	43.4085	0.008931	0.0032277	-0.167035	0.0176587	3.107e-21	0.0226959	2.315e-13	475	FALSE	1
	cg12923268-chr6:32282471:SNP	cg12923268	Body;Body;Body;Body;Body;Body	NM_138274;NM_138273;NM_138275;NM_138272;NM_025260;NM_138277	C6orf25;C6orf25;C6orf25;C6orf25;C6orf25;C6orf25	S_Shore	chr6	31691812	chr6:32282471:SNP	rs9268215	590659	-0.163331	0.0124177	1.635e-39	18144	G	A	0.2358	0.0231	TRUE	26	+++?++++?++?++?+++++?+?++???++?+++-+	38.3	40.5357	0.02567	0.0025265	-0.163365	0.0165181	4.599e-23	0.0201345	4.979e-16	475	FALSE	1
	cg12923268-chr6:31940897:SNP	cg12923268	Body;Body;Body;Body;Body;Body	NM_138274;NM_138273;NM_138275;NM_138272;NM_025260;NM_138277	C6orf25;C6orf25;C6orf25;C6orf25;C6orf25;C6orf25	S_Shore	chr6	31691812	chr6:31940897:SNP	rs389884	249085	-0.272001	0.0144475	4.553e-79	22793	G	A	0.122	0.0197	TRUE	28	++++++?++++?++++++++?+++?????+++++++	4.9	28.3815	0.3915	0.0003057	-0.272193	0.01502	2.139e-73	0.0151868	9.787e-72	475	FALSE	1
	cg12923268-chr6:32151994:SNP	cg12923268	Body;Body;Body;Body;Body;Body	NM_138274;NM_138273;NM_138275;NM_138272;NM_025260;NM_138277	C6orf25;C6orf25;C6orf25;C6orf25;C6orf25;C6orf25	S_Shore	chr6	31691812	chr6:32151994:SNP	rs1800684	460182	0.144354	0.0149488	4.609e-22	18816	A	T	0.1381	0.0178	TRUE	24	+++??+??+++?++?+-+++?+++????++?+++++	21.3	29.2292	0.1728	0.0014968	0.146042	0.0177603	1.985e-16	0.0189974	2.993e-14	475	FALSE	1
	cg12923268-chr6:31109946:SNP	cg12923268	Body;Body;Body;Body;Body;Body	NM_138274;NM_138273;NM_138275;NM_138272;NM_025260;NM_138277	C6orf25;C6orf25;C6orf25;C6orf25;C6orf25;C6orf25	S_Shore	chr6	31691812	chr6:31109946:SNP	rs2523834	581866	-0.117974	0.0098963	9.208e-33	23399	A	T	0.3189	0.0192	TRUE	29	--------+--?--------?---????---?--++	0	26.9392	0.5216	0	-0.117974	0.0098963	9.208e-33	0.0098963	9.208e-33	475	FALSE	1
	cg12923268-chr6:32609097:SNP	cg12923268	Body;Body;Body;Body;Body;Body	NM_138274;NM_138273;NM_138275;NM_138272;NM_025260;NM_138277	C6orf25;C6orf25;C6orf25;C6orf25;C6orf25;C6orf25	S_Shore	chr6	31691812	chr6:32609097:SNP	rs1129738	917285	-0.128828	0.015486	8.868e-17	11014	C	T	0.2498	0.0191	TRUE	14	+???+?+?????++?+++????+?????-??++?++	0	8.53736	0.8069	0	-0.128828	0.015486	8.868e-17	0.015486	8.868e-17	475	FALSE	1
	cg12923268-chr6:32447058:SNP	cg12923268	Body;Body;Body;Body;Body;Body	NM_138274;NM_138273;NM_138275;NM_138272;NM_025260;NM_138277	C6orf25;C6orf25;C6orf25;C6orf25;C6orf25;C6orf25	S_Shore	chr6	31691812	chr6:32447058:SNP	rs2894260	755246	-0.149599	0.0145063	6.175e-25	13847	T	C	0.2283	0.0348	TRUE	20	---?---???-?--?+----???-???????---+-	35.1	29.26	0.062	0.0023153	-0.148524	0.0188037	2.82e-15	0.0223397	2.134e-11	475	FALSE	1
	cg12923268-chr6:32149537:SNP	cg12923268	Body;Body;Body;Body;Body;Body	NM_138274;NM_138273;NM_138275;NM_138272;NM_025260;NM_138277	C6orf25;C6orf25;C6orf25;C6orf25;C6orf25;C6orf25	S_Shore	chr6	31691812	chr6:32149537:SNP	rs3134941	457725	-0.18105	0.0124279	4.491e-48	20967	G	C	0.1875	0.0271	TRUE	27	+++?++++-++?++?-++++?+++????++?+++-+	21.8	33.2344	0.1554	0.001187	-0.179569	0.0147076	2.775e-34	0.0158859	4.336e-30	475	FALSE	1
	cg12923268-chr6:32581754:SNP	cg12923268	Body;Body;Body;Body;Body;Body	NM_138274;NM_138273;NM_138275;NM_138272;NM_025260;NM_138277	C6orf25;C6orf25;C6orf25;C6orf25;C6orf25;C6orf25	S_Shore	chr6	31691812	chr6:32581754:SNP	rs2894275	889942	-0.105874	0.0102717	6.527e-25	19336	G	T	0.4265	0.0435	TRUE	24	+++?++++?++?++?+++++??++????-??+++-+	0	19.0355	0.6992	0	-0.105874	0.0102717	6.527e-25	0.0102717	6.527e-25	475	FALSE	1
	cg12923268-chr6:31191636:SNP	cg12923268	Body;Body;Body;Body;Body;Body	NM_138274;NM_138273;NM_138275;NM_138272;NM_025260;NM_138277	C6orf25;C6orf25;C6orf25;C6orf25;C6orf25;C6orf25	S_Shore	chr6	31691812	chr6:31191636:SNP	rs1639110	500176	-0.157559	0.0117935	1.038e-40	20453	A	G	0.232	0.0303	TRUE	26	---?-------?--?---+-?---?????-?---+-	0	24.8088	0.4731	0	-0.157559	0.0117935	1.038e-40	0.0117935	1.038e-40	475	FALSE	1
	cg12923268-chr6:31176226:SNP	cg12923268	Body;Body;Body;Body;Body;Body	NM_138274;NM_138273;NM_138275;NM_138272;NM_025260;NM_138277	C6orf25;C6orf25;C6orf25;C6orf25;C6orf25;C6orf25	S_Shore	chr6	31691812	chr6:31176226:SNP	rs3132506	515586	-0.140838	0.0112816	9.148e-36	20482	C	T	0.2626	0.0251	TRUE	26	+++?+++++++?++?+++++?+++?????+?+++-+	0	24.7623	0.4758	0	-0.140838	0.0112816	9.148e-36	0.0112816	9.148e-36	475	FALSE	1
	cg12923268-chr6:32316615:SNP	cg12923268	Body;Body;Body;Body;Body;Body	NM_138274;NM_138273;NM_138275;NM_138272;NM_025260;NM_138277	C6orf25;C6orf25;C6orf25;C6orf25;C6orf25;C6orf25	S_Shore	chr6	31691812	chr6:32316615:SNP	rs3117121	624803	-0.101252	0.0111322	9.426e-20	17169	G	A	0.3864	0.0406	TRUE	24	+++?++++?++?++?-++++?+?+?????+?+++-+	21.2	29.1966	0.1739	0.0008138	-0.101445	0.0129299	4.303e-15	0.0141314	7.779e-13	475	FALSE	1
	cg12923268-chr6:32171075:SNP	cg12923268	Body;Body;Body;Body;Body;Body	NM_138274;NM_138273;NM_138275;NM_138272;NM_025260;NM_138277	C6orf25;C6orf25;C6orf25;C6orf25;C6orf25;C6orf25	S_Shore	chr6	31691812	chr6:32171075:SNP	rs3132935	479263	-0.167219	0.0120507	8.82e-44	20419	G	A	0.2071	0.0219	TRUE	26	+++?++++?++?++?-++++?++++????+?+++++	17.5	30.3112	0.2128	0.0008205	-0.167994	0.0137786	3.414e-34	0.0146109	2.496e-30	475	FALSE	1
	cg12923268-chr6:31201663:SNP	cg12923268	Body;Body;Body;Body;Body;Body	NM_138274;NM_138273;NM_138275;NM_138272;NM_025260;NM_138277	C6orf25;C6orf25;C6orf25;C6orf25;C6orf25;C6orf25	S_Shore	chr6	31691812	chr6:31201663:SNP	rs3132530	490149	-0.144392	0.0143834	1.029e-23	12265	T	C	0.2731	0.0247	TRUE	16	?--??--???-??-??----??--?????-???-+-	11.7	16.9858	0.3197	0.0004588	-0.142238	0.0158384	2.695e-19	0.0162875	7.637e-19	475	FALSE	1
	cg12923268-chr6:31247390:SNP	cg12923268	Body;Body;Body;Body;Body;Body	NM_138274;NM_138273;NM_138275;NM_138272;NM_025260;NM_138277	C6orf25;C6orf25;C6orf25;C6orf25;C6orf25;C6orf25	S_Shore	chr6	31691812	chr6:31247390:SNP	rs2844609	444422	-0.181332	0.0129952	2.985e-44	20963	A	G	0.1689	0.0183	TRUE	27	---?----+--?--?-----?---????--?-----	27.1	35.6842	0.09763	0.0017356	-0.177543	0.0159952	1.258e-28	0.0178355	2.786e-24	475	FALSE	1
	cg12923268-chr6:31344390:SNP	cg12923268	Body;Body;Body;Body;Body;Body	NM_138274;NM_138273;NM_138275;NM_138272;NM_025260;NM_138277	C6orf25;C6orf25;C6orf25;C6orf25;C6orf25;C6orf25	S_Shore	chr6	31691812	chr6:31344390:SNP	rs2905719	347422	-0.224115	0.014458	3.408e-54	20102	G	A	0.1409	0.0226	TRUE	26	+++?++?++++?++?+++++?+++????++?+++++	13	28.7326	0.2752	0.0008335	-0.222109	0.016068	1.85e-43	0.0166166	1.855e-41	475	FALSE	1
	cg12923268-chr6:32252132:SNP	cg12923268	Body;Body;Body;Body;Body;Body	NM_138274;NM_138273;NM_138275;NM_138272;NM_025260;NM_138277	C6orf25;C6orf25;C6orf25;C6orf25;C6orf25;C6orf25	S_Shore	chr6	31691812	chr6:32252132:SNP	rs76036733	560320	-0.254649	0.0161738	7.489e-56	17645	G	A	0.127	0.0197	TRUE	25	+++?++++?++?++?+++++?+?+????++?+++++	2.9	24.7198	0.4211	0.0001992	-0.254904	0.0165057	8.357e-54	0.0166589	9.47e-53	475	FALSE	1
	cg12923268-chr6:31298901:SNP	cg12923268	Body;Body;Body;Body;Body;Body	NM_138274;NM_138273;NM_138275;NM_138272;NM_025260;NM_138277	C6orf25;C6orf25;C6orf25;C6orf25;C6orf25;C6orf25	S_Shore	chr6	31691812	chr6:31298901:SNP	rs9265581	392911	0.0984622	0.0125811	5.028e-15	14117	G	A	0.3302	0.0385	TRUE	18	---?--????-?--?---????--????-???----	28.9	23.9137	0.1218	0.0012061	0.0987121	0.0159142	5.548e-10	0.0176976	2.643e-08	475	FALSE	1
	cg12923268-chr6:31706852:SNP	cg12923268	Body;Body;Body;Body;Body;Body	NM_138274;NM_138273;NM_138275;NM_138272;NM_025260;NM_138277	C6orf25;C6orf25;C6orf25;C6orf25;C6orf25;C6orf25	S_Shore	chr6	31691812	chr6:31706852:SNP	rs396369	15040	0.153211	0.0143178	1.01e-26	11400	A	T	0.3115	0.0486	TRUE	15	?++??+????+??+??++++??++?????+???+++	0	9.1635	0.8204	0	0.153211	0.0143178	1.01e-26	0.0143178	1.01e-26	475	FALSE	1
	cg12923268-chr6:32154998:SNP	cg12923268	Body;Body;Body;Body;Body;Body	NM_138274;NM_138273;NM_138275;NM_138272;NM_025260;NM_138277	C6orf25;C6orf25;C6orf25;C6orf25;C6orf25;C6orf25	S_Shore	chr6	31691812	chr6:32154998:SNP	rs204994	463186	-0.140228	0.0116756	3.132e-33	20464	T	C	0.2333	0.0322	TRUE	26	---?----+--?--?+----?---?????-?-----	27.5	34.4904	0.09783	0.0013752	-0.138689	0.0144124	6.397e-22	0.0161078	3.158e-18	475	FALSE	1
	cg12923268-chr6:32582454:SNP	cg12923268	Body;Body;Body;Body;Body;Body	NM_138274;NM_138273;NM_138275;NM_138272;NM_025260;NM_138277	C6orf25;C6orf25;C6orf25;C6orf25;C6orf25;C6orf25	S_Shore	chr6	31691812	chr6:32582454:SNP	rs9271323	890642	0.108431	0.013879	5.601e-15	10686	A	C	0.5748	0.0521	TRUE	14	?++??+????+??+??++++??++?????????+-+	0	8.61975	0.801	0	0.108431	0.013879	5.601e-15	0.013879	5.601e-15	475	FALSE	1
	cg12923268-chr6:31386131:SNP	cg12923268	Body;Body;Body;Body;Body;Body	NM_138274;NM_138273;NM_138275;NM_138272;NM_025260;NM_138277	C6orf25;C6orf25;C6orf25;C6orf25;C6orf25;C6orf25	S_Shore	chr6	31691812	chr6:31386131:SNP	rs3132472	305681	-0.215712	0.0151269	3.874e-46	18419	A	G	0.1384	0.0207	TRUE	23	---??-??---?--?-----??--????--?-----	1.7	22.3786	0.4375	9.32e-05	-0.215321	0.0153399	9.3e-45	0.0153872	1.194e-44	475	FALSE	1
	cg12923268-chr6:31147194:SNP	cg12923268	Body;Body;Body;Body;Body;Body	NM_138274;NM_138273;NM_138275;NM_138272;NM_025260;NM_138277	C6orf25;C6orf25;C6orf25;C6orf25;C6orf25;C6orf25	S_Shore	chr6	31691812	chr6:31147194:SNP	rs3130457	544618	-0.147266	0.0116532	1.313e-36	20478	C	T	0.2401	0.0273	TRUE	26	+++?+++++++?++?+++++?+++?????+?+++-+	0	20.6972	0.7094	0	-0.147266	0.0116532	1.313e-36	0.0116532	1.313e-36	475	FALSE	1
	cg12923268-chr6:31082188:SNP	cg12923268	Body;Body;Body;Body;Body;Body	NM_138274;NM_138273;NM_138275;NM_138272;NM_025260;NM_138277	C6orf25;C6orf25;C6orf25;C6orf25;C6orf25;C6orf25	S_Shore	chr6	31691812	chr6:31082188:SNP	rs3130978	609624	-0.0952197	0.0096923	8.85e-23	24145	A	G	0.3282	0.0284	TRUE	30	----+------?---+----?---????------+-	19.3	35.9482	0.1751	0.0006863	-0.0917548	0.0111775	2.232e-16	0.0120145	2.274e-15	475	FALSE	1
	cg12923268-chr6:31434198:SNP	cg12923268	Body;Body;Body;Body;Body;Body	NM_138274;NM_138273;NM_138275;NM_138272;NM_025260;NM_138277	C6orf25;C6orf25;C6orf25;C6orf25;C6orf25;C6orf25	S_Shore	chr6	31691812	chr6:31434198:SNP	rs3128987	257614	-0.189611	0.0129773	2.389e-48	19899	C	T	0.1813	0.0212	TRUE	25	+++?++++?++?++?-++++?+++?????+?+++++	15.5	28.3896	0.244	0.000788	-0.187866	0.0146059	7.325e-38	0.0153508	4.759e-35	475	FALSE	1
	cg12923268-chr6:32239050:SNP	cg12923268	Body;Body;Body;Body;Body;Body	NM_138274;NM_138273;NM_138275;NM_138272;NM_025260;NM_138277	C6orf25;C6orf25;C6orf25;C6orf25;C6orf25;C6orf25	S_Shore	chr6	31691812	chr6:32239050:SNP	rs3096677	547238	-0.171036	0.0126672	1.517e-41	17653	C	A	0.2302	0.022	TRUE	25	+++?++++?++?++?+++++?+?++????+?+++-+	38.5	39.0129	0.02722	0.0025462	-0.172105	0.0168881	2.178e-24	0.020591	9.872e-17	475	FALSE	1
	cg12923268-chr6:32224139:SNP	cg12923268	Body;Body;Body;Body;Body;Body	NM_138274;NM_138273;NM_138275;NM_138272;NM_025260;NM_138277	C6orf25;C6orf25;C6orf25;C6orf25;C6orf25;C6orf25	S_Shore	chr6	31691812	chr6:32224139:SNP	rs3115569	532327	-0.158766	0.012436	2.516e-37	17650	A	G	0.2429	0.0232	TRUE	25	---?----?--?--?-----?-?--????-?-+-+-	43.7	42.5919	0.01107	0.003039	-0.159582	0.0173678	3.987e-20	0.0220697	6.298e-13	475	FALSE	1
	cg12923268-chr6:31531215:SNP	cg12923268	Body;Body;Body;Body;Body;Body	NM_138274;NM_138273;NM_138275;NM_138272;NM_025260;NM_138277	C6orf25;C6orf25;C6orf25;C6orf25;C6orf25;C6orf25	S_Shore	chr6	31691812	chr6:31531215:SNP	rs928815	160597	0.0872314	0.0095537	6.809e-20	23309	T	G	0.3884	0.0206	TRUE	29	++++-++++++?--++++++?++++????+++?+-+	0	25.0971	0.6225	0	0.0872314	0.0095537	6.809e-20	0.0095537	6.809e-20	475	FALSE	1
	cg12923268-chr6:32609969:SNP	cg12923268	Body;Body;Body;Body;Body;Body	NM_138274;NM_138273;NM_138275;NM_138272;NM_025260;NM_138277	C6orf25;C6orf25;C6orf25;C6orf25;C6orf25;C6orf25	S_Shore	chr6	31691812	chr6:32609969:SNP	rs707963	918157	-0.130309	0.016064	4.986e-16	10292	G	T	0.2465	0.0206	TRUE	13	+???+?+?????++?+++????+?????-???+?++	0	8.99725	0.7032	0	-0.130309	0.016064	4.986e-16	0.016064	4.986e-16	475	FALSE	1
	cg12923268-chr6:32587391:SNP	cg12923268	Body;Body;Body;Body;Body;Body	NM_138274;NM_138273;NM_138275;NM_138272;NM_025260;NM_138277	C6orf25;C6orf25;C6orf25;C6orf25;C6orf25;C6orf25	S_Shore	chr6	31691812	chr6:32587391:SNP	rs9271383	895579	0.0984372	0.0107483	5.268e-20	17391	C	T	0.4419	0.0306	TRUE	22	---?----?-??--?-+---??--????-???+---	23	27.2848	0.1616	0.000782	0.0963641	0.012836	6.034e-14	0.013965	1.804e-12	475	FALSE	1
	cg12923268-chr6:32442281:INDEL	cg12923268	Body;Body;Body;Body;Body;Body	NM_138274;NM_138273;NM_138275;NM_138272;NM_025260;NM_138277	C6orf25;C6orf25;C6orf25;C6orf25;C6orf25;C6orf25	S_Shore	chr6	31691812	chr6:32442281:INDEL	chr6.32442281	750469	-0.167094	0.0180261	1.869e-20	8789	I	D	0.235	0.0349	TRUE	14	?++??++???+??+??++++???+?????????+-+	40.6	21.8715	0.05739	0.0031902	-0.166837	0.0245961	1.176e-11	0.0303274	3.595e-08	475	FALSE	1
	cg12923268-chr6:31329291:SNP	cg12923268	Body;Body;Body;Body;Body;Body	NM_138274;NM_138273;NM_138275;NM_138272;NM_025260;NM_138277	C6orf25;C6orf25;C6orf25;C6orf25;C6orf25;C6orf25	S_Shore	chr6	31691812	chr6:31329291:SNP	rs2596544	362521	-0.153714	0.0122859	6.47e-36	19633	A	T	0.2178	0.0235	TRUE	25	---?---??--?--?-----?---????--?-----	0.5	24.1327	0.454	2.14e-05	-0.153661	0.0123423	1.399e-35	0.0123539	1.535e-35	475	FALSE	1
	cg12923268-chr6:31619024:SNP	cg12923268	Body;Body;Body;Body;Body;Body	NM_138274;NM_138273;NM_138275;NM_138272;NM_025260;NM_138277	C6orf25;C6orf25;C6orf25;C6orf25;C6orf25;C6orf25	S_Shore	chr6	31691812	chr6:31619024:SNP	rs3115669	72788	0.158143	0.0137075	8.584e-31	22412	T	G	0.1387	0.0182	TRUE	28	++++-++++++?++?+-+++?+++?????+++++++	30	38.5544	0.06951	0.002301	0.158552	0.0173185	5.432e-20	0.0195734	6.504e-16	475	FALSE	1
	cg12923268-chr6:32583005:SNP	cg12923268	Body;Body;Body;Body;Body;Body	NM_138274;NM_138273;NM_138275;NM_138272;NM_025260;NM_138277	C6orf25;C6orf25;C6orf25;C6orf25;C6orf25;C6orf25	S_Shore	chr6	31691812	chr6:32583005:SNP	rs6917212	891193	-0.106606	0.0105298	4.313e-24	18169	G	C	0.44	0.0359	TRUE	23	+++?++++?+??++?+++++??++????-??+++++	0	18.0597	0.7024	0	-0.106606	0.0105298	4.313e-24	0.0105298	4.313e-24	475	FALSE	1
	cg12923268-chr6:31322790:SNP	cg12923268	Body;Body;Body;Body;Body;Body	NM_138274;NM_138273;NM_138275;NM_138272;NM_025260;NM_138277	C6orf25;C6orf25;C6orf25;C6orf25;C6orf25;C6orf25	S_Shore	chr6	31691812	chr6:31322790:SNP	rs2523607	369022	-0.215438	0.0143076	3.079e-51	20083	A	T	0.1436	0.0194	TRUE	25	---??------?--?+----??--????--?-----	11.7	27.1713	0.2965	0.0006931	-0.21308	0.0156711	4.173e-42	0.0161981	2.31e-40	475	FALSE	1
	cg12923268-chr6:31100974:SNP	cg12923268	Body;Body;Body;Body;Body;Body	NM_138274;NM_138273;NM_138275;NM_138272;NM_025260;NM_138277	C6orf25;C6orf25;C6orf25;C6orf25;C6orf25;C6orf25	S_Shore	chr6	31691812	chr6:31100974:SNP	rs3130562	590838	-0.208981	0.0135286	7.856e-54	23283	C	T	0.142	0.0243	TRUE	29	++++++?++++?++++++++?+++????++++++++	17.1	33.789	0.2079	0.0011215	-0.207376	0.0154861	6.812e-41	0.0163256	1.622e-37	475	FALSE	1
	cg12923268-chr6:32263458:SNP	cg12923268	Body;Body;Body;Body;Body;Body	NM_138274;NM_138273;NM_138275;NM_138272;NM_025260;NM_138277	C6orf25;C6orf25;C6orf25;C6orf25;C6orf25;C6orf25	S_Shore	chr6	31691812	chr6:32263458:SNP	rs6910668	571646	-0.186806	0.0140541	2.579e-40	17168	G	T	0.1872	0.0273	TRUE	24	+++?++++?++?++?+++++?+?+?????+?+++-+	25.4	30.8173	0.1273	0.0016394	-0.186966	0.0169241	2.258e-28	0.0188309	3.401e-23	475	FALSE	1
	cg12923268-chr6:31454884:INDEL	cg12923268	Body;Body;Body;Body;Body;Body	NM_138274;NM_138273;NM_138275;NM_138272;NM_025260;NM_138277	C6orf25;C6orf25;C6orf25;C6orf25;C6orf25;C6orf25	S_Shore	chr6	31691812	chr6:31454884:INDEL	chr6.31454884	236928	-0.11536	0.0115187	1.308e-23	17953	D	I	0.3072	0.0285	TRUE	24	---?+--?-?-?--?+----?---????--??----	22.2	29.5667	0.1622	0.0009352	-0.116764	0.0137098	1.64e-17	0.0148073	6.661e-15	475	FALSE	1
	cg12923268-chr6:32442167:SNP	cg12923268	Body;Body;Body;Body;Body;Body	NM_138274;NM_138273;NM_138275;NM_138272;NM_025260;NM_138277	C6orf25;C6orf25;C6orf25;C6orf25;C6orf25;C6orf25	S_Shore	chr6	31691812	chr6:32442167:SNP	rs6901665	750355	-0.165766	0.0182201	9.206e-20	8787	G	C	0.2288	0.0382	TRUE	14	?++??++???+??+??++++???+?????????+-+	45	23.6348	0.03466	0.0039088	-0.166573	0.0259252	1.317e-10	0.0331252	5.609e-07	475	FALSE	1
	cg12923268-chr6:31419905:SNP	cg12923268	Body;Body;Body;Body;Body;Body	NM_138274;NM_138273;NM_138275;NM_138272;NM_025260;NM_138277	C6orf25;C6orf25;C6orf25;C6orf25;C6orf25;C6orf25	S_Shore	chr6	31691812	chr6:31419905:SNP	rs3130902	271907	-0.109859	0.0105995	3.592e-25	20028	T	C	0.3255	0.0373	TRUE	26	---?--?-?--?--?+----?----???--?-----	0	23.6456	0.5399	0	-0.109859	0.0105995	3.592e-25	0.0105995	3.592e-25	475	FALSE	1
	cg12923268-chr6:32295878:SNP	cg12923268	Body;Body;Body;Body;Body;Body	NM_138274;NM_138273;NM_138275;NM_138272;NM_025260;NM_138277	C6orf25;C6orf25;C6orf25;C6orf25;C6orf25;C6orf25	S_Shore	chr6	31691812	chr6:32295878:SNP	rs9268251	604066	-0.154684	0.0126279	1.693e-34	17651	A	G	0.2302	0.0195	TRUE	25	---?----?--?--?-----?-?-????--?---+-	27.3	33.0197	0.1037	0.0015199	-0.154223	0.0153484	9.361e-24	0.0173737	5.421e-19	475	FALSE	1
	cg12923268-chr6:32237745:SNP	cg12923268	Body;Body;Body;Body;Body;Body	NM_138274;NM_138273;NM_138275;NM_138272;NM_025260;NM_138277	C6orf25;C6orf25;C6orf25;C6orf25;C6orf25;C6orf25	S_Shore	chr6	31691812	chr6:32237745:SNP	rs3130335	545933	-0.156659	0.0122712	2.526e-37	18140	T	C	0.243	0.0227	TRUE	26	---?----?--?--?-----?-?--???--?-+-+-	44.9	45.3895	0.007547	0.003238	-0.156755	0.017328	1.479e-19	0.0222794	2.042e-12	475	FALSE	1
	cg12923268-chr6:32581845:INDEL	cg12923268	Body;Body;Body;Body;Body;Body	NM_138274;NM_138273;NM_138275;NM_138272;NM_025260;NM_138277	C6orf25;C6orf25;C6orf25;C6orf25;C6orf25;C6orf25	S_Shore	chr6	31691812	chr6:32581845:INDEL	chr6.32581845	890033	-0.105548	0.0115496	6.326e-20	15192	I	D	0.4343	0.0382	TRUE	20	+++?+++?????++?+++++??++????-???++-+	0	17.8467	0.5327	0	-0.105548	0.0115496	6.326e-20	0.0115496	6.326e-20	475	FALSE	1
	cg12923268-chr6:32580007:SNP	cg12923268	Body;Body;Body;Body;Body;Body	NM_138274;NM_138273;NM_138275;NM_138272;NM_025260;NM_138277	C6orf25;C6orf25;C6orf25;C6orf25;C6orf25;C6orf25	S_Shore	chr6	31691812	chr6:32580007:SNP	rs77828616	888195	-0.134551	0.0114226	4.983e-32	18625	A	G	0.2864	0.032	TRUE	23	---?----?--?--?-----??--????+???----	0	16.0645	0.8127	0	-0.134551	0.0114226	4.983e-32	0.0114226	4.983e-32	475	FALSE	1
	cg12923268-chr6:32440792:SNP	cg12923268	Body;Body;Body;Body;Body;Body	NM_138274;NM_138273;NM_138275;NM_138272;NM_025260;NM_138277	C6orf25;C6orf25;C6orf25;C6orf25;C6orf25;C6orf25	S_Shore	chr6	31691812	chr6:32440792:SNP	rs9269074	748980	-0.188993	0.0169906	9.65e-29	12714	A	G	0.1662	0.0189	TRUE	19	---?---???-??-?+----???-????-???--+-	0	17.8738	0.464	0	-0.188993	0.0169906	9.65e-29	0.0169906	9.65e-29	475	FALSE	1
	cg12923268-chr6:31316151:SNP	cg12923268	Body;Body;Body;Body;Body;Body	NM_138274;NM_138273;NM_138275;NM_138272;NM_025260;NM_138277	C6orf25;C6orf25;C6orf25;C6orf25;C6orf25;C6orf25	S_Shore	chr6	31691812	chr6:31316151:SNP	rs9265984	375661	-0.108123	0.0109549	5.625e-23	20065	T	C	0.2969	0.0386	TRUE	25	---?----?--?--?--+--??--????--?---+-	16.5	28.7284	0.2305	0.0006033	-0.105693	0.012381	1.381e-17	0.0131132	1.646e-16	475	FALSE	1
	cg12923268-chr6:32189921:SNP	cg12923268	Body;Body;Body;Body;Body;Body	NM_138274;NM_138273;NM_138275;NM_138272;NM_025260;NM_138277	C6orf25;C6orf25;C6orf25;C6orf25;C6orf25;C6orf25	S_Shore	chr6	31691812	chr6:32189921:SNP	rs3134796	498109	-0.21298	0.0139136	6.828e-53	20384	G	A	0.1465	0.0174	TRUE	26	+++?++++?++?++?+++++?+++????++?+++++	12.7	28.6362	0.2794	0.0007498	-0.214288	0.0153609	3.137e-44	0.0159373	9.863e-41	475	FALSE	1
	cg12923268-chr6:31214557:SNP	cg12923268	Body;Body;Body;Body;Body;Body	NM_138274;NM_138273;NM_138275;NM_138272;NM_025260;NM_138277	C6orf25;C6orf25;C6orf25;C6orf25;C6orf25;C6orf25	S_Shore	chr6	31691812	chr6:31214557:SNP	rs2394902	477255	-0.095434	0.01008	2.861e-21	20119	T	C	0.4467	0.0391	TRUE	26	---?-------?--?-----?---????--?-?---	0	24.1075	0.5132	0	-0.095434	0.01008	2.861e-21	0.01008	2.861e-21	475	FALSE	1
	cg12923268-chr6:32264179:SNP	cg12923268	Body;Body;Body;Body;Body;Body	NM_138274;NM_138273;NM_138275;NM_138272;NM_025260;NM_138277	C6orf25;C6orf25;C6orf25;C6orf25;C6orf25;C6orf25	S_Shore	chr6	31691812	chr6:32264179:SNP	rs9268153	572367	-0.186977	0.0140547	2.206e-40	17168	T	C	0.1872	0.0273	TRUE	24	---?----?--?--?-----?-?-?????-?---+-	25.1	30.7132	0.13	0.0016177	-0.187127	0.0168914	1.6e-28	0.018768	2.222e-23	475	FALSE	1
	cg12923268-chr6:32277555:SNP	cg12923268	Body;Body;Body;Body;Body;Body	NM_138274;NM_138273;NM_138275;NM_138272;NM_025260;NM_138277	C6orf25;C6orf25;C6orf25;C6orf25;C6orf25;C6orf25	S_Shore	chr6	31691812	chr6:32277555:SNP	rs9268195	585743	-0.163217	0.0124199	1.901e-39	18141	A	C	0.2357	0.0232	TRUE	26	---?----?--?--?-----?-?--???--?---+-	38.1	40.3559	0.0268	0.0024982	-0.163247	0.0164827	3.994e-23	0.0200486	3.918e-16	475	FALSE	1
	cg12923268-chr6:31721033:SNP	cg12923268	Body;Body;Body;Body;Body;Body	NM_138274;NM_138273;NM_138275;NM_138272;NM_025260;NM_138277	C6orf25;C6orf25;C6orf25;C6orf25;C6orf25;C6orf25	S_Shore	chr6	31691812	chr6:31721033:SNP	rs3131379	29221	-0.272669	0.0139462	4.005e-85	24150	A	G	0.1245	0.0198	TRUE	30	-----------?--------?---????--------	3.6	30.0727	0.4104	0.00022	-0.272661	0.0143393	1.285e-80	0.0144621	2.718e-79	475	FALSE	1
	cg12923268-chr6:31159772:INDEL	cg12923268	Body;Body;Body;Body;Body;Body	NM_138274;NM_138273;NM_138275;NM_138272;NM_025260;NM_138277	C6orf25;C6orf25;C6orf25;C6orf25;C6orf25;C6orf25	S_Shore	chr6	31691812	chr6:31159772:INDEL	chr6.31159772	532040	0.11938	0.0144042	1.153e-16	9940	D	I	0.4301	0.0284	TRUE	12	?++??+????+??+???+????++?????+???+++	42.1	18.982	0.06142	0.0019121	0.117353	0.0203764	8.449e-09	0.0248564	1.565e-06	475	FALSE	1
	cg12923268-chr6:31318705:SNP	cg12923268	Body;Body;Body;Body;Body;Body	NM_138274;NM_138273;NM_138275;NM_138272;NM_025260;NM_138277	C6orf25;C6orf25;C6orf25;C6orf25;C6orf25;C6orf25	S_Shore	chr6	31691812	chr6:31318705:SNP	rs2854002	373107	-0.188966	0.0132106	2.063e-46	20579	G	A	0.166	0.018	TRUE	26	+++?+++++++?++?-++++??++????++?+++++	15.7	29.67	0.2369	0.0008668	-0.18729	0.0148942	2.91e-36	0.0156783	1.878e-33	475	FALSE	1
	cg12923268-chr6:31231106:SNP	cg12923268	Body;Body;Body;Body;Body;Body	NM_138274;NM_138273;NM_138275;NM_138272;NM_025260;NM_138277	C6orf25;C6orf25;C6orf25;C6orf25;C6orf25;C6orf25	S_Shore	chr6	31691812	chr6:31231106:SNP	rs2853962	460706	-0.156938	0.0132058	1.433e-32	15345	A	G	0.2499	0.0313	TRUE	20	---?---???-??-?-+-+-??--????--???-+-	0	16.8012	0.6033	0	-0.156938	0.0132058	1.433e-32	0.0132058	1.433e-32	475	FALSE	1
	cg12923268-chr6:31765984:SNP	cg12923268	Body;Body;Body;Body;Body;Body	NM_138274;NM_138273;NM_138275;NM_138272;NM_025260;NM_138277	C6orf25;C6orf25;C6orf25;C6orf25;C6orf25;C6orf25	S_Shore	chr6	31691812	chr6:31765984:SNP	rs2736425	74172	-0.268602	0.0142052	9.671e-80	23273	A	G	0.1244	0.02	TRUE	29	------?----?--------?---????--------	6.9	30.0763	0.3596	0.0004431	-0.26868	0.0150005	9.604e-72	0.0152586	2.321e-69	475	FALSE	1
	cg12923268-chr6:32561915:SNP	cg12923268	Body;Body;Body;Body;Body;Body	NM_138274;NM_138273;NM_138275;NM_138272;NM_025260;NM_138277	C6orf25;C6orf25;C6orf25;C6orf25;C6orf25;C6orf25	S_Shore	chr6	31691812	chr6:32561915:SNP	rs3998182	870103	-0.145701	0.0144605	7.068e-24	12883	C	T	0.2384	0.0156	TRUE	15	+++?+??+?+??++?+?+????+?????-???+?++	0	11.857	0.6178	0	-0.145701	0.0144605	7.068e-24	0.0144605	7.068e-24	475	FALSE	1
	cg12923268-chr6:31666286:INDEL	cg12923268	Body;Body;Body;Body;Body;Body	NM_138274;NM_138273;NM_138275;NM_138272;NM_025260;NM_138277	C6orf25;C6orf25;C6orf25;C6orf25;C6orf25;C6orf25	S_Shore	chr6	31691812	chr6:31666286:INDEL	chr6.31666286	25526	0.148851	0.0142638	1.706e-25	19458	D	I	0.1502	0.0328	TRUE	25	+++?-++?+?+?++?--+++?+++????+++?++++	39.7	39.834	0.02228	0.0034399	0.145905	0.0195844	9.331e-14	0.0236743	3.228e-10	475	FALSE	1
	cg12923268-chr6:31114182:SNP	cg12923268	Body;Body;Body;Body;Body;Body	NM_138274;NM_138273;NM_138275;NM_138272;NM_025260;NM_138277	C6orf25;C6orf25;C6orf25;C6orf25;C6orf25;C6orf25	S_Shore	chr6	31691812	chr6:31114182:SNP	rs746647	577630	-0.116941	0.0097292	2.801e-33	24156	G	A	0.3212	0.0175	TRUE	30	++++++++-++?++++++++?++++????+++++--	7.9	31.486	0.3429	0.0002477	-0.115645	0.0103204	3.834e-29	0.0105632	1.741e-28	475	FALSE	1
	cg12923268-chr6:32314877:SNP	cg12923268	Body;Body;Body;Body;Body;Body	NM_138274;NM_138273;NM_138275;NM_138272;NM_025260;NM_138277	C6orf25;C6orf25;C6orf25;C6orf25;C6orf25;C6orf25	S_Shore	chr6	31691812	chr6:32314877:SNP	rs3117130	623065	-0.0989153	0.0110401	3.257e-19	17651	G	A	0.3769	0.0407	TRUE	25	+++?++++?++?++?-++++?+?+????-+?+++-+	33.1	35.8914	0.05623	0.0015321	-0.0985851	0.0140509	2.279e-12	0.0165102	2.083e-09	475	FALSE	1
	cg12923268-chr6:32242492:SNP	cg12923268	Body;Body;Body;Body;Body;Body	NM_138274;NM_138273;NM_138275;NM_138272;NM_025260;NM_138277	C6orf25;C6orf25;C6orf25;C6orf25;C6orf25;C6orf25	S_Shore	chr6	31691812	chr6:32242492:SNP	rs3096679	550680	-0.156504	0.0122664	2.787e-37	18143	G	T	0.2431	0.0228	TRUE	26	+++?++++?++?++?+++++?+?++???++?+-+-+	44.6	45.1164	0.008111	0.0031922	-0.156605	0.0172685	1.203e-19	0.0221366	1.551e-12	475	FALSE	1
	cg12923268-chr6:31316695:SNP	cg12923268	Body;Body;Body;Body;Body;Body	NM_138274;NM_138273;NM_138275;NM_138272;NM_025260;NM_138277	C6orf25;C6orf25;C6orf25;C6orf25;C6orf25;C6orf25	S_Shore	chr6	31691812	chr6:31316695:SNP	rs9266001	375117	-0.225204	0.0144642	1.168e-54	20623	A	C	0.1375	0.0211	TRUE	26	---?-------?--?-----??--????--?-----	3.2	25.8275	0.4168	0.0001847	-0.224643	0.0148493	1.055e-51	0.0149429	2.517e-51	475	FALSE	1
	cg12923268-chr6:31327660:SNP	cg12923268	Body;Body;Body;Body;Body;Body	NM_138274;NM_138273;NM_138275;NM_138272;NM_025260;NM_138277	C6orf25;C6orf25;C6orf25;C6orf25;C6orf25;C6orf25	S_Shore	chr6	31691812	chr6:31327660:SNP	rs1811197	364152	-0.149123	0.0130876	4.468e-30	18703	A	G	0.1941	0.0207	TRUE	25	---?---?-?-?--?+----?---????--?-----	15.6	28.4192	0.2428	0.0008082	-0.147037	0.0147602	2.242e-23	0.0154975	6.431e-22	475	FALSE	1
	cg12923268-chr6:32582881:SNP	cg12923268	Body;Body;Body;Body;Body;Body	NM_138274;NM_138273;NM_138275;NM_138272;NM_025260;NM_138277	C6orf25;C6orf25;C6orf25;C6orf25;C6orf25;C6orf25	S_Shore	chr6	31691812	chr6:32582881:SNP	rs9271337	891069	-0.107488	0.0107773	1.989e-23	17432	T	C	0.4317	0.036	TRUE	22	---?----?-??--?-----??--????+???----	0	18.5044	0.6169	0	-0.107488	0.0107773	1.989e-23	0.0107773	1.989e-23	475	FALSE	1
	cg12923268-chr6:32253524:INDEL	cg12923268	Body;Body;Body;Body;Body;Body	NM_138274;NM_138273;NM_138275;NM_138272;NM_025260;NM_138277	C6orf25;C6orf25;C6orf25;C6orf25;C6orf25;C6orf25	S_Shore	chr6	31691812	chr6:32253524:INDEL	chr6.32253524	561712	-0.151301	0.0138591	9.551e-28	14674	D	I	0.232	0.0233	TRUE	22	---?---???-?--?-----?-?-????--??--+-	30.7	30.3048	0.08603	0.0019065	-0.152111	0.0173711	2.012e-18	0.0199998	3.875e-14	475	FALSE	1
	cg12923268-chr6:31085356:SNP	cg12923268	Body;Body;Body;Body;Body;Body	NM_138274;NM_138273;NM_138275;NM_138272;NM_025260;NM_138277	C6orf25;C6orf25;C6orf25;C6orf25;C6orf25;C6orf25	S_Shore	chr6	31691812	chr6:31085356:SNP	rs3130985	606456	-0.208369	0.0132674	1.391e-55	24149	T	C	0.1418	0.0238	TRUE	30	-----------?--------?---????--------	15.3	34.2437	0.2305	0.0009743	-0.207114	0.014949	1.192e-43	0.0156664	2.303e-40	475	FALSE	1
	cg12923268-chr6:32582885:SNP	cg12923268	Body;Body;Body;Body;Body;Body	NM_138274;NM_138273;NM_138275;NM_138272;NM_025260;NM_138277	C6orf25;C6orf25;C6orf25;C6orf25;C6orf25;C6orf25	S_Shore	chr6	31691812	chr6:32582885:SNP	rs9271338	891073	-0.107488	0.0107773	1.989e-23	17432	G	T	0.4317	0.036	TRUE	22	+++?++++?+??++?+++++??++????-???++++	0	18.5044	0.6169	0	-0.107488	0.0107773	1.989e-23	0.0107773	1.989e-23	475	FALSE	1
	cg12923268-chr6:32578082:SNP	cg12923268	Body;Body;Body;Body;Body;Body	NM_138274;NM_138273;NM_138275;NM_138272;NM_025260;NM_138277	C6orf25;C6orf25;C6orf25;C6orf25;C6orf25;C6orf25	S_Shore	chr6	31691812	chr6:32578082:SNP	rs674313	886270	-0.145013	0.0116161	9.153e-36	19315	T	C	0.2535	0.0219	TRUE	24	---?----?--?--?-----??--????+??-----	0	17.4224	0.788	0	-0.145013	0.0116161	9.153e-36	0.0116161	9.153e-36	475	FALSE	1
	cg12923268-chr6:31777192:SNP	cg12923268	Body;Body;Body;Body;Body;Body	NM_138274;NM_138273;NM_138275;NM_138272;NM_025260;NM_138277	C6orf25;C6orf25;C6orf25;C6orf25;C6orf25;C6orf25	S_Shore	chr6	31691812	chr6:31777192:SNP	rs553414	85380	-0.267405	0.0142725	2.534e-78	23282	G	A	0.124	0.0212	TRUE	29	++++++?++++?++++++++?+++????++++++++	3.6	29.0311	0.411	0.0002222	-0.267423	0.0146845	4.203e-74	0.0147981	5.467e-73	475	FALSE	1
	cg12923268-chr6:32416983:SNP	cg12923268	Body;Body;Body;Body;Body;Body	NM_138274;NM_138273;NM_138275;NM_138272;NM_025260;NM_138277	C6orf25;C6orf25;C6orf25;C6orf25;C6orf25;C6orf25	S_Shore	chr6	31691812	chr6:32416983:SNP	rs7748925	725171	-0.256345	0.017847	8.776e-47	15027	T	G	0.1238	0.0205	TRUE	22	---?---??--?--?--?--?-?-????--??----	10.4	23.4318	0.3214	0.0008285	-0.257092	0.019254	1.143e-40	0.0199137	6.406e-38	475	FALSE	1
	cg12923268-chr6:32442261:SNP	cg12923268	Body;Body;Body;Body;Body;Body	NM_138274;NM_138273;NM_138275;NM_138272;NM_025260;NM_138277	C6orf25;C6orf25;C6orf25;C6orf25;C6orf25;C6orf25	S_Shore	chr6	31691812	chr6:32442261:SNP	rs6901541	750449	-0.166627	0.0173325	7.008e-22	9512	C	T	0.2362	0.037	TRUE	15	?++??++???+??+??++++???+???????+?+-+	35.3	21.6311	0.08652	0.0025133	-0.166823	0.022472	1.14e-13	0.02678	4.907e-10	475	FALSE	1
	cg12923268-chr6:31463325:SNP	cg12923268	Body;Body;Body;Body;Body;Body	NM_138274;NM_138273;NM_138275;NM_138272;NM_025260;NM_138277	C6orf25;C6orf25;C6orf25;C6orf25;C6orf25;C6orf25	S_Shore	chr6	31691812	chr6:31463325:SNP	rs2516499	228487	-0.116426	0.0097027	3.581e-33	24637	G	A	0.3166	0.022	TRUE	31	++++-++++++?+++-++++?++++???++++++++	22	38.4444	0.1387	0.0008345	-0.117165	0.0114041	9.238e-25	0.0124338	7.702e-21	475	FALSE	1
	cg12923268-chr6:32581190:SNP	cg12923268	Body;Body;Body;Body;Body;Body	NM_138274;NM_138273;NM_138275;NM_138272;NM_025260;NM_138277	C6orf25;C6orf25;C6orf25;C6orf25;C6orf25;C6orf25	S_Shore	chr6	31691812	chr6:32581190:SNP	rs9271284	889378	-0.107221	0.010469	1.288e-24	18619	C	T	0.426	0.0444	TRUE	23	+++?++++?++?++?+++++??++????-???++-+	0	18.846	0.6548	0	-0.107221	0.010469	1.288e-24	0.010469	1.288e-24	475	FALSE	1
	cg12923268-chr6:32578229:SNP	cg12923268	Body;Body;Body;Body;Body;Body	NM_138274;NM_138273;NM_138275;NM_138272;NM_025260;NM_138277	C6orf25;C6orf25;C6orf25;C6orf25;C6orf25;C6orf25	S_Shore	chr6	31691812	chr6:32578229:SNP	rs2858864	886417	-0.134014	0.0115314	3.201e-31	18329	T	C	0.2872	0.0348	TRUE	23	---?---??--?--?-----??---???+???----	0	16.3801	0.7966	0	-0.134014	0.0115314	3.201e-31	0.0115314	3.201e-31	475	FALSE	1
	cg12923268-chr6:31233231:SNP	cg12923268	Body;Body;Body;Body;Body;Body	NM_138274;NM_138273;NM_138275;NM_138272;NM_025260;NM_138277	C6orf25;C6orf25;C6orf25;C6orf25;C6orf25;C6orf25	S_Shore	chr6	31691812	chr6:31233231:SNP	rs2246085	458581	-0.110275	0.0106398	3.6e-25	18855	T	A	0.361	0.0219	TRUE	24	+++?-+?++++?++?+++++??++????++?+?+--	5.1	24.2464	0.3903	0.000151	-0.109406	0.011079	5.34e-23	0.0112163	8.228e-23	475	FALSE	1
	cg12923268-chr6:31153485:SNP	cg12923268	Body;Body;Body;Body;Body;Body	NM_138274;NM_138273;NM_138275;NM_138272;NM_025260;NM_138277	C6orf25;C6orf25;C6orf25;C6orf25;C6orf25;C6orf25	S_Shore	chr6	31691812	chr6:31153485:SNP	rs3131015	538327	-0.122265	0.0117253	1.858e-25	17985	A	T	0.2888	0.0322	TRUE	24	---?---?-?-?--?-----?---????--??--+-	0	20.3551	0.6204	0	-0.122265	0.0117253	1.858e-25	0.0117253	1.858e-25	475	FALSE	1
	cg12923268-chr6:31335901:SNP	cg12923268	Body;Body;Body;Body;Body;Body	NM_138274;NM_138273;NM_138275;NM_138272;NM_025260;NM_138277	C6orf25;C6orf25;C6orf25;C6orf25;C6orf25;C6orf25	S_Shore	chr6	31691812	chr6:31335901:SNP	rs2922994	355911	-0.226719	0.0145581	1.104e-54	20107	G	A	0.1398	0.0216	TRUE	26	+++?++?++++?++?+++++?+++????++?+++++	10.3	27.8677	0.314	0.0006495	-0.224977	0.0158415	8.927e-46	0.016228	2.348e-44	475	FALSE	1
	cg12923268-chr6:31535459:SNP	cg12923268	Body;Body;Body;Body;Body;Body	NM_138274;NM_138273;NM_138275;NM_138272;NM_025260;NM_138277	C6orf25;C6orf25;C6orf25;C6orf25;C6orf25;C6orf25	S_Shore	chr6	31691812	chr6:31535459:SNP	rs62395772	156353	0.099943	0.0121984	2.545e-16	14125	G	A	0.4	0.0188	TRUE	17	?--??-????-??+-?----??--?????--??-+-	0	12.6815	0.6959	0	0.099943	0.0121984	2.545e-16	0.0121984	2.545e-16	475	FALSE	1
	cg12923268-chr6:31301771:SNP	cg12923268	Body;Body;Body;Body;Body;Body	NM_138274;NM_138273;NM_138275;NM_138272;NM_025260;NM_138277	C6orf25;C6orf25;C6orf25;C6orf25;C6orf25;C6orf25	S_Shore	chr6	31691812	chr6:31301771:SNP	rs75663120	390041	0.079284	0.0113868	3.336e-12	15504	A	G	0.4618	0.0553	TRUE	20	+++?-+????+?++?+++-+??++????+???++--	8.1	20.6649	0.3556	0.0002354	0.0780585	0.0121683	1.409e-10	0.0123846	1.535e-10	475	FALSE	1
	cg12923268-chr6:32071017:SNP	cg12923268	Body;Body;Body;Body;Body;Body	NM_138274;NM_138273;NM_138275;NM_138272;NM_025260;NM_138277	C6orf25;C6orf25;C6orf25;C6orf25;C6orf25;C6orf25	S_Shore	chr6	31691812	chr6:32071017:SNP	rs3117181	379205	0.155102	0.0129556	4.988e-33	24142	C	G	0.1439	0.0183	TRUE	30	+++++++++++?++++-+++?+++????++++++++	38.1	46.8864	0.01912	0.0031659	0.154518	0.0174655	8.988e-19	0.0209462	1.313e-13	475	FALSE	1
	cg12923268-chr6:32225072:SNP	cg12923268	Body;Body;Body;Body;Body;Body	NM_138274;NM_138273;NM_138275;NM_138272;NM_025260;NM_138277	C6orf25;C6orf25;C6orf25;C6orf25;C6orf25;C6orf25	S_Shore	chr6	31691812	chr6:32225072:SNP	rs9268017	533260	-0.156225	0.0122709	3.959e-37	18136	G	T	0.243	0.0229	TRUE	26	+++?++++?++?++?+++++?+?++???++?+-+-+	43	43.8399	0.0113	0.0029917	-0.156342	0.0170164	4.012e-20	0.0215183	3.867e-13	475	FALSE	1
	cg12923268-chr6:32230664:SNP	cg12923268	Body;Body;Body;Body;Body;Body	NM_138274;NM_138273;NM_138275;NM_138272;NM_025260;NM_138277	C6orf25;C6orf25;C6orf25;C6orf25;C6orf25;C6orf25	S_Shore	chr6	31691812	chr6:32230664:SNP	rs9268057	538852	-0.155979	0.0122893	6.529e-37	18131	T	C	0.242	0.0233	TRUE	26	---?----?--?--?-----?-?--???--?-+-+-	44.3	44.8449	0.008709	0.0031608	-0.156081	0.0172444	1.415e-19	0.0220445	1.488e-12	475	FALSE	1
	cg12923268-chr6:31241664:SNP	cg12923268	Body;Body;Body;Body;Body;Body	NM_138274;NM_138273;NM_138275;NM_138272;NM_025260;NM_138277	C6orf25;C6orf25;C6orf25;C6orf25;C6orf25;C6orf25	S_Shore	chr6	31691812	chr6:31241664:SNP	rs2853949	450148	-0.186165	0.0134198	9.312e-44	19636	A	G	0.1691	0.0183	TRUE	25	---?----+--?--?-----?---?????-?-?---	21.5	30.5783	0.1663	0.0012649	-0.183667	0.0158537	4.903e-31	0.0170981	1.314e-27	475	FALSE	1
	cg12923268-chr6:30721143:SNP	cg12923268	Body;Body;Body;Body;Body;Body	NM_138274;NM_138273;NM_138275;NM_138272;NM_025260;NM_138277	C6orf25;C6orf25;C6orf25;C6orf25;C6orf25;C6orf25	S_Shore	chr6	31691812	chr6:30721143:SNP	rs3129973	970669	-0.187201	0.0158008	2.214e-32	17169	T	C	0.1415	0.0242	TRUE	24	---?----?--?--?-----?-?-?????-?---+-	0	20.9996	0.5811	0	-0.187201	0.0158008	2.214e-32	0.0158008	2.214e-32	475	FALSE	1
	cg12923268-chr6:32255594:SNP	cg12923268	Body;Body;Body;Body;Body;Body	NM_138274;NM_138273;NM_138275;NM_138272;NM_025260;NM_138277	C6orf25;C6orf25;C6orf25;C6orf25;C6orf25;C6orf25	S_Shore	chr6	31691812	chr6:32255594:SNP	rs9268140	563782	-0.167589	0.0125294	8.393e-41	18140	C	A	0.229	0.0229	TRUE	26	+++?++++?++?++?+++++?+?++???++?+++-+	38.1	40.3606	0.02677	0.0025431	-0.168142	0.016628	4.889e-24	0.0202278	1.18e-16	475	FALSE	1
	cg12923268-chr6:32587852:SNP	cg12923268	Body;Body;Body;Body;Body;Body	NM_138274;NM_138273;NM_138275;NM_138272;NM_025260;NM_138277	C6orf25;C6orf25;C6orf25;C6orf25;C6orf25;C6orf25	S_Shore	chr6	31691812	chr6:32587852:SNP	rs9271420	896040	0.116859	0.0144869	7.234e-16	9861	A	G	0.3935	0.0266	TRUE	13	?++??++??????+??-+++??+??????????+++	30.1	17.1601	0.1437	0.0012555	0.112557	0.018726	1.847e-09	0.0207163	1.692e-08	475	FALSE	1
	cg12923268-chr6:32317635:SNP	cg12923268	Body;Body;Body;Body;Body;Body	NM_138274;NM_138273;NM_138275;NM_138272;NM_025260;NM_138277	C6orf25;C6orf25;C6orf25;C6orf25;C6orf25;C6orf25	S_Shore	chr6	31691812	chr6:32317635:SNP	rs2076537	625823	-0.101101	0.0111337	1.079e-19	17169	A	G	0.3864	0.0406	TRUE	24	---?----?--?--?+----?-?-?????-?---+-	20.9	29.0833	0.1776	0.0007991	-0.101289	0.0129023	4.144e-15	0.0140785	6.907e-13	475	FALSE	1
	cg12923268-chr6:32275027:SNP	cg12923268	Body;Body;Body;Body;Body;Body	NM_138274;NM_138273;NM_138275;NM_138272;NM_025260;NM_138277	C6orf25;C6orf25;C6orf25;C6orf25;C6orf25;C6orf25	S_Shore	chr6	31691812	chr6:32275027:SNP	rs7341300	583215	-0.163217	0.0124199	1.901e-39	18141	T	C	0.2357	0.0232	TRUE	26	---?----?--?--?-----?-?--???--?---+-	38.1	40.3559	0.0268	0.0024982	-0.163247	0.0164827	3.994e-23	0.0200486	3.918e-16	475	FALSE	1
	cg12923268-chr6:31235505:SNP	cg12923268	Body;Body;Body;Body;Body;Body	NM_138274;NM_138273;NM_138275;NM_138272;NM_025260;NM_138277	C6orf25;C6orf25;C6orf25;C6orf25;C6orf25;C6orf25	S_Shore	chr6	31691812	chr6:31235505:SNP	rs2853953	456307	-0.149564	0.0122133	1.764e-34	17639	A	G	0.2537	0.0239	TRUE	22	---?--??---?--?-+-+-??--?????-?-?-+-	25.5	28.1847	0.135	0.0011539	-0.14476	0.0148787	2.26e-22	0.0163917	7.216e-20	475	FALSE	1
	cg12923268-chr6:31163161:SNP	cg12923268	Body;Body;Body;Body;Body;Body	NM_138274;NM_138273;NM_138275;NM_138272;NM_025260;NM_138277	C6orf25;C6orf25;C6orf25;C6orf25;C6orf25;C6orf25	S_Shore	chr6	31691812	chr6:31163161:SNP	rs3134786	528651	-0.126507	0.0111223	5.623e-30	20967	T	A	0.2663	0.0264	TRUE	27	+++?+++++++?++?+++++?+++????++?+++-+	0	20.4297	0.7708	0	-0.126507	0.0111223	5.623e-30	0.0111223	5.623e-30	475	FALSE	1
	cg12923268-chr6:32224439:SNP	cg12923268	Body;Body;Body;Body;Body;Body	NM_138274;NM_138273;NM_138275;NM_138272;NM_025260;NM_138277	C6orf25;C6orf25;C6orf25;C6orf25;C6orf25;C6orf25	S_Shore	chr6	31691812	chr6:32224439:SNP	rs6908903	532627	-0.153536	0.0126803	9.552e-34	16917	A	G	0.2444	0.0229	TRUE	24	---?----?--?--?-----?-?-????--??+-+-	43.1	40.4077	0.01383	0.0029667	-0.152632	0.0176468	5.183e-18	0.0222774	5.502e-12	475	FALSE	1
	cg12923268-chr6:31313029:SNP	cg12923268	Body;Body;Body;Body;Body;Body	NM_138274;NM_138273;NM_138275;NM_138272;NM_025260;NM_138277	C6orf25;C6orf25;C6orf25;C6orf25;C6orf25;C6orf25	S_Shore	chr6	31691812	chr6:31313029:SNP	rs2394981	378783	-0.228578	0.0146206	4.272e-55	19833	T	G	0.1394	0.0207	TRUE	25	---?-------?--?-----??--????--??----	0	22.5505	0.5464	0	-0.228578	0.0146206	4.272e-55	0.0146206	4.272e-55	475	FALSE	1
	cg12923268-chr6:32572202:SNP	cg12923268	Body;Body;Body;Body;Body;Body	NM_138274;NM_138273;NM_138275;NM_138272;NM_025260;NM_138277	C6orf25;C6orf25;C6orf25;C6orf25;C6orf25;C6orf25	S_Shore	chr6	31691812	chr6:32572202:SNP	rs9270911	880390	0.0945024	0.0102079	2.088e-20	19341	C	T	0.4464	0.0526	TRUE	24	---?----?--?--?-+---??--????-??-----	6.8	24.6764	0.3672	0.0001866	0.0938157	0.0107547	2.703e-18	0.0109519	6.199e-18	475	FALSE	1
	cg12923268-chr6:32122386:SNP	cg12923268	Body;Body;Body;Body;Body;Body	NM_138274;NM_138273;NM_138275;NM_138272;NM_025260;NM_138277	C6orf25;C6orf25;C6orf25;C6orf25;C6orf25;C6orf25	S_Shore	chr6	31691812	chr6:32122386:SNP	rs3134604	430574	0.138945	0.0143196	2.924e-22	20959	C	G	0.1345	0.0185	TRUE	27	+++?+++++++?++?+-+++?+++????++?+++++	18.2	31.7682	0.2009	0.0012607	0.139098	0.0165478	4.248e-17	0.0174964	2e-15	475	FALSE	1
	cg12923268-chr6:32602352:SNP	cg12923268	Body;Body;Body;Body;Body;Body	NM_138274;NM_138273;NM_138275;NM_138272;NM_025260;NM_138277	C6orf25;C6orf25;C6orf25;C6orf25;C6orf25;C6orf25	S_Shore	chr6	31691812	chr6:32602352:SNP	rs9272224	910540	-0.134498	0.011998	3.639e-29	17498	T	C	0.2665	0.0219	TRUE	21	---?-?--?--?--?-----??-?????-???----	0	15.9208	0.7215	0	-0.134498	0.011998	3.639e-29	0.011998	3.639e-29	475	FALSE	1
	cg12923268-chr6:32276795:SNP	cg12923268	Body;Body;Body;Body;Body;Body	NM_138274;NM_138273;NM_138275;NM_138272;NM_025260;NM_138277	C6orf25;C6orf25;C6orf25;C6orf25;C6orf25;C6orf25	S_Shore	chr6	31691812	chr6:32276795:SNP	rs9268190	584983	-0.163172	0.0124205	2.012e-39	18140	T	C	0.2357	0.0232	TRUE	26	---?----?--?--?-----?-?--???--?---+-	37.9	40.2871	0.02724	0.0024872	-0.163208	0.0164684	3.752e-23	0.0200154	3.57e-16	475	FALSE	1
	cg12923268-chr6:32446971:SNP	cg12923268	Body;Body;Body;Body;Body;Body	NM_138274;NM_138273;NM_138275;NM_138272;NM_025260;NM_138277	C6orf25;C6orf25;C6orf25;C6orf25;C6orf25;C6orf25	S_Shore	chr6	31691812	chr6:32446971:SNP	rs4993690	755159	-0.168195	0.0179943	9.005e-21	8790	A	G	0.2373	0.0377	TRUE	14	?--??--???-??-??----???-?????????-+-	40.3	21.7709	0.05901	0.0031415	-0.168286	0.0244669	6.067e-12	0.0301348	2.386e-08	475	FALSE	1
	cg12923268-chr6:31870326:SNP	cg12923268	Body;Body;Body;Body;Body;Body	NM_138274;NM_138273;NM_138275;NM_138272;NM_025260;NM_138277	C6orf25;C6orf25;C6orf25;C6orf25;C6orf25;C6orf25	S_Shore	chr6	31691812	chr6:31870326:SNP	rs558702	178514	-0.270439	0.0144065	1.279e-78	22803	A	G	0.1229	0.02	TRUE	28	------?----?--------?---?????-------	3.5	27.9685	0.4126	0.000213	-0.270534	0.0148108	1.544e-74	0.0149233	2.137e-73	475	FALSE	1
	cg12923268-chr6:32187637:SNP	cg12923268	Body;Body;Body;Body;Body;Body	NM_138274;NM_138273;NM_138275;NM_138272;NM_025260;NM_138277	C6orf25;C6orf25;C6orf25;C6orf25;C6orf25;C6orf25	S_Shore	chr6	31691812	chr6:32187637:SNP	rs8192589	495825	-0.216775	0.0141482	5.472e-53	19908	T	G	0.1452	0.0174	TRUE	25	---?----?--?--?-----?---?????-?-----	19.3	29.7469	0.1933	0.0012289	-0.219122	0.0164497	1.753e-40	0.017536	4.211e-35	475	FALSE	1
	cg12923268-chr6:31108271:INDEL	cg12923268	Body;Body;Body;Body;Body;Body	NM_138274;NM_138273;NM_138275;NM_138272;NM_025260;NM_138277	C6orf25;C6orf25;C6orf25;C6orf25;C6orf25;C6orf25	S_Shore	chr6	31691812	chr6:31108271:INDEL	chr6.31108271	583541	-0.117009	0.0103763	1.712e-29	21169	I	D	0.3214	0.0198	TRUE	27	+++++++?-?+?++++++++?+++????+++?++--	0	25.0217	0.5177	0	-0.117009	0.0103763	1.712e-29	0.0103763	1.712e-29	475	FALSE	1
	cg12923268-chr6:31197528:SNP	cg12923268	Body;Body;Body;Body;Body;Body	NM_138274;NM_138273;NM_138275;NM_138272;NM_025260;NM_138277	C6orf25;C6orf25;C6orf25;C6orf25;C6orf25;C6orf25	S_Shore	chr6	31691812	chr6:31197528:SNP	rs3130470	494284	-0.134775	0.0111703	1.608e-33	20479	G	A	0.2719	0.0216	TRUE	26	+++?+++++++?++?+++++?+++?????+?+++-+	0	23.059	0.5741	0	-0.134775	0.0111703	1.608e-33	0.0111703	1.608e-33	475	FALSE	1
	cg12923268-chr6:32668663:SNP	cg12923268	Body;Body;Body;Body;Body;Body	NM_138274;NM_138273;NM_138275;NM_138272;NM_025260;NM_138277	C6orf25;C6orf25;C6orf25;C6orf25;C6orf25;C6orf25	S_Shore	chr6	31691812	chr6:32668663:SNP	rs1794277	976851	-0.248028	0.0201603	8.751e-35	10230	A	G	0.142	0.0217	TRUE	16	?--??--???-??-??----???-?????-?-?---	0	11.6495	0.7053	0	-0.248028	0.0201603	8.751e-35	0.0201603	8.751e-35	475	FALSE	1
	cg12923268-chr6:32300638:SNP	cg12923268	Body;Body;Body;Body;Body;Body	NM_138274;NM_138273;NM_138275;NM_138272;NM_025260;NM_138277	C6orf25;C6orf25;C6orf25;C6orf25;C6orf25;C6orf25	S_Shore	chr6	31691812	chr6:32300638:SNP	rs1474727	608826	-0.0974654	0.0109739	6.594e-19	17655	T	C	0.3867	0.0401	TRUE	25	---?----?--?--?+----?-?-????+-?---+-	26.9	32.8168	0.108	0.0011224	-0.0970105	0.0132929	2.923e-13	0.0150054	8.283e-11	475	FALSE	1
	cg12923268-chr6:31566168:SNP	cg12923268	Body;Body;Body;Body;Body;Body	NM_138274;NM_138273;NM_138275;NM_138272;NM_025260;NM_138277	C6orf25;C6orf25;C6orf25;C6orf25;C6orf25;C6orf25	S_Shore	chr6	31691812	chr6:31566168:SNP	rs3130631	125644	-0.249342	0.0136825	3.365e-74	24125	G	C	0.1305	0.0204	TRUE	30	+++++++++++?++++++++?+++????++++++++	15.9	34.4897	0.2218	0.0010835	-0.249344	0.015457	1.534e-58	0.0162726	5.384e-53	475	FALSE	1
	cg12923268-chr6:31348830:INDEL	cg12923268	Body;Body;Body;Body;Body;Body	NM_138274;NM_138273;NM_138275;NM_138272;NM_025260;NM_138277	C6orf25;C6orf25;C6orf25;C6orf25;C6orf25;C6orf25	S_Shore	chr6	31691812	chr6:31348830:INDEL	chr6.31348830	342982	-0.221672	0.0165286	5.183e-41	15770	D	I	0.138	0.0224	TRUE	21	---??-??-?-?--?-----?---????--???---	23.3	26.0743	0.1634	0.0018164	-0.218254	0.0201632	2.638e-27	0.0215486	8.056e-25	475	FALSE	1
	cg12923268-chr6:31217815:SNP	cg12923268	Body;Body;Body;Body;Body;Body	NM_138274;NM_138273;NM_138275;NM_138272;NM_025260;NM_138277	C6orf25;C6orf25;C6orf25;C6orf25;C6orf25;C6orf25	S_Shore	chr6	31691812	chr6:31217815:SNP	rs2894189	473997	0.0958231	0.0099407	5.448e-22	20608	A	C	0.427	0.0392	TRUE	27	+++?+++++++?++?+-+++?++++???++?+?+++	0	21.6619	0.707	0	0.0958231	0.0099407	5.448e-22	0.0099407	5.448e-22	475	FALSE	1
	cg12923268-chr6:31217108:INDEL	cg12923268	Body;Body;Body;Body;Body;Body	NM_138274;NM_138273;NM_138275;NM_138272;NM_025260;NM_138277	C6orf25;C6orf25;C6orf25;C6orf25;C6orf25;C6orf25	S_Shore	chr6	31691812	chr6:31217108:INDEL	chr6.31217108	474704	-0.107801	0.0132874	4.936e-16	11364	D	I	0.4729	0.0231	TRUE	15	?--??-????-??-??----??--?????-???-+-	0	10.7175	0.7081	0	-0.107801	0.0132874	4.936e-16	0.0132874	4.936e-16	475	FALSE	1
	cg12923268-chr6:32247315:SNP	cg12923268	Body;Body;Body;Body;Body;Body	NM_138274;NM_138273;NM_138275;NM_138272;NM_025260;NM_138277	C6orf25;C6orf25;C6orf25;C6orf25;C6orf25;C6orf25	S_Shore	chr6	31691812	chr6:32247315:SNP	rs3132951	555503	-0.168963	0.0124901	1.072e-41	18139	T	C	0.2305	0.0217	TRUE	26	---?----?--?--?-----?-?--???--?---+-	39	40.9897	0.02301	0.0026306	-0.16931	0.0167154	4.109e-24	0.0204786	1.574e-16	475	FALSE	1
	cg12923268-chr6:32290208:SNP	cg12923268	Body;Body;Body;Body;Body;Body	NM_138274;NM_138273;NM_138275;NM_138272;NM_025260;NM_138277	C6orf25;C6orf25;C6orf25;C6orf25;C6orf25;C6orf25	S_Shore	chr6	31691812	chr6:32290208:SNP	rs9268235	598396	-0.257821	0.0169353	2.454e-52	16307	T	C	0.1254	0.0198	TRUE	23	---?--?-?--?--?-----?-?-?????-?-----	0	21.4554	0.4928	0	-0.257821	0.0169353	2.454e-52	0.0169353	2.454e-52	475	FALSE	1
	cg12923268-chr6:32447120:SNP	cg12923268	Body;Body;Body;Body;Body;Body	NM_138274;NM_138273;NM_138275;NM_138272;NM_025260;NM_138277	C6orf25;C6orf25;C6orf25;C6orf25;C6orf25;C6orf25	S_Shore	chr6	31691812	chr6:32447120:SNP	rs9269171	755308	-0.146222	0.014243	1e-24	14333	A	G	0.2291	0.0344	TRUE	21	---?---???-?--?+----???-????-??---+-	35	30.7666	0.05835	0.0023335	-0.144562	0.0184266	4.32e-15	0.0219104	2.496e-11	475	FALSE	1
	cg12923268-chr6:31772093:SNP	cg12923268	Body;Body;Body;Body;Body;Body	NM_138274;NM_138273;NM_138275;NM_138272;NM_025260;NM_138277	C6orf25;C6orf25;C6orf25;C6orf25;C6orf25;C6orf25	S_Shore	chr6	31691812	chr6:31772093:SNP	rs625421	80281	-0.267343	0.0142732	2.796e-78	23281	A	C	0.124	0.0212	TRUE	29	------?----?--------?---????--------	4.5	29.3154	0.3967	0.0002835	-0.267361	0.0147941	5.279e-73	0.0149437	1.412e-71	475	FALSE	1
	cg12923268-chr6:32581537:SNP	cg12923268	Body;Body;Body;Body;Body;Body	NM_138274;NM_138273;NM_138275;NM_138272;NM_025260;NM_138277	C6orf25;C6orf25;C6orf25;C6orf25;C6orf25;C6orf25	S_Shore	chr6	31691812	chr6:32581537:SNP	rs9271299	889725	-0.106691	0.010468	2.15e-24	18622	C	G	0.4264	0.0443	TRUE	23	---?----?--?--?-----??--????+???--+-	0	18.6945	0.6641	0	-0.106691	0.010468	2.15e-24	0.010468	2.15e-24	475	FALSE	1
	cg12923268-chr6:31605448:SNP	cg12923268	Body;Body;Body;Body;Body;Body	NM_138274;NM_138273;NM_138275;NM_138272;NM_025260;NM_138277	C6orf25;C6orf25;C6orf25;C6orf25;C6orf25;C6orf25	S_Shore	chr6	31691812	chr6:31605448:SNP	rs7889	86364	0.111161	0.0109537	3.373e-24	17636	C	G	0.3818	0.0411	TRUE	23	+++??++???+?-+?+++++?+++????++?+++-+	0	20.4261	0.5564	0	0.111161	0.0109537	3.373e-24	0.0109537	3.373e-24	475	FALSE	1
	cg12923268-chr6:32429894:SNP	cg12923268	Body;Body;Body;Body;Body;Body	NM_138274;NM_138273;NM_138275;NM_138272;NM_025260;NM_138277	C6orf25;C6orf25;C6orf25;C6orf25;C6orf25;C6orf25	S_Shore	chr6	31691812	chr6:32429894:SNP	rs9268861	738082	-0.151805	0.0130662	3.33e-31	17160	A	C	0.2248	0.0321	TRUE	24	---?----?--?--?+----?-?-?????-?---+-	28.3	32.0939	0.09821	0.0016439	-0.152334	0.0160005	1.722e-21	0.0182323	8.35e-17	475	FALSE	1
	cg12923268-chr6:32247505:SNP	cg12923268	Body;Body;Body;Body;Body;Body	NM_138274;NM_138273;NM_138275;NM_138272;NM_025260;NM_138277	C6orf25;C6orf25;C6orf25;C6orf25;C6orf25;C6orf25	S_Shore	chr6	31691812	chr6:32247505:SNP	rs9268109	555693	-0.166682	0.0126215	8.083e-40	17640	T	G	0.2325	0.021	TRUE	25	---?----?--?--?-----?-?-????--?---+-	37.4	38.3288	0.03208	0.0024124	-0.166091	0.0166636	2.119e-23	0.0201569	1.349e-16	475	FALSE	1
	cg12923268-chr6:31236854:SNP	cg12923268	Body;Body;Body;Body;Body;Body	NM_138274;NM_138273;NM_138275;NM_138272;NM_025260;NM_138277	C6orf25;C6orf25;C6orf25;C6orf25;C6orf25;C6orf25	S_Shore	chr6	31691812	chr6:31236854:SNP	rs1049709	454958	-0.185562	0.0137981	3.147e-41	18903	C	T	0.1656	0.0177	TRUE	24	+++?++?++++?++?-++++??++????++?+?+++	19.4	28.5249	0.1966	0.0011263	-0.182157	0.0160366	6.704e-30	0.0171125	2.139e-27	475	FALSE	1
	cg12923268-chr6:32234342:SNP	cg12923268	Body;Body;Body;Body;Body;Body	NM_138274;NM_138273;NM_138275;NM_138272;NM_025260;NM_138277	C6orf25;C6orf25;C6orf25;C6orf25;C6orf25;C6orf25	S_Shore	chr6	31691812	chr6:32234342:SNP	rs3130333	542530	-0.155383	0.0122717	9.613e-37	18143	T	G	0.2424	0.023	TRUE	26	---?----?--?--?-----?-?--???--?-+-+-	44.9	45.3632	0.0076	0.003234	-0.155407	0.0173235	2.942e-19	0.0222672	2.992e-12	475	FALSE	1
	cg12923268-chr6:32281621:SNP	cg12923268	Body;Body;Body;Body;Body;Body	NM_138274;NM_138273;NM_138275;NM_138272;NM_025260;NM_138277	C6orf25;C6orf25;C6orf25;C6orf25;C6orf25;C6orf25	S_Shore	chr6	31691812	chr6:32281621:SNP	rs3864303	589809	-0.163377	0.0124181	1.565e-39	18142	G	A	0.2358	0.0231	TRUE	26	+++?++++?++?++?+++++?+?++???++?+++-+	38.5	40.6272	0.02512	0.0025416	-0.163421	0.0165387	5.027e-23	0.0201806	5.691e-16	475	FALSE	1
	cg12923268-chr6:32050544:SNP	cg12923268	Body;Body;Body;Body;Body;Body	NM_138274;NM_138273;NM_138275;NM_138272;NM_025260;NM_138277	C6orf25;C6orf25;C6orf25;C6orf25;C6orf25;C6orf25	S_Shore	chr6	31691812	chr6:32050544:SNP	rs3130287	358732	0.15643	0.0132095	2.361e-32	23287	C	T	0.1431	0.0191	TRUE	29	------?----?----+---?---????--------	38.9	45.8444	0.01809	0.0032931	0.15588	0.0179832	4.395e-18	0.021628	4.732e-13	475	FALSE	1
	cg12923268-chr6:32565272:SNP	cg12923268	Body;Body;Body;Body;Body;Body	NM_138274;NM_138273;NM_138275;NM_138272;NM_025260;NM_138277	C6orf25;C6orf25;C6orf25;C6orf25;C6orf25;C6orf25	S_Shore	chr6	31691812	chr6:32565272:SNP	rs9270620	873460	-0.153629	0.0139655	3.798e-28	13848	A	T	0.236	0.0173	TRUE	17	---?-?--?-??--?---????-?????+???-?--	0	13.4064	0.6428	0	-0.153629	0.0139655	3.798e-28	0.0139655	3.798e-28	475	FALSE	1
	cg12923268-chr6:32581459:SNP	cg12923268	Body;Body;Body;Body;Body;Body	NM_138274;NM_138273;NM_138275;NM_138272;NM_025260;NM_138277	C6orf25;C6orf25;C6orf25;C6orf25;C6orf25;C6orf25	S_Shore	chr6	31691812	chr6:32581459:SNP	rs9271293	889647	-0.108674	0.0104821	3.48e-25	18567	T	G	0.4245	0.0444	TRUE	23	---?----?--?--?-----??--????+???--+-	0	18.7365	0.6615	0	-0.108674	0.0104821	3.48e-25	0.0104821	3.48e-25	475	FALSE	1
	cg12923268-chr6:32587983:SNP	cg12923268	Body;Body;Body;Body;Body;Body	NM_138274;NM_138273;NM_138275;NM_138272;NM_025260;NM_138277	C6orf25;C6orf25;C6orf25;C6orf25;C6orf25;C6orf25	S_Shore	chr6	31691812	chr6:32587983:SNP	rs77602785	896171	-0.176858	0.0153505	1.03e-30	12265	G	A	0.229	0.037	TRUE	16	?++??++???+??+??++++??++?????+???+++	0	7.75288	0.9333	0	-0.176858	0.0153505	1.03e-30	0.0153505	1.03e-30	475	FALSE	1
	cg12923268-chr6:32601688:SNP	cg12923268	Body;Body;Body;Body;Body;Body	NM_138274;NM_138273;NM_138275;NM_138272;NM_025260;NM_138277	C6orf25;C6orf25;C6orf25;C6orf25;C6orf25;C6orf25	S_Shore	chr6	31691812	chr6:32601688:SNP	rs9272188	909876	-0.148939	0.0122156	3.409e-34	17993	G	C	0.242	0.0259	TRUE	22	+++?+?++?++?++?+++++??+?+???+???++++	0	12.1798	0.9346	0	-0.148939	0.0122156	3.409e-34	0.0122156	3.409e-34	475	TRUE	1
	cg12923268-chr6:31196935:SNP	cg12923268	Body;Body;Body;Body;Body;Body	NM_138274;NM_138273;NM_138275;NM_138272;NM_025260;NM_138277	C6orf25;C6orf25;C6orf25;C6orf25;C6orf25;C6orf25	S_Shore	chr6	31691812	chr6:31196935:SNP	rs3134784	494877	-0.132613	0.0110439	3.235e-33	20914	A	G	0.2718	0.0212	TRUE	27	---?-------?--?-----?---????--?---+-	0	22.9667	0.6348	0	-0.132613	0.0110439	3.235e-33	0.0110439	3.235e-33	475	FALSE	1
	cg12923268-chr6:31102964:SNP	cg12923268	Body;Body;Body;Body;Body;Body	NM_138274;NM_138273;NM_138275;NM_138272;NM_025260;NM_138277	C6orf25;C6orf25;C6orf25;C6orf25;C6orf25;C6orf25	S_Shore	chr6	31691812	chr6:31102964:SNP	rs3132565	588848	-0.0994502	0.0093167	1.342e-26	23215	G	A	0.492	0.0239	TRUE	29	++++++?++++?++++++++?+++????++++++++	0	27.9684	0.4661	0	-0.0994502	0.0093167	1.342e-26	0.0093167	1.342e-26	475	FALSE	1
	cg12923268-chr6:32249524:SNP	cg12923268	Body;Body;Body;Body;Body;Body	NM_138274;NM_138273;NM_138275;NM_138272;NM_025260;NM_138277	C6orf25;C6orf25;C6orf25;C6orf25;C6orf25;C6orf25	S_Shore	chr6	31691812	chr6:32249524:SNP	rs9268117	557712	-0.168198	0.0124751	1.977e-41	18133	C	G	0.2313	0.0214	TRUE	26	---?----?--?--?-----?-?--???--?---+-	38.9	40.9407	0.02329	0.0026163	-0.168643	0.0166854	5.133e-24	0.0204296	1.825e-16	475	FALSE	1
	cg12923268-chr6:32574479:SNP	cg12923268	Body;Body;Body;Body;Body;Body	NM_138274;NM_138273;NM_138275;NM_138272;NM_025260;NM_138277	C6orf25;C6orf25;C6orf25;C6orf25;C6orf25;C6orf25	S_Shore	chr6	31691812	chr6:32574479:SNP	rs617058	882667	-0.14629	0.0120414	5.812e-34	18162	T	G	0.248	0.0186	TRUE	23	---?----?-??--?-----??--????+??-----	0	18.8906	0.6521	0	-0.14629	0.0120414	5.812e-34	0.0120414	5.812e-34	475	FALSE	1
	cg12923268-chr6:31449710:SNP	cg12923268	Body;Body;Body;Body;Body;Body	NM_138274;NM_138273;NM_138275;NM_138272;NM_025260;NM_138277	C6orf25;C6orf25;C6orf25;C6orf25;C6orf25;C6orf25	S_Shore	chr6	31691812	chr6:31449710:SNP	rs3130909	242102	-0.243802	0.0137798	4.78e-70	23111	C	T	0.1333	0.0184	TRUE	28	+++?++++?++?++++++++?+++????++++++++	13.2	31.1179	0.2663	0.0008264	-0.243257	0.0152228	1.768e-57	0.0158815	3.472e-53	475	FALSE	1
	cg12923268-chr6:32025863:SNP	cg12923268	Body;Body;Body;Body;Body;Body	NM_138274;NM_138273;NM_138275;NM_138272;NM_025260;NM_138277	C6orf25;C6orf25;C6orf25;C6orf25;C6orf25;C6orf25	S_Shore	chr6	31691812	chr6:32025863:SNP	rs369637	334051	-0.211954	0.0127054	1.765e-62	23288	T	C	0.1596	0.0227	TRUE	29	------?----?--------?---????--------	0	26.6661	0.5365	0	-0.211954	0.0127054	1.765e-62	0.0127054	1.765e-62	475	FALSE	1
	cg12923268-chr6:31117188:SNP	cg12923268	Body;Body;Body;Body;Body;Body	NM_138274;NM_138273;NM_138275;NM_138272;NM_025260;NM_138277	C6orf25;C6orf25;C6orf25;C6orf25;C6orf25;C6orf25	S_Shore	chr6	31691812	chr6:31117188:SNP	rs1265114	574624	-0.117051	0.0098202	9.38e-33	23693	T	C	0.3223	0.0165	TRUE	29	---?----+--?--------?----????-----++	11.6	31.6805	0.2877	0.0003742	-0.115176	0.0107054	5.393e-27	0.0111111	5.98e-26	475	FALSE	1
	cg12923268-chr6:31195979:SNP	cg12923268	Body;Body;Body;Body;Body;Body	NM_138274;NM_138273;NM_138275;NM_138272;NM_025260;NM_138277	C6orf25;C6orf25;C6orf25;C6orf25;C6orf25;C6orf25	S_Shore	chr6	31691812	chr6:31195979:SNP	rs7768955	495833	-0.132591	0.0110363	2.999e-33	20963	A	G	0.2715	0.0217	TRUE	27	---?-------?--?-----?---????--?---+-	0	23.6774	0.5944	0	-0.132591	0.0110363	2.999e-33	0.0110363	2.999e-33	475	FALSE	1
	cg12923268-chr6:32592072:SNP	cg12923268	Body;Body;Body;Body;Body;Body	NM_138274;NM_138273;NM_138275;NM_138272;NM_025260;NM_138277	C6orf25;C6orf25;C6orf25;C6orf25;C6orf25;C6orf25	S_Shore	chr6	31691812	chr6:32592072:SNP	rs9271633	900260	-0.1576	0.0123971	5.032e-37	18207	G	T	0.2292	0.0208	TRUE	22	+++?+?++?++?++?+++++??+?????++??++++	0	18.9517	0.5882	0	-0.1576	0.0123971	5.032e-37	0.0123971	5.032e-37	475	FALSE	1
	cg12923268-chr6:32227112:SNP	cg12923268	Body;Body;Body;Body;Body;Body	NM_138274;NM_138273;NM_138275;NM_138272;NM_025260;NM_138277	C6orf25;C6orf25;C6orf25;C6orf25;C6orf25;C6orf25	S_Shore	chr6	31691812	chr6:32227112:SNP	rs150351941	535300	-0.151892	0.0124316	2.485e-34	17650	T	C	0.2439	0.0224	TRUE	25	---?----?--?--?-----?-?-????--?-+-+-	39.4	39.5855	0.02368	0.0025456	-0.150962	0.0166995	1.568e-19	0.0205047	1.285e-13	475	FALSE	1
	cg12923268-chr6:32232981:SNP	cg12923268	Body;Body;Body;Body;Body;Body	NM_138274;NM_138273;NM_138275;NM_138272;NM_025260;NM_138277	C6orf25;C6orf25;C6orf25;C6orf25;C6orf25;C6orf25	S_Shore	chr6	31691812	chr6:32232981:SNP	rs9268074	541169	-0.15583	0.0122775	6.525e-37	18130	C	T	0.2429	0.023	TRUE	26	+++?++++?++?++?+++++?+?++???++?+-+-+	43.1	43.9298	0.01104	0.0030092	-0.15593	0.0170428	5.727e-20	0.021574	5.083e-13	475	FALSE	1
	cg12923268-chr6:32578970:SNP	cg12923268	Body;Body;Body;Body;Body;Body	NM_138274;NM_138273;NM_138275;NM_138272;NM_025260;NM_138277	C6orf25;C6orf25;C6orf25;C6orf25;C6orf25;C6orf25	S_Shore	chr6	31691812	chr6:32578970:SNP	rs502771	887158	-0.133393	0.0112213	1.375e-32	19350	C	T	0.2856	0.0314	TRUE	24	+++?++++?++?++?+++++??++????-??+++++	0	16.3288	0.8408	0	-0.133393	0.0112213	1.375e-32	0.0112213	1.375e-32	475	FALSE	1
	cg12923268-chr6:32238298:SNP	cg12923268	Body;Body;Body;Body;Body;Body	NM_138274;NM_138273;NM_138275;NM_138272;NM_025260;NM_138277	C6orf25;C6orf25;C6orf25;C6orf25;C6orf25;C6orf25	S_Shore	chr6	31691812	chr6:32238298:SNP	rs3096675	546486	-0.156428	0.0122704	3.181e-37	18145	A	G	0.243	0.0228	TRUE	26	---?----?--?--?-----?-?--???--?-+-+-	44.8	45.2736	0.007782	0.0032191	-0.156539	0.0173044	1.48e-19	0.0222209	1.927e-12	475	FALSE	1
	cg12923268-chr6:31316281:SNP	cg12923268	Body;Body;Body;Body;Body;Body	NM_138274;NM_138273;NM_138275;NM_138272;NM_025260;NM_138277	C6orf25;C6orf25;C6orf25;C6orf25;C6orf25;C6orf25	S_Shore	chr6	31691812	chr6:31316281:SNP	rs9265986	375531	-0.108123	0.0109549	5.625e-23	20065	T	C	0.2969	0.0386	TRUE	25	---?----?--?--?--+--??--????--?---+-	16.5	28.7284	0.2305	0.0006033	-0.105693	0.012381	1.381e-17	0.0131132	1.646e-16	475	FALSE	1
	cg12923268-chr6:31194677:SNP	cg12923268	Body;Body;Body;Body;Body;Body	NM_138274;NM_138273;NM_138275;NM_138272;NM_025260;NM_138277	C6orf25;C6orf25;C6orf25;C6orf25;C6orf25;C6orf25	S_Shore	chr6	31691812	chr6:31194677:SNP	rs2394886	497135	-0.144521	0.0112966	1.787e-37	20956	A	G	0.2524	0.0256	TRUE	27	---?-------?--?---+-?---????--?---+-	24.5	34.4297	0.1245	0.0011415	-0.141915	0.0136195	2.01e-25	0.0149592	4.414e-22	475	FALSE	1
	cg12923268-chr6:31306816:SNP	cg12923268	Body;Body;Body;Body;Body;Body	NM_138274;NM_138273;NM_138275;NM_138272;NM_025260;NM_138277	C6orf25;C6orf25;C6orf25;C6orf25;C6orf25;C6orf25	S_Shore	chr6	31691812	chr6:31306816:SNP	rs2854022	384996	-0.218718	0.0144986	2.019e-51	19300	C	T	0.1465	0.0207	TRUE	24	+++?++++?++?++?+++++??++????++??++++	0	21.6161	0.5435	0	-0.218718	0.0144986	2.019e-51	0.0144986	2.019e-51	475	FALSE	1
	cg12923268-chr6:31235372:INDEL	cg12923268	Body;Body;Body;Body;Body;Body	NM_138274;NM_138273;NM_138275;NM_138272;NM_025260;NM_138277	C6orf25;C6orf25;C6orf25;C6orf25;C6orf25;C6orf25	S_Shore	chr6	31691812	chr6:31235372:INDEL	chr6.31235372	456440	-0.165528	0.0151568	9.143e-28	11404	D	I	0.2575	0.028	TRUE	15	?--??-????-??-??+-+-??--?????-???-+-	14.5	16.3811	0.2907	0.0006171	-0.163403	0.017112	1.309e-21	0.0177346	1.023e-20	475	FALSE	1
	cg12923268-chr6:31783208:SNP	cg12923268	Body;Body;Body;Body;Body;Body	NM_138274;NM_138273;NM_138275;NM_138272;NM_025260;NM_138277	C6orf25;C6orf25;C6orf25;C6orf25;C6orf25;C6orf25	S_Shore	chr6	31691812	chr6:31783208:SNP	rs1008438	91396	-0.0902731	0.0095755	4.201e-21	22849	C	A	0.4143	0.0536	TRUE	28	++++?+-?+++?++++++++?+++????+++++++-	37.3	43.0711	0.02573	0.0015572	-0.0900378	0.0127789	1.844e-12	0.0152751	3.425e-09	475	FALSE	1
	cg12923268-chr6:32577001:SNP	cg12923268	Body;Body;Body;Body;Body;Body	NM_138274;NM_138273;NM_138275;NM_138272;NM_025260;NM_138277	C6orf25;C6orf25;C6orf25;C6orf25;C6orf25;C6orf25	S_Shore	chr6	31691812	chr6:32577001:SNP	rs659204	885189	-0.111262	0.0131667	2.907e-17	13530	G	A	0.3191	0.042	TRUE	18	+++?-++?????++?+++++??+?????-???+?++	0	15.6306	0.5502	0	-0.111262	0.0131667	2.907e-17	0.0131667	2.907e-17	475	FALSE	1
	cg12923268-chr6:32282466:SNP	cg12923268	Body;Body;Body;Body;Body;Body	NM_138274;NM_138273;NM_138275;NM_138272;NM_025260;NM_138277	C6orf25;C6orf25;C6orf25;C6orf25;C6orf25;C6orf25	S_Shore	chr6	31691812	chr6:32282466:SNP	rs9268214	590654	-0.163331	0.0124177	1.635e-39	18144	G	A	0.2358	0.0231	TRUE	26	+++?++++?++?++?+++++?+?++???++?+++-+	38.3	40.5357	0.02567	0.0025265	-0.163365	0.0165181	4.599e-23	0.0201345	4.979e-16	475	FALSE	1
	cg12923268-chr6:31210796:SNP	cg12923268	Body;Body;Body;Body;Body;Body	NM_138274;NM_138273;NM_138275;NM_138272;NM_025260;NM_138277	C6orf25;C6orf25;C6orf25;C6orf25;C6orf25;C6orf25	S_Shore	chr6	31691812	chr6:31210796:SNP	rs3130537	481016	0.097156	0.0100629	4.686e-22	20111	A	G	0.4259	0.0386	TRUE	26	+++?+++++++?++?+-+++?+++????++?+?+++	0	21.2174	0.6804	0	0.097156	0.0100629	4.686e-22	0.0100629	4.686e-22	475	FALSE	1
	cg12923268-chr6:31415616:SNP	cg12923268	Body;Body;Body;Body;Body;Body	NM_138274;NM_138273;NM_138275;NM_138272;NM_025260;NM_138277	C6orf25;C6orf25;C6orf25;C6orf25;C6orf25;C6orf25	S_Shore	chr6	31691812	chr6:31415616:SNP	rs112031837	276196	-0.0871427	0.0127868	9.423e-12	12265	A	T	0.4985	0.0403	TRUE	16	?--??--???-??-??----??--?????-???-+-	0	14.991	0.4521	0	-0.0871427	0.0127868	9.423e-12	0.0127868	9.423e-12	475	FALSE	1
	cg12923268-chr6:32443515:INDEL	cg12923268	Body;Body;Body;Body;Body;Body	NM_138274;NM_138273;NM_138275;NM_138272;NM_025260;NM_138277	C6orf25;C6orf25;C6orf25;C6orf25;C6orf25;C6orf25	S_Shore	chr6	31691812	chr6:32443515:INDEL	chr6.32443515	751703	-0.261176	0.0217365	2.944e-33	9971	D	I	0.127	0.0199	TRUE	16	---?---??????-?--?--???-????????----	0	13.5581	0.5593	0	-0.261176	0.0217365	2.944e-33	0.0217365	2.944e-33	475	FALSE	1
	cg12923268-chr6:32269457:SNP	cg12923268	Body;Body;Body;Body;Body;Body	NM_138274;NM_138273;NM_138275;NM_138272;NM_025260;NM_138277	C6orf25;C6orf25;C6orf25;C6orf25;C6orf25;C6orf25	S_Shore	chr6	31691812	chr6:32269457:SNP	rs9268158	577645	-0.253794	0.0166935	3.37e-52	16794	T	C	0.1255	0.0195	TRUE	24	---?--?-?--?--?-----?-?-????--?-----	0.9	23.215	0.4483	6.36e-05	-0.253911	0.0168035	1.38e-51	0.0168496	2.864e-51	475	FALSE	1
	cg12923268-chr6:31359394:SNP	cg12923268	Body;Body;Body;Body;Body;Body	NM_138274;NM_138273;NM_138275;NM_138272;NM_025260;NM_138277	C6orf25;C6orf25;C6orf25;C6orf25;C6orf25;C6orf25	S_Shore	chr6	31691812	chr6:31359394:SNP	rs762460	332418	-0.15143	0.0139694	2.223e-27	15710	T	C	0.2151	0.0347	TRUE	20	---??-????-?--?-----??--????--??----	0	18.4286	0.494	0	-0.15143	0.0139694	2.223e-27	0.0139694	2.223e-27	475	FALSE	1
	cg12923268-chr6:32064726:SNP	cg12923268	Body;Body;Body;Body;Body;Body	NM_138274;NM_138273;NM_138275;NM_138272;NM_025260;NM_138277	C6orf25;C6orf25;C6orf25;C6orf25;C6orf25;C6orf25	S_Shore	chr6	31691812	chr6:32064726:SNP	rs1150752	372914	-0.267521	0.0142468	1.151e-78	23289	C	T	0.1226	0.0199	TRUE	29	++++++?++++?++++++++?+++????++++++++	8	30.4438	0.3423	0.0005247	-0.26776	0.0151789	1.209e-69	0.0154902	7.873e-67	475	FALSE	1
	cg12923268-chr6:31241311:SNP	cg12923268	Body;Body;Body;Body;Body;Body	NM_138274;NM_138273;NM_138275;NM_138272;NM_025260;NM_138277	C6orf25;C6orf25;C6orf25;C6orf25;C6orf25;C6orf25	S_Shore	chr6	31691812	chr6:31241311:SNP	rs2524086	450501	-0.182747	0.0132544	3.022e-43	20122	G	A	0.1693	0.0182	TRUE	26	+++?++++-++?++?+++++?+++????++?+?+++	25	33.3277	0.1231	0.0015579	-0.179279	0.0160783	7.131e-29	0.0176695	4.525e-25	475	FALSE	1
	cg12923268-chr6:31196671:SNP	cg12923268	Body;Body;Body;Body;Body;Body	NM_138274;NM_138273;NM_138275;NM_138272;NM_025260;NM_138277	C6orf25;C6orf25;C6orf25;C6orf25;C6orf25;C6orf25	S_Shore	chr6	31691812	chr6:31196671:SNP	rs3130944	495141	-0.134706	0.0111887	2.206e-33	20451	G	C	0.2698	0.022	TRUE	26	+++??++++++?++?+++++?+++????++?+++-+	0	23.2093	0.5653	0	-0.134706	0.0111887	2.206e-33	0.0111887	2.206e-33	475	FALSE	1
	cg12923268-chr6:32284340:SNP	cg12923268	Body;Body;Body;Body;Body;Body	NM_138274;NM_138273;NM_138275;NM_138272;NM_025260;NM_138277	C6orf25;C6orf25;C6orf25;C6orf25;C6orf25;C6orf25	S_Shore	chr6	31691812	chr6:32284340:SNP	rs9268220	592528	-0.191916	0.0136641	8.24e-45	17662	T	C	0.1888	0.0214	TRUE	25	---?----?--?--?-----?-?--????-?---+-	27.6	33.1641	0.1007	0.00181	-0.192607	0.0167023	9.125e-31	0.0188816	2.866e-24	475	FALSE	1
	cg12923268-chr6:31334422:SNP	cg12923268	Body;Body;Body;Body;Body;Body	NM_138274;NM_138273;NM_138275;NM_138272;NM_025260;NM_138277	C6orf25;C6orf25;C6orf25;C6orf25;C6orf25;C6orf25	S_Shore	chr6	31691812	chr6:31334422:SNP	rs2844577	357390	-0.23334	0.0144342	8.792e-59	20482	C	T	0.1394	0.0213	TRUE	26	+++?+++++++?++?+++++?+++?????+?+++++	0	24.9738	0.4638	0	-0.23334	0.0144342	8.792e-59	0.0144342	8.792e-59	475	FALSE	1
	cg12923268-chr6:32218120:SNP	cg12923268	Body;Body;Body;Body;Body;Body	NM_138274;NM_138273;NM_138275;NM_138272;NM_025260;NM_138277	C6orf25;C6orf25;C6orf25;C6orf25;C6orf25;C6orf25	S_Shore	chr6	31691812	chr6:32218120:SNP	rs9267986	526308	-0.255771	0.01617	2.352e-56	17648	A	G	0.1272	0.02	TRUE	25	---?----?--?--?-----?-?-????--?-----	0.9	24.2228	0.4489	6.16e-05	-0.25586	0.0162739	1.067e-55	0.0163201	2.345e-55	475	FALSE	1
	cg12923268-chr6:32582877:SNP	cg12923268	Body;Body;Body;Body;Body;Body	NM_138274;NM_138273;NM_138275;NM_138272;NM_025260;NM_138277	C6orf25;C6orf25;C6orf25;C6orf25;C6orf25;C6orf25	S_Shore	chr6	31691812	chr6:32582877:SNP	rs9271336	891065	-0.107488	0.0107773	1.989e-23	17432	A	G	0.4317	0.036	TRUE	22	---?----?-??--?-----??--????+???----	0	18.5044	0.6169	0	-0.107488	0.0107773	1.989e-23	0.0107773	1.989e-23	475	FALSE	1
	cg12923268-chr6:32398841:SNP	cg12923268	Body;Body;Body;Body;Body;Body	NM_138274;NM_138273;NM_138275;NM_138272;NM_025260;NM_138277	C6orf25;C6orf25;C6orf25;C6orf25;C6orf25;C6orf25	S_Shore	chr6	31691812	chr6:32398841:SNP	rs3129855	707029	-0.248132	0.0167551	1.275e-49	16841	G	A	0.124	0.0197	TRUE	24	+++?+++??++?++?+++++?+?+????++?+++++	4	23.9542	0.4063	0.0002842	-0.248398	0.0172314	4.14e-47	0.0174502	6.942e-46	475	FALSE	1
	cg12923268-chr6:31231784:SNP	cg12923268	Body;Body;Body;Body;Body;Body	NM_138274;NM_138273;NM_138275;NM_138272;NM_025260;NM_138277	C6orf25;C6orf25;C6orf25;C6orf25;C6orf25;C6orf25	S_Shore	chr6	31691812	chr6:31231784:SNP	rs2524111	460028	-0.147473	0.0117703	5.162e-36	18960	T	A	0.2535	0.0233	TRUE	24	+++?+++?+++?++?+-+-+??++????++?+?+-+	16	27.3929	0.2396	0.0006503	-0.144542	0.013295	1.569e-27	0.0140184	6.987e-26	475	FALSE	1
	cg12923268-chr6:31377978:SNP	cg12923268	Body;Body;Body;Body;Body;Body	NM_138274;NM_138273;NM_138275;NM_138272;NM_025260;NM_138277	C6orf25;C6orf25;C6orf25;C6orf25;C6orf25;C6orf25	S_Shore	chr6	31691812	chr6:31377978:SNP	rs2523495	313834	-0.211023	0.0157773	8.456e-41	16990	T	C	0.1385	0.0208	TRUE	22	---??-??-?-?--?-----??--????--?-----	2.7	21.5863	0.4237	0.0001579	-0.210386	0.0161444	8.098e-39	0.0162178	1.049e-38	475	FALSE	1
	cg12923268-chr6:31298375:INDEL	cg12923268	Body;Body;Body;Body;Body;Body	NM_138274;NM_138273;NM_138275;NM_138272;NM_025260;NM_138277	C6orf25;C6orf25;C6orf25;C6orf25;C6orf25;C6orf25	S_Shore	chr6	31691812	chr6:31298375:INDEL	chr6.31298375	393437	-0.137108	0.0148992	3.502e-20	12265	D	I	0.236	0.017	TRUE	16	?--??--???-??-??----??--?????-???---	0	5.83323	0.9824	0	-0.137108	0.0148992	3.502e-20	0.0148992	3.502e-20	475	FALSE	1
	cg12923268-chr6:32299822:SNP	cg12923268	Body;Body;Body;Body;Body;Body	NM_138274;NM_138273;NM_138275;NM_138272;NM_025260;NM_138277	C6orf25;C6orf25;C6orf25;C6orf25;C6orf25;C6orf25	S_Shore	chr6	31691812	chr6:32299822:SNP	rs1003878	608010	-0.15908	0.0125331	6.479e-37	17656	A	G	0.2356	0.0206	TRUE	25	---?----?--?--?-----?-?--????-?---+-	20.7	30.2545	0.1765	0.0010385	-0.159372	0.0144947	4.032e-28	0.0157992	7.584e-24	475	FALSE	1
	cg12923268-chr6:31427395:SNP	cg12923268	Body;Body;Body;Body;Body;Body	NM_138274;NM_138273;NM_138275;NM_138272;NM_025260;NM_138277	C6orf25;C6orf25;C6orf25;C6orf25;C6orf25;C6orf25	S_Shore	chr6	31691812	chr6:31427395:SNP	rs9267123	264417	-0.219426	0.0139345	7.206e-56	20927	C	G	0.1494	0.025	TRUE	27	---?-------?--?-----?---????--?-----	5.1	27.4108	0.388	0.0002922	-0.218849	0.0145502	3.96e-51	0.0146906	1.908e-50	475	FALSE	1
	cg12923268-chr6:32588117:INDEL	cg12923268	Body;Body;Body;Body;Body;Body	NM_138274;NM_138273;NM_138275;NM_138272;NM_025260;NM_138277	C6orf25;C6orf25;C6orf25;C6orf25;C6orf25;C6orf25	S_Shore	chr6	31691812	chr6:32588117:INDEL	chr6.32588117	896305	-0.147286	0.0154979	2.027e-21	10366	I	D	0.2825	0.0287	TRUE	14	?++??++??????+??++++??++?????????+++	0	4.23803	0.9884	0	-0.147286	0.0154979	2.027e-21	0.0154979	2.027e-21	475	FALSE	1
	cg12923268-chr6:32275629:SNP	cg12923268	Body;Body;Body;Body;Body;Body	NM_138274;NM_138273;NM_138275;NM_138272;NM_025260;NM_138277	C6orf25;C6orf25;C6orf25;C6orf25;C6orf25;C6orf25	S_Shore	chr6	31691812	chr6:32275629:SNP	rs9268179	583817	-0.170459	0.0125007	2.449e-42	18121	T	C	0.2303	0.0218	TRUE	26	---?----?--?--?-----?-?--???--?---+-	38.6	40.7257	0.02453	0.0025916	-0.170835	0.0166711	1.216e-24	0.020364	5.734e-17	475	FALSE	1
	cg12923268-chr6:32117971:SNP	cg12923268	Body;Body;Body;Body;Body;Body	NM_138274;NM_138273;NM_138275;NM_138272;NM_025260;NM_138277	C6orf25;C6orf25;C6orf25;C6orf25;C6orf25;C6orf25	S_Shore	chr6	31691812	chr6:32117971:SNP	rs3134608	426159	-0.170094	0.0119806	9.5e-46	20482	G	T	0.2181	0.0305	TRUE	26	+++?+++++++?++?+++++?+++?????+?+++-+	0	24.2891	0.5027	0	-0.170094	0.0119806	9.5e-46	0.0119806	9.5e-46	475	FALSE	1
	cg12923268-chr6:32234198:SNP	cg12923268	Body;Body;Body;Body;Body;Body	NM_138274;NM_138273;NM_138275;NM_138272;NM_025260;NM_138277	C6orf25;C6orf25;C6orf25;C6orf25;C6orf25;C6orf25	S_Shore	chr6	31691812	chr6:32234198:SNP	rs3096685	542386	-0.149789	0.0125713	9.875e-33	17351	T	C	0.2428	0.0238	TRUE	25	---?---??--?--?-----?-?--???--?-+-+-	41.8	41.2572	0.01561	0.0028845	-0.149577	0.0172885	5.07e-18	0.0216107	4.172e-12	475	FALSE	1
	cg12923268-chr6:32238517:SNP	cg12923268	Body;Body;Body;Body;Body;Body	NM_138274;NM_138273;NM_138275;NM_138272;NM_025260;NM_138277	C6orf25;C6orf25;C6orf25;C6orf25;C6orf25;C6orf25	S_Shore	chr6	31691812	chr6:32238517:SNP	rs7765109	546705	-0.156493	0.0122701	2.962e-37	18145	A	G	0.243	0.0227	TRUE	26	---?----?--?--?-----?-?--???--?-+-+-	44.8	45.3122	0.007703	0.0032252	-0.156635	0.0173116	1.457e-19	0.0222395	1.968e-12	475	FALSE	1
	cg12923268-chr6:31086048:SNP	cg12923268	Body;Body;Body;Body;Body;Body	NM_138274;NM_138273;NM_138275;NM_138272;NM_025260;NM_138277	C6orf25;C6orf25;C6orf25;C6orf25;C6orf25;C6orf25	S_Shore	chr6	31691812	chr6:31086048:SNP	rs3132550	605764	-0.128804	0.0107206	2.978e-33	24150	A	G	0.2424	0.0433	TRUE	30	-----------?---+----?---????--------	15.7	34.3947	0.2251	0.0006523	-0.126268	0.0120471	1.054e-25	0.0127149	4.061e-24	475	FALSE	1
	cg12923268-chr6:32007063:SNP	cg12923268	Body;Body;Body;Body;Body;Body	NM_138274;NM_138273;NM_138275;NM_138272;NM_025260;NM_138277	C6orf25;C6orf25;C6orf25;C6orf25;C6orf25;C6orf25	S_Shore	chr6	31691812	chr6:32007063:SNP	rs6466	315251	-0.140154	0.0109128	9.408e-38	20300	T	C	0.2928	0.0246	TRUE	26	------??+?-?--------?---????---?----	0	21.9753	0.6372	0	-0.140154	0.0109128	9.408e-38	0.0109128	9.408e-38	475	FALSE	1
	cg12923268-chr6:31106893:SNP	cg12923268	Body;Body;Body;Body;Body;Body	NM_138274;NM_138273;NM_138275;NM_138272;NM_025260;NM_138277	C6orf25;C6orf25;C6orf25;C6orf25;C6orf25;C6orf25	S_Shore	chr6	31691812	chr6:31106893:SNP	rs1265094	584919	0.0974195	0.0090996	9.543e-27	24116	A	G	0.4936	0.031	TRUE	30	+++++++++++?++++++++?+++????++++++-+	0	27.0551	0.5687	0	0.0974195	0.0090996	9.543e-27	0.0090996	9.543e-27	475	FALSE	1
	cg12923268-chr6:32158319:SNP	cg12923268	Body;Body;Body;Body;Body;Body	NM_138274;NM_138273;NM_138275;NM_138272;NM_025260;NM_138277	C6orf25;C6orf25;C6orf25;C6orf25;C6orf25;C6orf25	S_Shore	chr6	31691812	chr6:32158319:SNP	rs176095	466507	-0.146651	0.0116568	2.696e-36	20419	G	A	0.2357	0.0316	TRUE	26	+++?++++?++?++?-++++?++++????+?+++++	22.9	32.4233	0.1461	0.0010723	-0.146786	0.0138792	3.853e-26	0.0151181	3.005e-22	475	FALSE	1
	cg12923268-chr6:32603133:SNP	cg12923268	Body;Body;Body;Body;Body;Body	NM_138274;NM_138273;NM_138275;NM_138272;NM_025260;NM_138277	C6orf25;C6orf25;C6orf25;C6orf25;C6orf25;C6orf25	S_Shore	chr6	31691812	chr6:32603133:SNP	rs9272255	911321	-0.134055	0.0121731	3.329e-28	17060	T	C	0.2658	0.0222	TRUE	21	---?-?--?-??--?-----??-?????-??---+-	0	16.6142	0.6779	0	-0.134055	0.0121731	3.329e-28	0.0121731	3.329e-28	475	FALSE	1
	cg12923268-chr6:31435812:INDEL	cg12923268	Body;Body;Body;Body;Body;Body	NM_138274;NM_138273;NM_138275;NM_138272;NM_025260;NM_138277	C6orf25;C6orf25;C6orf25;C6orf25;C6orf25;C6orf25	S_Shore	chr6	31691812	chr6:31435812:INDEL	chr6.31435812	256000	-0.102932	0.0115217	4.115e-19	16187	I	D	0.3686	0.0276	TRUE	21	+++?++????+?++?--+++??++????++??++++	17.3	24.1839	0.2345	0.0006004	-0.101504	0.0131776	1.332e-14	0.0139319	1.488e-13	475	FALSE	1
	cg12923268-chr6:32581260:SNP	cg12923268	Body;Body;Body;Body;Body;Body	NM_138274;NM_138273;NM_138275;NM_138272;NM_025260;NM_138277	C6orf25;C6orf25;C6orf25;C6orf25;C6orf25;C6orf25	S_Shore	chr6	31691812	chr6:32581260:SNP	rs9271288	889448	-0.107267	0.0104729	1.28e-24	18614	G	A	0.4259	0.0444	TRUE	23	+++?++++?++?++?+++++??++????-???++-+	0	18.8639	0.6537	0	-0.107267	0.0104729	1.28e-24	0.0104729	1.28e-24	475	FALSE	1
	cg12923268-chr6:32272433:SNP	cg12923268	Body;Body;Body;Body;Body;Body	NM_138274;NM_138273;NM_138275;NM_138272;NM_025260;NM_138277	C6orf25;C6orf25;C6orf25;C6orf25;C6orf25;C6orf25	S_Shore	chr6	31691812	chr6:32272433:SNP	rs9268166	580621	-0.165453	0.0125874	1.835e-39	17655	C	T	0.2357	0.0235	TRUE	25	+++?++++?++?++?+++++?+?++????+?+++-+	37.6	38.4773	0.03096	0.0024247	-0.166099	0.0166572	2.029e-23	0.0201804	2.43e-16	475	FALSE	1
	cg12923268-chr6:31109281:SNP	cg12923268	Body;Body;Body;Body;Body;Body	NM_138274;NM_138273;NM_138275;NM_138272;NM_025260;NM_138277	C6orf25;C6orf25;C6orf25;C6orf25;C6orf25;C6orf25	S_Shore	chr6	31691812	chr6:31109281:SNP	rs2844639	582531	-0.100038	0.0115343	4.207e-18	14985	G	T	0.459	0.0364	TRUE	18	?++??++???+??++?++++??++?????++??+-+	26.3	23.0782	0.1467	0.0008846	-0.0951368	0.0141534	1.795e-11	0.0156583	1.672e-10	475	FALSE	1
	cg12923268-chr6:31463533:INDEL	cg12923268	Body;Body;Body;Body;Body;Body	NM_138274;NM_138273;NM_138275;NM_138272;NM_025260;NM_138277	C6orf25;C6orf25;C6orf25;C6orf25;C6orf25;C6orf25	S_Shore	chr6	31691812	chr6:31463533:INDEL	chr6.31463533	228279	-0.116296	0.010498	1.606e-28	21168	I	D	0.3147	0.0227	TRUE	27	++++-++?+?+?+++-++++?+++????+++?++++	34.2	39.5192	0.04346	0.0015791	-0.117175	0.0136623	9.781e-18	0.0159567	3.14e-13	475	FALSE	1
	cg12923268-chr6:31745464:SNP	cg12923268	Body;Body;Body;Body;Body;Body	NM_138274;NM_138273;NM_138275;NM_138272;NM_025260;NM_138277	C6orf25;C6orf25;C6orf25;C6orf25;C6orf25;C6orf25	S_Shore	chr6	31691812	chr6:31745464:SNP	rs3130491	53652	-0.267262	0.014244	1.513e-78	23267	A	G	0.1237	0.0197	TRUE	29	------?----?--------?---????--------	7.7	30.3206	0.3481	0.0004978	-0.267368	0.0151266	6.493e-70	0.0154245	2.939e-67	475	FALSE	1
	cg12923268-chr6:32672216:SNP	cg12923268	Body;Body;Body;Body;Body;Body	NM_138274;NM_138273;NM_138275;NM_138272;NM_025260;NM_138277	C6orf25;C6orf25;C6orf25;C6orf25;C6orf25;C6orf25	S_Shore	chr6	31691812	chr6:32672216:SNP	rs1794272	980404	-0.223943	0.0156385	1.641e-46	16784	T	A	0.1426	0.0177	TRUE	23	+++??+++?++?++?+++++???+????++?+++++	0	20.4888	0.5525	0	-0.223943	0.0156385	1.641e-46	0.0156385	1.641e-46	475	FALSE	1
	cg12923268-chr6:32583938:SNP	cg12923268	Body;Body;Body;Body;Body;Body	NM_138274;NM_138273;NM_138275;NM_138272;NM_025260;NM_138277	C6orf25;C6orf25;C6orf25;C6orf25;C6orf25;C6orf25	S_Shore	chr6	31691812	chr6:32583938:SNP	rs9271352	892126	-0.153958	0.0120816	3.404e-37	18654	C	T	0.2371	0.0215	TRUE	24	+++?++++?+??++?+++++??+++???+??+++++	0	17.3285	0.7928	0	-0.153958	0.0120816	3.404e-37	0.0120816	3.404e-37	475	FALSE	1
	cg12923268-chr6:32276027:SNP	cg12923268	Body;Body;Body;Body;Body;Body	NM_138274;NM_138273;NM_138275;NM_138272;NM_025260;NM_138277	C6orf25;C6orf25;C6orf25;C6orf25;C6orf25;C6orf25	S_Shore	chr6	31691812	chr6:32276027:SNP	rs9268182	584215	-0.169971	0.0125011	4.201e-42	18137	G	T	0.2303	0.0217	TRUE	26	+++?++++?++?++?+++++?+?++???++?+++-+	37.9	40.2593	0.02742	0.0025148	-0.170491	0.0165682	7.799e-25	0.0201314	3.091e-17	475	FALSE	1
	cg12923268-chr6:32378503:SNP	cg12923268	Body;Body;Body;Body;Body;Body	NM_138274;NM_138273;NM_138275;NM_138272;NM_025260;NM_138277	C6orf25;C6orf25;C6orf25;C6orf25;C6orf25;C6orf25	S_Shore	chr6	31691812	chr6:32378503:SNP	rs9268510	686691	-0.232922	0.0179963	2.582e-38	13816	A	G	0.1333	0.0264	TRUE	20	---??--???-?--?+----???-????--??----	38.8	31.0514	0.03985	0.0041853	-0.237615	0.024107	6.412e-23	0.0294111	2.384e-15	475	FALSE	1
	cg12923268-chr6:31304648:SNP	cg12923268	Body;Body;Body;Body;Body;Body	NM_138274;NM_138273;NM_138275;NM_138272;NM_025260;NM_138277	C6orf25;C6orf25;C6orf25;C6orf25;C6orf25;C6orf25	S_Shore	chr6	31691812	chr6:31304648:SNP	rs1634767	387164	-0.185628	0.0133144	3.523e-44	18790	A	G	0.1806	0.015	TRUE	23	---?---??--?--?+----??--?????-?-----	13.8	25.5146	0.2731	0.0006681	-0.184872	0.0147995	8.279e-36	0.0154414	2.741e-33	475	FALSE	1
	cg12923268-chr6:32224937:SNP	cg12923268	Body;Body;Body;Body;Body;Body	NM_138274;NM_138273;NM_138275;NM_138272;NM_025260;NM_138277	C6orf25;C6orf25;C6orf25;C6orf25;C6orf25;C6orf25	S_Shore	chr6	31691812	chr6:32224937:SNP	rs9268015	533125	-0.156225	0.0122709	3.959e-37	18136	G	A	0.243	0.0229	TRUE	26	+++?++++?++?++?+++++?+?++???++?+-+-+	43	43.8399	0.0113	0.0029917	-0.156342	0.0170164	4.012e-20	0.0215183	3.867e-13	475	FALSE	1
	cg12923268-chr6:31315099:INDEL	cg12923268	Body;Body;Body;Body;Body;Body	NM_138274;NM_138273;NM_138275;NM_138272;NM_025260;NM_138277	C6orf25;C6orf25;C6orf25;C6orf25;C6orf25;C6orf25	S_Shore	chr6	31691812	chr6:31315099:INDEL	chr6.31315099	376713	-0.116583	0.0130526	4.192e-19	12265	I	D	0.392	0.0328	TRUE	16	?++??++???+??-??-+-+??++?????+???+-+	23.7	19.6633	0.1852	0.0008851	-0.112068	0.0157676	1.182e-12	0.0171104	9.522e-12	475	FALSE	1
	cg12923268-chr6:31415458:SNP	cg12923268	Body;Body;Body;Body;Body;Body	NM_138274;NM_138273;NM_138275;NM_138272;NM_025260;NM_138277	C6orf25;C6orf25;C6orf25;C6orf25;C6orf25;C6orf25	S_Shore	chr6	31691812	chr6:31415458:SNP	rs9267104	276354	-0.118732	0.0143333	1.195e-16	11349	G	A	0.2978	0.0302	TRUE	15	?++??++???+??+??+++???++?????+???+-+	0	12.1295	0.5959	0	-0.118732	0.0143333	1.195e-16	0.0143333	1.195e-16	475	FALSE	1
	cg12923268-chr6:31458632:SNP	cg12923268	Body;Body;Body;Body;Body;Body	NM_138274;NM_138273;NM_138275;NM_138272;NM_025260;NM_138277	C6orf25;C6orf25;C6orf25;C6orf25;C6orf25;C6orf25	S_Shore	chr6	31691812	chr6:31458632:SNP	rs3873411	233180	-0.107029	0.0110703	4.118e-22	18872	T	C	0.3186	0.0287	TRUE	24	---?+--?-?-?---+----??--????--??----	30.3	33.0197	0.08072	0.0013134	-0.108371	0.0139875	9.356e-15	0.0158929	1.646e-11	475	FALSE	1
	cg12923268-chr6:31228282:SNP	cg12923268	Body;Body;Body;Body;Body;Body	NM_138274;NM_138273;NM_138275;NM_138272;NM_025260;NM_138277	C6orf25;C6orf25;C6orf25;C6orf25;C6orf25;C6orf25	S_Shore	chr6	31691812	chr6:31228282:SNP	rs4570007	463530	-0.142968	0.0128093	6.31e-29	15939	T	C	0.2536	0.0267	TRUE	21	---?--??-?-?--?-+-+-??--????--???-+-	21	25.3283	0.1892	0.0009486	-0.138932	0.0151348	4.324e-20	0.0162219	1.216e-18	475	FALSE	1
	cg12923268-chr6:31179193:SNP	cg12923268	Body;Body;Body;Body;Body;Body	NM_138274;NM_138273;NM_138275;NM_138272;NM_025260;NM_138277	C6orf25;C6orf25;C6orf25;C6orf25;C6orf25;C6orf25	S_Shore	chr6	31691812	chr6:31179193:SNP	rs3134785	512619	-0.140932	0.0111514	1.303e-36	20964	A	G	0.2623	0.0255	TRUE	27	---?-------?--?-----?---????--?---+-	0	25.3593	0.4987	0	-0.140932	0.0111514	1.303e-36	0.0111514	1.303e-36	475	FALSE	1
	cg12923268-chr6:31109222:INDEL	cg12923268	Body;Body;Body;Body;Body;Body	NM_138274;NM_138273;NM_138275;NM_138272;NM_025260;NM_138277	C6orf25;C6orf25;C6orf25;C6orf25;C6orf25;C6orf25	S_Shore	chr6	31691812	chr6:31109222:INDEL	chr6.31109222	582590	0.093646	0.0114462	2.806e-16	14987	D	I	0.512	0.0264	TRUE	18	?++??++???+??++?++++??++?????++??+-+	25.9	22.9292	0.1516	0.0008495	0.0886946	0.0139865	2.276e-10	0.0154384	1.313e-09	475	FALSE	1
	cg12923268-chr6:31365707:SNP	cg12923268	Body;Body;Body;Body;Body;Body	NM_138274;NM_138273;NM_138275;NM_138272;NM_025260;NM_138277	C6orf25;C6orf25;C6orf25;C6orf25;C6orf25;C6orf25	S_Shore	chr6	31691812	chr6:31365707:SNP	rs2523457	326105	-0.107497	0.0104171	5.763e-25	20417	A	G	0.3317	0.0341	TRUE	26	---?+---?--?+-?+----?----????-?-----	17.5	30.3183	0.2126	0.0006135	-0.105216	0.0119085	9.978e-19	0.0126331	1.752e-17	475	FALSE	1
	cg12923268-chr6:31407331:SNP	cg12923268	Body;Body;Body;Body;Body;Body	NM_138274;NM_138273;NM_138275;NM_138272;NM_025260;NM_138277	C6orf25;C6orf25;C6orf25;C6orf25;C6orf25;C6orf25	S_Shore	chr6	31691812	chr6:31407331:SNP	rs2516470	284481	0.098491	0.0105752	1.238e-20	19887	G	C	0.3344	0.022	TRUE	25	---??---?--?+-?-----?---????--?---+-	12.2	27.331	0.2893	0.0003967	0.0970922	0.0115962	5.629e-17	0.012043	2.879e-16	475	FALSE	1
	cg12923268-chr6:32281510:SNP	cg12923268	Body;Body;Body;Body;Body;Body	NM_138274;NM_138273;NM_138275;NM_138272;NM_025260;NM_138277	C6orf25;C6orf25;C6orf25;C6orf25;C6orf25;C6orf25	S_Shore	chr6	31691812	chr6:32281510:SNP	rs1018433	589698	-0.164832	0.0125676	2.68e-39	17631	T	A	0.2368	0.0223	TRUE	25	+++??+++?++?++?+++++?+?++???++?+++-+	39.5	39.6447	0.02334	0.0026114	-0.165377	0.0168902	1.227e-22	0.02076	2.024e-15	475	FALSE	1
	cg12923268-chr6:32602924:SNP	cg12923268	Body;Body;Body;Body;Body;Body	NM_138274;NM_138273;NM_138275;NM_138272;NM_025260;NM_138277	C6orf25;C6orf25;C6orf25;C6orf25;C6orf25;C6orf25	S_Shore	chr6	31691812	chr6:32602924:SNP	rs9272247	911112	-0.144988	0.0125	4.164e-31	17487	A	G	0.2375	0.0222	TRUE	21	---?-?--?--?--?-----??-?????+???----	0	14.1025	0.8253	0	-0.144988	0.0125	4.164e-31	0.0125	4.164e-31	475	FALSE	1
	cg12923268-chr6:32279622:SNP	cg12923268	Body;Body;Body;Body;Body;Body	NM_138274;NM_138273;NM_138275;NM_138272;NM_025260;NM_138277	C6orf25;C6orf25;C6orf25;C6orf25;C6orf25;C6orf25	S_Shore	chr6	31691812	chr6:32279622:SNP	rs6934429	587810	-0.165866	0.0125888	1.212e-39	17655	T	G	0.2357	0.0235	TRUE	25	---?----?--?--?-----?-?--????-?---+-	38	38.728	0.02916	0.0024672	-0.166506	0.0167171	2.276e-23	0.0203142	3.213e-16	475	FALSE	1
	cg12923268-chr6:31210577:SNP	cg12923268	Body;Body;Body;Body;Body;Body	NM_138274;NM_138273;NM_138275;NM_138272;NM_025260;NM_138277	C6orf25;C6orf25;C6orf25;C6orf25;C6orf25;C6orf25	S_Shore	chr6	31691812	chr6:31210577:SNP	rs3134765	481235	0.0961019	0.0099399	4.11e-22	20604	T	C	0.427	0.0393	TRUE	27	+++?+++++++?++?+-+++?++++???++?+?+++	0	21.6792	0.7061	0	0.0961019	0.0099399	4.11e-22	0.0099399	4.11e-22	475	FALSE	1
	cg12923268-chr6:31315229:SNP	cg12923268	Body;Body;Body;Body;Body;Body	NM_138274;NM_138273;NM_138275;NM_138272;NM_025260;NM_138277	C6orf25;C6orf25;C6orf25;C6orf25;C6orf25;C6orf25	S_Shore	chr6	31691812	chr6:31315229:SNP	rs9265949	376583	-0.22554	0.0144651	8.248e-55	20622	T	C	0.1375	0.0211	TRUE	26	---?-------?--?-----??--????--?-----	2.3	25.5952	0.4294	0.0001329	-0.22514	0.0147449	1.229e-52	0.0148095	2.256e-52	475	FALSE	1
	cg12923268-chr6:31190303:SNP	cg12923268	Body;Body;Body;Body;Body;Body	NM_138274;NM_138273;NM_138275;NM_138272;NM_025260;NM_138277	C6orf25;C6orf25;C6orf25;C6orf25;C6orf25;C6orf25	S_Shore	chr6	31691812	chr6:31190303:SNP	rs3130517	501509	-0.12592	0.0109885	2.115e-30	20476	C	T	0.286	0.0256	TRUE	26	+++?+++++++?++?+++++?+++?????+?+++-+	0	21.4279	0.6685	0	-0.12592	0.0109885	2.115e-30	0.0109885	2.115e-30	475	FALSE	1
	cg12923268-chr6:31329642:SNP	cg12923268	Body;Body;Body;Body;Body;Body	NM_138274;NM_138273;NM_138275;NM_138272;NM_025260;NM_138277	C6orf25;C6orf25;C6orf25;C6orf25;C6orf25;C6orf25	S_Shore	chr6	31691812	chr6:31329642:SNP	rs2596547	362170	-0.235828	0.0144535	7.558e-60	20931	T	C	0.1361	0.0219	TRUE	27	-----------?--?-----?---?????-?-----	1.2	26.3043	0.4465	6.78e-05	-0.235734	0.0145964	1.133e-58	0.0146227	1.635e-58	475	FALSE	1
	cg12923268-chr6:32133098:SNP	cg12923268	Body;Body;Body;Body;Body;Body	NM_138274;NM_138273;NM_138275;NM_138272;NM_025260;NM_138277	C6orf25;C6orf25;C6orf25;C6orf25;C6orf25;C6orf25	S_Shore	chr6	31691812	chr6:32133098:SNP	rs9267815	441286	-0.168229	0.0118462	9.028e-46	20958	G	A	0.2174	0.0309	TRUE	27	+++?+++++++?++?+++++?+++????++?+++-+	0	24.5007	0.5474	0	-0.168229	0.0118462	9.028e-46	0.0118462	9.028e-46	475	FALSE	1
	cg12923268-chr6:31319667:SNP	cg12923268	Body;Body;Body;Body;Body;Body	NM_138274;NM_138273;NM_138275;NM_138272;NM_025260;NM_138277	C6orf25;C6orf25;C6orf25;C6orf25;C6orf25;C6orf25	S_Shore	chr6	31691812	chr6:31319667:SNP	rs2442727	372145	-0.185353	0.013481	5.15e-43	19812	A	G	0.1655	0.0184	TRUE	25	---?---?---?--?+----??--????--?-----	15.7	28.4648	0.2409	0.000866	-0.1833	0.0152154	2.011e-33	0.0159889	4.494e-31	475	FALSE	1
	cg12923268-chr6:32310194:SNP	cg12923268	Body;Body;Body;Body;Body;Body	NM_138274;NM_138273;NM_138275;NM_138272;NM_025260;NM_138277	C6orf25;C6orf25;C6orf25;C6orf25;C6orf25;C6orf25	S_Shore	chr6	31691812	chr6:32310194:SNP	rs3129902	618382	-0.0982855	0.010973	3.336e-19	17653	A	G	0.3868	0.0401	TRUE	25	---?----?--?--?+----?-?-????+-?---+-	26.8	32.7799	0.1088	0.0011175	-0.0978294	0.0132831	1.772e-13	0.0149873	5.457e-11	475	FALSE	1
	cg12923268-chr6:31451836:SNP	cg12923268	Body;Body;Body;Body;Body;Body	NM_138274;NM_138273;NM_138275;NM_138272;NM_025260;NM_138277	C6orf25;C6orf25;C6orf25;C6orf25;C6orf25;C6orf25	S_Shore	chr6	31691812	chr6:31451836:SNP	rs3094011	239976	-0.247094	0.0145928	2.585e-64	19926	C	T	0.1378	0.0194	TRUE	25	+++?++++?++?++?+++++?+++?????+?+++++	0	21.3853	0.6159	0	-0.247094	0.0145928	2.585e-64	0.0145928	2.585e-64	475	FALSE	1
	cg12923268-chr6:32314594:SNP	cg12923268	Body;Body;Body;Body;Body;Body	NM_138274;NM_138273;NM_138275;NM_138272;NM_025260;NM_138277	C6orf25;C6orf25;C6orf25;C6orf25;C6orf25;C6orf25	S_Shore	chr6	31691812	chr6:32314594:SNP	rs3117131	622782	-0.0978976	0.010972	4.558e-19	17655	T	C	0.3868	0.0401	TRUE	25	---?----?--?--?+----?-?-????+-?---+-	27.9	33.2814	0.09827	0.0011811	-0.0974311	0.0133956	3.507e-13	0.0152151	1.241e-10	475	FALSE	1
	cg12923268-chr6:32233886:SNP	cg12923268	Body;Body;Body;Body;Body;Body	NM_138274;NM_138273;NM_138275;NM_138272;NM_025260;NM_138277	C6orf25;C6orf25;C6orf25;C6orf25;C6orf25;C6orf25	S_Shore	chr6	31691812	chr6:32233886:SNP	rs7767325	542074	-0.158876	0.0124134	1.666e-37	17631	C	G	0.2443	0.0217	TRUE	25	---??---?--?--?-----?-?--???--?-+-+-	44.2	43.0261	0.009879	0.0030984	-0.159777	0.0174221	4.69e-20	0.0222542	9.391e-13	475	FALSE	1
	cg12923268-chr6:32194630:SNP	cg12923268	Body;Body;Body;Body;Body;Body	NM_138274;NM_138273;NM_138275;NM_138272;NM_025260;NM_138277	C6orf25;C6orf25;C6orf25;C6orf25;C6orf25;C6orf25	S_Shore	chr6	31691812	chr6:32194630:SNP	rs3096690	502818	-0.2545	0.0150535	4.036e-64	19878	C	G	0.1261	0.0178	TRUE	25	---??---?--?--?-----?---????--?-----	1.2	24.2884	0.4452	6.96e-05	-0.254503	0.0151932	5.559e-63	0.0152344	1.193e-62	475	FALSE	1
	cg12923268-chr6:32190028:SNP	cg12923268	Body;Body;Body;Body;Body;Body	NM_138274;NM_138273;NM_138275;NM_138272;NM_025260;NM_138277	C6orf25;C6orf25;C6orf25;C6orf25;C6orf25;C6orf25	S_Shore	chr6	31691812	chr6:32190028:SNP	rs3132946	498216	0.135423	0.0142602	2.168e-21	20482	A	G	0.141	0.0198	TRUE	26	+++?-++++++?++?+-+++?+++?????+?+++++	11.4	28.2202	0.2978	0.0006988	0.13592	0.0156268	3.381e-18	0.016097	3.998e-17	475	FALSE	1
	cg12923268-chr6:32581059:SNP	cg12923268	Body;Body;Body;Body;Body;Body	NM_138274;NM_138273;NM_138275;NM_138272;NM_025260;NM_138277	C6orf25;C6orf25;C6orf25;C6orf25;C6orf25;C6orf25	S_Shore	chr6	31691812	chr6:32581059:SNP	rs9271281	889247	-0.113839	0.0147887	1.385e-14	9245	T	C	0.4254	0.0216	TRUE	13	?--??--??????-??----??--??????????+-	0	11.1225	0.5185	0	-0.113839	0.0147887	1.385e-14	0.0147887	1.385e-14	475	FALSE	1
	cg12923268-chr6:31458634:SNP	cg12923268	Body;Body;Body;Body;Body;Body	NM_138274;NM_138273;NM_138275;NM_138272;NM_025260;NM_138277	C6orf25;C6orf25;C6orf25;C6orf25;C6orf25;C6orf25	S_Shore	chr6	31691812	chr6:31458634:SNP	rs3873412	233178	-0.106565	0.011062	5.774e-22	18872	C	T	0.3193	0.0279	TRUE	24	+++?-++?+?+?+++-++++??++????++??++++	31.9	33.7588	0.06873	0.001408	-0.107859	0.0141482	2.469e-14	0.0162365	5.262e-11	475	FALSE	1
	cg12923268-chr6:31231176:SNP	cg12923268	Body;Body;Body;Body;Body;Body	NM_138274;NM_138273;NM_138275;NM_138272;NM_025260;NM_138277	C6orf25;C6orf25;C6orf25;C6orf25;C6orf25;C6orf25	S_Shore	chr6	31691812	chr6:31231176:SNP	rs2524116	460636	-0.152377	0.0117245	1.281e-38	19057	T	C	0.2556	0.0234	TRUE	24	---?-------?--?-+-+-??--????--???-+-	18.6	28.2561	0.2063	0.000772	-0.149137	0.0135045	2.355e-28	0.0144038	3.731e-26	475	FALSE	1
	cg12923268-chr6:31137715:INDEL	cg12923268	Body;Body;Body;Body;Body;Body	NM_138274;NM_138273;NM_138275;NM_138272;NM_025260;NM_138277	C6orf25;C6orf25;C6orf25;C6orf25;C6orf25;C6orf25	S_Shore	chr6	31691812	chr6:31137715:INDEL	chr6.31137715	554097	-0.119802	0.0136857	2.063e-18	11547	I	D	0.3877	0.0452	TRUE	15	?++??++???+??+??++++??++?????????+++	0	4.92645	0.9868	0	-0.119802	0.0136857	2.063e-18	0.0136857	2.063e-18	475	FALSE	1
	cg12923268-chr6:31198786:SNP	cg12923268	Body;Body;Body;Body;Body;Body	NM_138274;NM_138273;NM_138275;NM_138272;NM_025260;NM_138277	C6orf25;C6orf25;C6orf25;C6orf25;C6orf25;C6orf25	S_Shore	chr6	31691812	chr6:31198786:SNP	rs3130935	493026	-0.107023	0.0102012	9.477e-26	20478	G	A	0.375	0.0223	TRUE	26	+++?+++++++?++?+++++?+++?????+?+++-+	10	27.7815	0.318	0.0003074	-0.10555	0.0110009	8.416e-22	0.0113361	3.697e-21	475	FALSE	1
	cg12923268-chr6:31535455:SNP	cg12923268	Body;Body;Body;Body;Body;Body	NM_138274;NM_138273;NM_138275;NM_138272;NM_025260;NM_138277	C6orf25;C6orf25;C6orf25;C6orf25;C6orf25;C6orf25	S_Shore	chr6	31691812	chr6:31535455:SNP	rs12174951	156357	0.0989032	0.0121933	5.008e-16	14121	G	A	0.3998	0.0194	TRUE	17	?--??-????-??+-?----??--?????--??-+-	0	11.0149	0.8086	0	0.0989032	0.0121933	5.008e-16	0.0121933	5.008e-16	475	FALSE	1
	cg12923268-chr6:32667473:SNP	cg12923268	Body;Body;Body;Body;Body;Body	NM_138274;NM_138273;NM_138275;NM_138272;NM_025260;NM_138277	C6orf25;C6orf25;C6orf25;C6orf25;C6orf25;C6orf25	S_Shore	chr6	31691812	chr6:32667473:SNP	rs1794514	975661	-0.13821	0.0133805	5.2e-25	15711	C	G	0.2311	0.0315	TRUE	22	---?--?-?--?--?-----???-????--??----	30.8	30.3662	0.08487	0.0017892	-0.141927	0.0167988	2.947e-17	0.0193484	9.116e-13	475	FALSE	1
	cg12923268-chr6:32156908:SNP	cg12923268	Body;Body;Body;Body;Body;Body	NM_138274;NM_138273;NM_138275;NM_138272;NM_025260;NM_138277	C6orf25;C6orf25;C6orf25;C6orf25;C6orf25;C6orf25	S_Shore	chr6	31691812	chr6:32156908:SNP	rs204992	465096	-0.143619	0.0115424	1.532e-35	20964	A	G	0.2337	0.0326	TRUE	27	---?----+--?--?+----?----????-?-----	32.8	38.7049	0.05201	0.0017955	-0.142869	0.014873	7.547e-22	0.0171825	6.357e-17	475	FALSE	1
	cg12923268-chr6:31412544:INDEL	cg12923268	Body;Body;Body;Body;Body;Body	NM_138274;NM_138273;NM_138275;NM_138272;NM_025260;NM_138277	C6orf25;C6orf25;C6orf25;C6orf25;C6orf25;C6orf25	S_Shore	chr6	31691812	chr6:31412544:INDEL	chr6.31412544	279268	-0.0859971	0.0106242	5.752e-16	17430	D	I	0.4735	0.0316	TRUE	23	---?---???-?--?-----?---????--??----	0	19.6848	0.6028	0	-0.0859971	0.0106242	5.752e-16	0.0106242	5.752e-16	475	FALSE	1
	cg12923268-chr6:32255269:SNP	cg12923268	Body;Body;Body;Body;Body;Body	NM_138274;NM_138273;NM_138275;NM_138272;NM_025260;NM_138277	C6orf25;C6orf25;C6orf25;C6orf25;C6orf25;C6orf25	S_Shore	chr6	31691812	chr6:32255269:SNP	rs9268137	563457	-0.170392	0.01269	4.185e-41	17656	A	G	0.2293	0.0229	TRUE	25	---?----?--?--?-----?-?--????-?---+-	38.8	39.1861	0.02611	0.002585	-0.171536	0.0169589	4.748e-24	0.0207196	1.973e-16	475	FALSE	1
	cg12923268-chr6:32659609:SNP	cg12923268	Body;Body;Body;Body;Body;Body	NM_138274;NM_138273;NM_138275;NM_138272;NM_025260;NM_138277	C6orf25;C6orf25;C6orf25;C6orf25;C6orf25;C6orf25	S_Shore	chr6	31691812	chr6:32659609:SNP	rs2647004	967797	-0.222992	0.015465	3.922e-47	17310	C	T	0.1422	0.0178	TRUE	24	+++?++++?++?++?+++++???+????++?+++++	0	20.6413	0.603	0	-0.222992	0.015465	3.922e-47	0.015465	3.922e-47	475	FALSE	1
	cg12923268-chr6:32268795:INDEL	cg12923268	Body;Body;Body;Body;Body;Body	NM_138274;NM_138273;NM_138275;NM_138272;NM_025260;NM_138277	C6orf25;C6orf25;C6orf25;C6orf25;C6orf25;C6orf25	S_Shore	chr6	31691812	chr6:32268795:INDEL	chr6.32268795	576983	-0.144863	0.0136462	2.52e-26	14674	I	D	0.2434	0.025	TRUE	22	+++?+++???+?++?+++++?+?+????++??-+-+	35.9	32.7821	0.04869	0.0023405	-0.145381	0.0178616	3.975e-16	0.0213024	1.044e-11	475	FALSE	1
	cg12923268-chr6:31320164:SNP	cg12923268	Body;Body;Body;Body;Body;Body	NM_138274;NM_138273;NM_138275;NM_138272;NM_025260;NM_138277	C6orf25;C6orf25;C6orf25;C6orf25;C6orf25;C6orf25	S_Shore	chr6	31691812	chr6:31320164:SNP	rs2442723	371648	-0.149817	0.013299	1.948e-29	17286	A	G	0.2081	0.0192	TRUE	22	---??--???-?--?+----??--????--?-----	0	18.6366	0.6084	0	-0.149817	0.013299	1.948e-29	0.013299	1.948e-29	475	FALSE	1
	cg12923268-chr6:31420500:SNP	cg12923268	Body;Body;Body;Body;Body;Body	NM_138274;NM_138273;NM_138275;NM_138272;NM_025260;NM_138277	C6orf25;C6orf25;C6orf25;C6orf25;C6orf25;C6orf25	S_Shore	chr6	31691812	chr6:31420500:SNP	rs3131622	271312	-0.0868615	0.0100754	6.626e-18	19926	G	T	0.4398	0.0324	TRUE	25	+++?++++?++?++?-++++?+++?????+?+++--	0	22.6108	0.5429	0	-0.0868615	0.0100754	6.626e-18	0.0100754	6.626e-18	475	FALSE	1
	cg12923268-chr6:31420572:SNP	cg12923268	Body;Body;Body;Body;Body;Body	NM_138274;NM_138273;NM_138275;NM_138272;NM_025260;NM_138277	C6orf25;C6orf25;C6orf25;C6orf25;C6orf25;C6orf25	S_Shore	chr6	31691812	chr6:31420572:SNP	rs2516455	271240	0.107087	0.0110229	2.604e-22	19540	G	T	0.2972	0.0245	TRUE	25	---?--?-?--?+-?+----?---????--?---+-	24	31.5852	0.1376	0.0009841	0.104309	0.0132746	3.909e-15	0.0145067	1.561e-13	475	FALSE	1
	cg12923268-chr6:31315520:SNP	cg12923268	Body;Body;Body;Body;Body;Body	NM_138274;NM_138273;NM_138275;NM_138272;NM_025260;NM_138277	C6orf25;C6orf25;C6orf25;C6orf25;C6orf25;C6orf25	S_Shore	chr6	31691812	chr6:31315520:SNP	rs9265962	376292	0.0864709	0.0106368	4.313e-16	20056	A	T	0.3213	0.0327	TRUE	25	+++?+++-?++?++?--+++??++????++?+++++	25.7	32.3139	0.1194	0.0010009	0.0866892	0.0129058	1.854e-11	0.0143215	1.562e-09	475	FALSE	1
	cg12923268-chr6:32578278:SNP	cg12923268	Body;Body;Body;Body;Body;Body	NM_138274;NM_138273;NM_138275;NM_138272;NM_025260;NM_138277	C6orf25;C6orf25;C6orf25;C6orf25;C6orf25;C6orf25	S_Shore	chr6	31691812	chr6:32578278:SNP	rs2858863	886466	-0.158718	0.0158903	1.713e-23	10370	T	C	0.2515	0.0216	TRUE	14	?--??--??????-??----??--?????????---	0	6.71436	0.9163	0	-0.158718	0.0158903	1.713e-23	0.0158903	1.713e-23	475	FALSE	1
	cg12923268-chr6:32161430:SNP	cg12923268	Body;Body;Body;Body;Body;Body	NM_138274;NM_138273;NM_138275;NM_138272;NM_025260;NM_138277	C6orf25;C6orf25;C6orf25;C6orf25;C6orf25;C6orf25	S_Shore	chr6	31691812	chr6:32161430:SNP	rs204990	469618	-0.148018	0.0120748	1.514e-34	20903	A	C	0.2058	0.022	TRUE	27	---?----?--?--?+----?----???--?-----	33.1	38.8571	0.05031	0.0019868	-0.151292	0.0155553	2.334e-22	0.0180458	2.358e-16	475	FALSE	1
	cg12923268-chr6:31338844:SNP	cg12923268	Body;Body;Body;Body;Body;Body	NM_138274;NM_138273;NM_138275;NM_138272;NM_025260;NM_138277	C6orf25;C6orf25;C6orf25;C6orf25;C6orf25;C6orf25	S_Shore	chr6	31691812	chr6:31338844:SNP	rs2853986	352968	-0.221849	0.014482	5.714e-53	20084	C	T	0.1393	0.0226	TRUE	26	+++?++?++++?++?+++++?+++????++?+++++	9.3	27.5628	0.3284	0.0005749	-0.220076	0.0156471	6.237e-45	0.0159666	6.831e-44	475	FALSE	1
	cg12923268-chr6:32291643:SNP	cg12923268	Body;Body;Body;Body;Body;Body	NM_138274;NM_138273;NM_138275;NM_138272;NM_025260;NM_138277	C6orf25;C6orf25;C6orf25;C6orf25;C6orf25;C6orf25	S_Shore	chr6	31691812	chr6:32291643:SNP	rs521828	599831	-0.143804	0.0119636	2.785e-33	17166	T	C	0.2826	0.0172	TRUE	24	---?----?--?--?-----?-?-?????-?---+-	42.4	39.9485	0.01557	0.0025695	-0.144596	0.0165065	1.954e-18	0.0207794	4.501e-12	475	FALSE	1
	cg12923268-chr6:32570817:SNP	cg12923268	Body;Body;Body;Body;Body;Body	NM_138274;NM_138273;NM_138275;NM_138272;NM_025260;NM_138277	C6orf25;C6orf25;C6orf25;C6orf25;C6orf25;C6orf25	S_Shore	chr6	31691812	chr6:32570817:SNP	rs678770	879005	-0.149873	0.0140494	1.443e-26	13304	A	T	0.2462	0.0205	TRUE	16	---???--?-??--?---????-?????+???-?--	0	11.9286	0.6844	0	-0.149873	0.0140494	1.443e-26	0.0140494	1.443e-26	475	FALSE	1
	cg12923268-chr6:32277127:INDEL	cg12923268	Body;Body;Body;Body;Body;Body	NM_138274;NM_138273;NM_138275;NM_138272;NM_025260;NM_138277	C6orf25;C6orf25;C6orf25;C6orf25;C6orf25;C6orf25	S_Shore	chr6	31691812	chr6:32277127:INDEL	chr6.32277127	585315	-0.147931	0.0137924	7.725e-27	14673	D	I	0.2372	0.025	TRUE	22	---?---???-?--?-----?-?-????--??--+-	28.9	29.5201	0.1021	0.0017291	-0.14839	0.0170332	2.991e-18	0.0193883	2.349e-14	475	FALSE	1
	cg12923268-chr6:32591944:SNP	cg12923268	Body;Body;Body;Body;Body;Body	NM_138274;NM_138273;NM_138275;NM_138272;NM_025260;NM_138277	C6orf25;C6orf25;C6orf25;C6orf25;C6orf25;C6orf25	S_Shore	chr6	31691812	chr6:32591944:SNP	rs9271626	900132	-0.155451	0.0121701	2.316e-37	18926	A	C	0.229	0.0204	TRUE	23	---?-?--?--?--?-----??-?????--?-----	0	19.8262	0.5939	0	-0.155451	0.0121701	2.316e-37	0.0121701	2.316e-37	475	FALSE	1
	cg12923268-chr6:32276735:SNP	cg12923268	Body;Body;Body;Body;Body;Body	NM_138274;NM_138273;NM_138275;NM_138272;NM_025260;NM_138277	C6orf25;C6orf25;C6orf25;C6orf25;C6orf25;C6orf25	S_Shore	chr6	31691812	chr6:32276735:SNP	rs9268188	584923	-0.180648	0.0173529	2.227e-25	9131	C	T	0.2366	0.0236	TRUE	15	?++??+????+??+??++++???++????+???+-+	35.1	21.5827	0.08761	0.0025088	-0.18354	0.0225561	4.05e-16	0.0267515	1.45e-11	475	FALSE	1
	cg12923268-chr6:31311950:SNP	cg12923268	Body;Body;Body;Body;Body;Body	NM_138274;NM_138273;NM_138275;NM_138272;NM_025260;NM_138277	C6orf25;C6orf25;C6orf25;C6orf25;C6orf25;C6orf25	S_Shore	chr6	31691812	chr6:31311950:SNP	rs2256747	379862	-0.227247	0.0143298	1.231e-56	20622	C	T	0.1399	0.0206	TRUE	26	+++?+++++++?++?+++++??++????++?+++++	0	24.0332	0.5175	0	-0.227247	0.0143298	1.231e-56	0.0143298	1.231e-56	475	FALSE	1
	cg12923268-chr6:31636742:SNP	cg12923268	Body;Body;Body;Body;Body;Body	NM_138274;NM_138273;NM_138275;NM_138272;NM_025260;NM_138277	C6orf25;C6orf25;C6orf25;C6orf25;C6orf25;C6orf25	S_Shore	chr6	31691812	chr6:31636742:SNP	rs9267531	55070	-0.272565	0.0143964	6.12e-80	22803	G	A	0.1245	0.0204	TRUE	28	++++++?++++?++++++++?+++?????+++++++	0.8	27.2082	0.4526	4.57e-05	-0.272574	0.0144852	5.435e-79	0.0145074	9.476e-79	475	FALSE	1
	cg12923268-chr6:31343723:SNP	cg12923268	Body;Body;Body;Body;Body;Body	NM_138274;NM_138273;NM_138275;NM_138272;NM_025260;NM_138277	C6orf25;C6orf25;C6orf25;C6orf25;C6orf25;C6orf25	S_Shore	chr6	31691812	chr6:31343723:SNP	rs2523641	348089	-0.107767	0.010448	6.053e-25	19922	G	A	0.3551	0.0362	TRUE	25	+++?-+++?++?++?-++++?+++?????+?+++++	0	23.3636	0.4984	0	-0.107767	0.010448	6.053e-25	0.010448	6.053e-25	475	FALSE	1
	cg12923268-chr6:31014541:INDEL	cg12923268	Body;Body;Body;Body;Body;Body	NM_138274;NM_138273;NM_138275;NM_138272;NM_025260;NM_138277	C6orf25;C6orf25;C6orf25;C6orf25;C6orf25;C6orf25	S_Shore	chr6	31691812	chr6:31014541:INDEL	chr6.31014541	677271	-0.0953599	0.0106503	3.437e-19	17431	D	I	0.4831	0.0423	TRUE	23	---?---???-?--?-----?---????--??--+-	0	18.1112	0.6994	0	-0.0953599	0.0106503	3.437e-19	0.0106503	3.437e-19	475	FALSE	1
	cg12923268-chr6:31414241:SNP	cg12923268	Body;Body;Body;Body;Body;Body	NM_138274;NM_138273;NM_138275;NM_138272;NM_025260;NM_138277	C6orf25;C6orf25;C6orf25;C6orf25;C6orf25;C6orf25	S_Shore	chr6	31691812	chr6:31414241:SNP	rs9267092	277571	-0.226354	0.0146907	1.448e-53	20094	T	G	0.1358	0.0209	TRUE	26	---?--?----?--?-----?---????--?-----	8.1	27.1892	0.3465	0.0005047	-0.224985	0.0156944	1.316e-46	0.0159772	1.46e-45	475	FALSE	1
	cg12923268-chr6:32273765:SNP	cg12923268	Body;Body;Body;Body;Body;Body	NM_138274;NM_138273;NM_138275;NM_138272;NM_025260;NM_138277	C6orf25;C6orf25;C6orf25;C6orf25;C6orf25;C6orf25	S_Shore	chr6	31691812	chr6:32273765:SNP	rs6457536	581953	-0.165802	0.0125892	1.304e-39	17655	G	A	0.2356	0.0235	TRUE	25	+++?++++?++?++?+++++?+?++????+?+++-+	38.1	38.7788	0.0288	0.0024759	-0.166448	0.0167295	2.538e-23	0.0203415	3.612e-16	475	FALSE	1
	cg12923268-chr6:32128119:INDEL	cg12923268	Body;Body;Body;Body;Body;Body	NM_138274;NM_138273;NM_138275;NM_138272;NM_025260;NM_138277	C6orf25;C6orf25;C6orf25;C6orf25;C6orf25;C6orf25	S_Shore	chr6	31691812	chr6:32128119:INDEL	chr6.32128119	436307	-0.164798	0.01287	1.542e-37	17987	D	I	0.2138	0.0323	TRUE	24	---?---?-?-?--?-----?---????--??--+-	5.6	24.3566	0.3843	0.0002412	-0.163915	0.0134716	4.632e-34	0.0136291	1.17e-33	475	FALSE	1
	cg12923268-chr6:31587083:SNP	cg12923268	Body;Body;Body;Body;Body;Body	NM_138274;NM_138273;NM_138275;NM_138272;NM_025260;NM_138277	C6orf25;C6orf25;C6orf25;C6orf25;C6orf25;C6orf25	S_Shore	chr6	31691812	chr6:31587083:SNP	rs3130621	104729	-0.168692	0.012713	3.492e-40	20044	C	T	0.1962	0.0192	TRUE	26	++++?+?+-++?++?+++++?+++????++?+++++	6.1	26.6355	0.3743	0.0002819	-0.169503	0.0133563	6.643e-37	0.0135447	1.323e-35	475	FALSE	1
	cg12923268-chr6:31469774:SNP	cg12923268	Body;Body;Body;Body;Body;Body	NM_138274;NM_138273;NM_138275;NM_138272;NM_025260;NM_138277	C6orf25;C6orf25;C6orf25;C6orf25;C6orf25;C6orf25	S_Shore	chr6	31691812	chr6:31469774:SNP	rs3095233	222038	-0.248616	0.013594	1.019e-74	24143	G	A	0.1318	0.0196	TRUE	30	+++++++++++?++++++++?+++????++++++++	18.7	35.6487	0.184	0.0012948	-0.248092	0.0156689	1.832e-56	0.0167106	4.598e-50	475	FALSE	1
	cg12923268-chr6:31199208:SNP	cg12923268	Body;Body;Body;Body;Body;Body	NM_138274;NM_138273;NM_138275;NM_138272;NM_025260;NM_138277	C6orf25;C6orf25;C6orf25;C6orf25;C6orf25;C6orf25	S_Shore	chr6	31691812	chr6:31199208:SNP	rs3130473	492604	-0.136022	0.011037	6.715e-35	20973	T	C	0.2714	0.0218	TRUE	27	---?-------?--?-----?----????-?---+-	0	23.63	0.5971	0	-0.136022	0.011037	6.715e-35	0.011037	6.715e-35	475	FALSE	1
	cg12923268-chr6:31198660:SNP	cg12923268	Body;Body;Body;Body;Body;Body	NM_138274;NM_138273;NM_138275;NM_138272;NM_025260;NM_138277	C6orf25;C6orf25;C6orf25;C6orf25;C6orf25;C6orf25	S_Shore	chr6	31691812	chr6:31198660:SNP	rs3130937	493152	-0.134409	0.0109076	6.852e-35	21449	G	A	0.2713	0.0216	TRUE	28	+++?+++++++?++?+++++?++++???++?+++-+	0	24.1329	0.6229	0	-0.134409	0.0109076	6.852e-35	0.0109076	6.852e-35	475	FALSE	1
	cg12923268-chr6:32237260:SNP	cg12923268	Body;Body;Body;Body;Body;Body	NM_138274;NM_138273;NM_138275;NM_138272;NM_025260;NM_138277	C6orf25;C6orf25;C6orf25;C6orf25;C6orf25;C6orf25	S_Shore	chr6	31691812	chr6:32237260:SNP	rs9268084	545448	-0.185423	0.013609	2.844e-42	17652	G	A	0.1897	0.0206	TRUE	25	+++?++++?++?++?+++++?+?+????++?+++-+	26.9	32.8202	0.1079	0.0017273	-0.184905	0.0165191	4.392e-29	0.0186104	2.204e-23	475	FALSE	1
	cg12923268-chr6:32580806:SNP	cg12923268	Body;Body;Body;Body;Body;Body	NM_138274;NM_138273;NM_138275;NM_138272;NM_025260;NM_138277	C6orf25;C6orf25;C6orf25;C6orf25;C6orf25;C6orf25	S_Shore	chr6	31691812	chr6:32580806:SNP	rs9271268	888994	-0.105145	0.0104597	8.962e-24	18616	A	G	0.4265	0.0443	TRUE	23	---?----?--?--?-----??--????+???--+-	0	18.1527	0.6969	0	-0.105145	0.0104597	8.962e-24	0.0104597	8.962e-24	475	FALSE	1
	cg12923268-chr6:31244789:SNP	cg12923268	Body;Body;Body;Body;Body;Body	NM_138274;NM_138273;NM_138275;NM_138272;NM_025260;NM_138277	C6orf25;C6orf25;C6orf25;C6orf25;C6orf25;C6orf25	S_Shore	chr6	31691812	chr6:31244789:SNP	rs2524069	447023	-0.190586	0.0131217	8.468e-48	20965	T	A	0.1653	0.0179	TRUE	27	+++?+++++++?++?-++++?+++????++?+++++	24.3	34.3266	0.127	0.0015215	-0.187096	0.0157946	2.268e-32	0.0173239	3.765e-28	475	FALSE	1
	cg12923268-chr6:31335431:SNP	cg12923268	Body;Body;Body;Body;Body;Body	NM_138274;NM_138273;NM_138275;NM_138272;NM_025260;NM_138277	C6orf25;C6orf25;C6orf25;C6orf25;C6orf25;C6orf25	S_Shore	chr6	31691812	chr6:31335431:SNP	rs2596430	356381	-0.228475	0.0146813	1.313e-54	20481	C	T	0.1385	0.0242	TRUE	26	+++?++-++++?++?+++++?+++?????+?+++++	10.8	28.0192	0.307	0.0006966	-0.226639	0.0160701	3.629e-45	0.0164543	7.766e-44	475	FALSE	1
	cg12923268-chr6:31142758:SNP	cg12923268	Body;Body;Body;Body;Body;Body	NM_138274;NM_138273;NM_138275;NM_138272;NM_025260;NM_138277	C6orf25;C6orf25;C6orf25;C6orf25;C6orf25;C6orf25	S_Shore	chr6	31691812	chr6:31142758:SNP	rs3132514	549054	-0.183465	0.0123947	1.425e-49	20956	C	T	0.2015	0.032	TRUE	27	+++?+++++++?++?+++++?+++????++?+++-+	0	22.1321	0.6815	0	-0.183465	0.0123947	1.425e-49	0.0123947	1.425e-49	475	FALSE	1
	cg12923268-chr6:32277025:SNP	cg12923268	Body;Body;Body;Body;Body;Body	NM_138274;NM_138273;NM_138275;NM_138272;NM_025260;NM_138277	C6orf25;C6orf25;C6orf25;C6orf25;C6orf25;C6orf25	S_Shore	chr6	31691812	chr6:32277025:SNP	rs9268191	585213	-0.169971	0.0125011	4.201e-42	18137	A	C	0.2303	0.0217	TRUE	26	---?----?--?--?-----?-?--???--?---+-	37.9	40.2593	0.02742	0.0025148	-0.170491	0.0165682	7.799e-25	0.0201314	3.091e-17	475	FALSE	1
	cg12923268-chr6:32581778:SNP	cg12923268	Body;Body;Body;Body;Body;Body	NM_138274;NM_138273;NM_138275;NM_138272;NM_025260;NM_138277	C6orf25;C6orf25;C6orf25;C6orf25;C6orf25;C6orf25	S_Shore	chr6	31691812	chr6:32581778:SNP	rs2395223	889966	-0.107356	0.0105542	2.647e-24	18159	T	C	0.4329	0.0351	TRUE	23	---?----?-??--?-----??--????+??---+-	0	18.6619	0.6661	0	-0.107356	0.0105542	2.647e-24	0.0105542	2.647e-24	475	FALSE	1
	cg12923268-chr6:32226352:SNP	cg12923268	Body;Body;Body;Body;Body;Body	NM_138274;NM_138273;NM_138275;NM_138272;NM_025260;NM_138277	C6orf25;C6orf25;C6orf25;C6orf25;C6orf25;C6orf25	S_Shore	chr6	31691812	chr6:32226352:SNP	rs148064104	534540	-0.163933	0.0129576	1.099e-36	16897	T	C	0.2297	0.0227	TRUE	24	---?----?--?--?-----?-?-????--??--+-	34.7	35.2141	0.04952	0.0021737	-0.163705	0.0167507	1.47e-22	0.0198387	1.418e-16	475	FALSE	1
	cg12923268-chr6:31202680:SNP	cg12923268	Body;Body;Body;Body;Body;Body	NM_138274;NM_138273;NM_138275;NM_138272;NM_025260;NM_138277	C6orf25;C6orf25;C6orf25;C6orf25;C6orf25;C6orf25	S_Shore	chr6	31691812	chr6:31202680:SNP	rs3132521	489132	-0.133105	0.011037	1.72e-33	20966	T	C	0.2715	0.0217	TRUE	27	---?-------?--?-----?---????--?---+-	0	23.6406	0.5965	0	-0.133105	0.011037	1.72e-33	0.011037	1.72e-33	475	FALSE	1
	cg12923268-chr6:32277371:SNP	cg12923268	Body;Body;Body;Body;Body;Body	NM_138274;NM_138273;NM_138275;NM_138272;NM_025260;NM_138277	C6orf25;C6orf25;C6orf25;C6orf25;C6orf25;C6orf25	S_Shore	chr6	31691812	chr6:32277371:SNP	rs9268193	585559	-0.284861	0.022982	2.783e-35	8647	C	A	0.1266	0.0201	TRUE	14	?++??+????+??+??++++???+?????+???+++	0	10.8293	0.6251	0	-0.284861	0.022982	2.783e-35	0.022982	2.783e-35	475	FALSE	1
	cg12923268-chr6:32155581:SNP	cg12923268	Body;Body;Body;Body;Body;Body	NM_138274;NM_138273;NM_138275;NM_138272;NM_025260;NM_138277	C6orf25;C6orf25;C6orf25;C6orf25;C6orf25;C6orf25	S_Shore	chr6	31691812	chr6:32155581:SNP	rs204993	463769	-0.124304	0.0112318	1.81e-28	19065	G	A	0.2899	0.0483	TRUE	24	+++?++?+?++?++?--+++?+++?????+?+++++	45.7	42.3876	0.008179	0.0026144	-0.121429	0.016288	8.979e-14	0.0206995	1.911e-09	475	FALSE	1
	cg12923268-chr6:31392484:SNP	cg12923268	Body;Body;Body;Body;Body;Body	NM_138274;NM_138273;NM_138275;NM_138272;NM_025260;NM_138277	C6orf25;C6orf25;C6orf25;C6orf25;C6orf25;C6orf25	S_Shore	chr6	31691812	chr6:31392484:SNP	rs2516446	299328	0.0912888	0.0107904	2.669e-17	20055	G	C	0.3045	0.0213	TRUE	25	---?----?--?+-?-----??--????--?---+-	14.9	28.2083	0.2514	0.0005216	0.0892659	0.0120668	1.386e-13	0.0126824	6.107e-13	475	FALSE	1
	cg12923268-chr6:31329494:SNP	cg12923268	Body;Body;Body;Body;Body;Body	NM_138274;NM_138273;NM_138275;NM_138272;NM_025260;NM_138277	C6orf25;C6orf25;C6orf25;C6orf25;C6orf25;C6orf25	S_Shore	chr6	31691812	chr6:31329494:SNP	rs2523572	362318	0.0876723	0.0103524	2.479e-17	19784	C	T	0.3636	0.0267	TRUE	25	---?---?---?--?-+--+??--????--?-----	20.5	30.1838	0.1787	0.0007061	0.0862664	0.0120877	9.559e-13	0.0130198	1.653e-11	475	FALSE	1
	cg12923268-chr6:32269329:INDEL	cg12923268	Body;Body;Body;Body;Body;Body	NM_138274;NM_138273;NM_138275;NM_138272;NM_025260;NM_138277	C6orf25;C6orf25;C6orf25;C6orf25;C6orf25;C6orf25	S_Shore	chr6	31691812	chr6:32269329:INDEL	chr6.32269329	577517	-0.17866	0.0169971	7.669e-26	9508	I	D	0.2378	0.021	TRUE	15	?++??++???+??+??++++???+?????+???+-+	28.3	19.5389	0.1454	0.0017547	-0.179772	0.0208549	6.687e-18	0.0237217	5.016e-14	475	FALSE	1
	cg12923268-chr6:32305544:SNP	cg12923268	Body;Body;Body;Body;Body;Body	NM_138274;NM_138273;NM_138275;NM_138272;NM_025260;NM_138277	C6orf25;C6orf25;C6orf25;C6orf25;C6orf25;C6orf25	S_Shore	chr6	31691812	chr6:32305544:SNP	rs926593	613732	-0.252127	0.0166761	1.213e-51	16790	G	A	0.1256	0.0196	TRUE	24	+++?++?+?++?++?+++++?+?+????++?+++++	1.9	23.4565	0.4344	0.0001348	-0.252373	0.0169075	2.21e-50	0.0170071	1.013e-49	475	FALSE	1
	cg12923268-chr6:32602686:SNP	cg12923268	Body;Body;Body;Body;Body;Body	NM_138274;NM_138273;NM_138275;NM_138272;NM_025260;NM_138277	C6orf25;C6orf25;C6orf25;C6orf25;C6orf25;C6orf25	S_Shore	chr6	31691812	chr6:32602686:SNP	rs9272233	910874	-0.147012	0.0124632	4.108e-32	17494	A	G	0.2378	0.0215	TRUE	21	---?-?--?--?--?-----??-?????+???----	0	13.8757	0.8367	0	-0.147012	0.0124632	4.108e-32	0.0124632	4.108e-32	475	FALSE	1
	cg12923268-chr6:31323500:INDEL	cg12923268	Body;Body;Body;Body;Body;Body	NM_138274;NM_138273;NM_138275;NM_138272;NM_025260;NM_138277	C6orf25;C6orf25;C6orf25;C6orf25;C6orf25;C6orf25	S_Shore	chr6	31691812	chr6:31323500:INDEL	chr6.31323500	368312	-0.210195	0.0155499	1.233e-41	17129	D	I	0.143	0.0209	TRUE	22	---??--?-?-?--?+----??--????--??----	14.2	24.4676	0.271	0.0009076	-0.206986	0.0174501	1.873e-32	0.0181175	4.037e-31	475	FALSE	1
	cg12923268-chr6:31324023:SNP	cg12923268	Body;Body;Body;Body;Body;Body	NM_138274;NM_138273;NM_138275;NM_138272;NM_025260;NM_138277	C6orf25;C6orf25;C6orf25;C6orf25;C6orf25;C6orf25	S_Shore	chr6	31691812	chr6:31324023:SNP	rs9266141	367789	-0.137452	0.0150302	5.957e-20	12258	G	C	0.2304	0.0298	TRUE	16	?++??++???+??+??++++??++?????+???+-+	0	9.72053	0.8369	0	-0.137452	0.0150302	5.957e-20	0.0150302	5.957e-20	475	FALSE	1
	cg12923268-chr6:30725841:SNP	cg12923268	Body;Body;Body;Body;Body;Body	NM_138274;NM_138273;NM_138275;NM_138272;NM_025260;NM_138277	C6orf25;C6orf25;C6orf25;C6orf25;C6orf25;C6orf25	S_Shore	chr6	31691812	chr6:30725841:SNP	rs3095326	965971	-0.186739	0.0157964	3.019e-32	17166	T	C	0.1415	0.0242	TRUE	24	---?----?--?--?-----?-?-?????-?---+-	0	20.9206	0.5859	0	-0.186739	0.0157964	3.019e-32	0.0157964	3.019e-32	475	FALSE	1
	cg12923268-chr6:32235597:SNP	cg12923268	Body;Body;Body;Body;Body;Body	NM_138274;NM_138273;NM_138275;NM_138272;NM_025260;NM_138277	C6orf25;C6orf25;C6orf25;C6orf25;C6orf25;C6orf25	S_Shore	chr6	31691812	chr6:32235597:SNP	rs3096680	543785	-0.156237	0.0122681	3.769e-37	18144	G	A	0.243	0.0228	TRUE	26	+++?++++?++?++?+++++?+?++???++?+-+-+	44.1	44.7171	0.009005	0.0031296	-0.156346	0.0171899	9.439e-20	0.0219438	1.08e-12	475	FALSE	1
	cg12923268-chr6:32592693:SNP	cg12923268	Body;Body;Body;Body;Body;Body	NM_138274;NM_138273;NM_138275;NM_138272;NM_025260;NM_138277	C6orf25;C6orf25;C6orf25;C6orf25;C6orf25;C6orf25	S_Shore	chr6	31691812	chr6:32592693:SNP	rs9271666	900881	-0.154934	0.0126513	1.754e-34	17471	C	T	0.2288	0.0212	TRUE	21	+++?+?++?++?++?+++++??+?????+???++++	0	18.6036	0.5477	0	-0.154934	0.0126513	1.754e-34	0.0126513	1.754e-34	475	FALSE	1
	cg12923268-chr6:31209510:SNP	cg12923268	Body;Body;Body;Body;Body;Body	NM_138274;NM_138273;NM_138275;NM_138272;NM_025260;NM_138277	C6orf25;C6orf25;C6orf25;C6orf25;C6orf25;C6orf25	S_Shore	chr6	31691812	chr6:31209510:SNP	rs3130712	482302	0.0922527	0.009919	1.397e-20	20967	C	T	0.4094	0.0359	TRUE	27	---?-------?--?-+-+-?----????-?-----	0	21.3757	0.7223	0	0.0922527	0.009919	1.397e-20	0.009919	1.397e-20	475	FALSE	1
	cg12923268-chr6:32591531:INDEL	cg12923268	Body;Body;Body;Body;Body;Body	NM_138274;NM_138273;NM_138275;NM_138272;NM_025260;NM_138277	C6orf25;C6orf25;C6orf25;C6orf25;C6orf25;C6orf25	S_Shore	chr6	31691812	chr6:32591531:INDEL	chr6.32591531	899719	-0.151422	0.0132353	2.615e-30	15975	I	D	0.2303	0.022	TRUE	20	+++?+?+???+?++?+++++??+?????++??++++	0	17.5076	0.5555	0	-0.151422	0.0132353	2.615e-30	0.0132353	2.615e-30	475	FALSE	1
	cg12923268-chr6:31415372:SNP	cg12923268	Body;Body;Body;Body;Body;Body	NM_138274;NM_138273;NM_138275;NM_138272;NM_025260;NM_138277	C6orf25;C6orf25;C6orf25;C6orf25;C6orf25;C6orf25	S_Shore	chr6	31691812	chr6:31415372:SNP	rs9267100	276440	-0.111512	0.0136158	2.614e-16	12260	C	T	0.3135	0.0362	TRUE	16	?++??++???+??+??++++??++?????+???+-+	1.5	15.2221	0.4355	4.58e-05	-0.111209	0.0137827	7.1e-16	0.0138175	7.008e-16	475	FALSE	1
	cg12923268-chr6:31313722:SNP	cg12923268	Body;Body;Body;Body;Body;Body	NM_138274;NM_138273;NM_138275;NM_138272;NM_025260;NM_138277	C6orf25;C6orf25;C6orf25;C6orf25;C6orf25;C6orf25	S_Shore	chr6	31691812	chr6:31313722:SNP	rs9265910	378090	-0.228598	0.0146264	4.606e-55	19890	T	C	0.1392	0.0208	TRUE	25	---?-------?--?-----??--????--??----	0	21.5326	0.6071	0	-0.228598	0.0146264	4.606e-55	0.0146264	4.606e-55	475	FALSE	1
	cg12923268-chr6:32056350:INDEL	cg12923268	Body;Body;Body;Body;Body;Body	NM_138274;NM_138273;NM_138275;NM_138272;NM_025260;NM_138277	C6orf25;C6orf25;C6orf25;C6orf25;C6orf25;C6orf25	S_Shore	chr6	31691812	chr6:32056350:INDEL	chr6.32056350	364538	0.163411	0.0143019	3.106e-30	19795	I	D	0.1434	0.0192	TRUE	25	----?-??+?-?----+---?---????---?----	38.6	39.1016	0.02665	0.0033053	0.161536	0.0195299	1.326e-16	0.0233011	2.332e-12	475	FALSE	1
	cg12923268-chr6:31229462:SNP	cg12923268	Body;Body;Body;Body;Body;Body	NM_138274;NM_138273;NM_138275;NM_138272;NM_025260;NM_138277	C6orf25;C6orf25;C6orf25;C6orf25;C6orf25;C6orf25	S_Shore	chr6	31691812	chr6:31229462:SNP	rs2844627	462350	-0.149471	0.0118275	1.309e-36	18426	T	C	0.2574	0.023	TRUE	23	---?--?----?--?-+-+-??--?????-?-?-+-	21.2	27.9352	0.1778	0.0008902	-0.14591	0.0139124	9.832e-26	0.0150183	2.457e-23	475	FALSE	1
	cg12923268-chr6:32581335:SNP	cg12923268	Body;Body;Body;Body;Body;Body	NM_138274;NM_138273;NM_138275;NM_138272;NM_025260;NM_138277	C6orf25;C6orf25;C6orf25;C6orf25;C6orf25;C6orf25	S_Shore	chr6	31691812	chr6:32581335:SNP	rs9271291	889523	-0.1065	0.0104659	2.539e-24	18622	A	G	0.426	0.0442	TRUE	23	---?----?--?--?-----??--????+???--+-	0	18.6312	0.668	0	-0.1065	0.0104659	2.539e-24	0.0104659	2.539e-24	475	FALSE	1
	cg12923268-chr6:31749142:SNP	cg12923268	Body;Body;Body;Body;Body;Body	NM_138274;NM_138273;NM_138275;NM_138272;NM_025260;NM_138277	C6orf25;C6orf25;C6orf25;C6orf25;C6orf25;C6orf25	S_Shore	chr6	31691812	chr6:31749142:SNP	rs915652	57330	-0.267193	0.0142305	1.184e-78	23270	A	G	0.124	0.0198	TRUE	29	------?----?--------?---????--------	8	30.4273	0.3431	0.0005197	-0.267236	0.0151501	1.231e-69	0.0154641	6.858e-67	475	FALSE	1
	cg12923268-chr6:32279816:SNP	cg12923268	Body;Body;Body;Body;Body;Body	NM_138274;NM_138273;NM_138275;NM_138272;NM_025260;NM_138277	C6orf25;C6orf25;C6orf25;C6orf25;C6orf25;C6orf25	S_Shore	chr6	31691812	chr6:32279816:SNP	rs6934776	588004	-0.16992	0.0124989	4.302e-42	18137	A	G	0.2304	0.0217	TRUE	26	---?----?--?--?-----?-?--???--?---+-	37.8	40.1652	0.02804	0.0024984	-0.170428	0.0165448	6.971e-25	0.0200809	2.634e-17	475	FALSE	1
	cg12923268-chr6:30731401:SNP	cg12923268	Body;Body;Body;Body;Body;Body	NM_138274;NM_138273;NM_138275;NM_138272;NM_025260;NM_138277	C6orf25;C6orf25;C6orf25;C6orf25;C6orf25;C6orf25	S_Shore	chr6	31691812	chr6:30731401:SNP	rs3095338	960411	-0.153336	0.015363	1.849e-23	16300	T	A	0.158	0.0214	TRUE	23	+++??+++?++?++?+++++?+?+????++?+?+-+	0	17.8203	0.7166	0	-0.153336	0.015363	1.849e-23	0.015363	1.849e-23	475	FALSE	1
	cg12923268-chr6:31233074:SNP	cg12923268	Body;Body;Body;Body;Body;Body	NM_138274;NM_138273;NM_138275;NM_138272;NM_025260;NM_138277	C6orf25;C6orf25;C6orf25;C6orf25;C6orf25;C6orf25	S_Shore	chr6	31691812	chr6:31233074:SNP	rs2853958	458738	-0.152057	0.0119182	2.8e-37	18434	T	G	0.2556	0.0237	TRUE	23	---?--?----?--?-+-+-??--?????-?-?-+-	22.3	28.331	0.165	0.000964	-0.148147	0.0141377	1.08e-25	0.015348	3.869e-23	475	FALSE	1
	cg12923268-chr6:31879158:SNP	cg12923268	Body;Body;Body;Body;Body;Body	NM_138274;NM_138273;NM_138275;NM_138272;NM_025260;NM_138277	C6orf25;C6orf25;C6orf25;C6orf25;C6orf25;C6orf25	S_Shore	chr6	31691812	chr6:31879158:SNP	rs3128761	187346	0.174418	0.0135725	8.505e-38	21988	A	T	0.1429	0.0176	TRUE	27	++++?+??+++?++++-+++?+++????++++++++	29.7	36.9615	0.07535	0.0021466	0.175053	0.0171467	1.805e-24	0.0192946	1.57e-19	475	FALSE	1
	cg12923268-chr6:31942056:INDEL	cg12923268	Body;Body;Body;Body;Body;Body	NM_138274;NM_138273;NM_138275;NM_138272;NM_025260;NM_138277	C6orf25;C6orf25;C6orf25;C6orf25;C6orf25;C6orf25	S_Shore	chr6	31691812	chr6:31942056:INDEL	chr6.31942056	250244	-0.141712	0.014748	7.333e-22	10496	D	I	0.3199	0.0408	TRUE	14	?--??-????-??-??---???--?????-???-+-	0	10.3529	0.6649	0	-0.141712	0.014748	7.333e-22	0.014748	7.333e-22	475	FALSE	1
	cg12923268-chr6:31315109:SNP	cg12923268	Body;Body;Body;Body;Body;Body	NM_138274;NM_138273;NM_138275;NM_138272;NM_025260;NM_138277	C6orf25;C6orf25;C6orf25;C6orf25;C6orf25;C6orf25	S_Shore	chr6	31691812	chr6:31315109:SNP	rs9265944	376703	-0.11639	0.0124484	8.777e-21	12987	C	T	0.4328	0.0343	TRUE	17	?++??++???+??+??++-+??++?????+?+?+-+	11.1	17.9999	0.3239	0.0003422	-0.115197	0.0135972	2.41e-17	0.0140043	9.489e-17	475	FALSE	1
	cg12923268-chr6:31313030:SNP	cg12923268	Body;Body;Body;Body;Body;Body	NM_138274;NM_138273;NM_138275;NM_138272;NM_025260;NM_138277	C6orf25;C6orf25;C6orf25;C6orf25;C6orf25;C6orf25	S_Shore	chr6	31691812	chr6:31313030:SNP	rs2394982	378782	-0.118502	0.0114248	3.314e-25	19264	T	C	0.2788	0.0411	TRUE	24	---?----?--?--?+----??--????--??----	24	30.249	0.1424	0.0010093	-0.115412	0.013696	3.557e-17	0.0150256	3.104e-15	475	FALSE	1
	cg12923268-chr6:30940989:SNP	cg12923268	Body;Body;Body;Body;Body;Body	NM_138274;NM_138273;NM_138275;NM_138272;NM_025260;NM_138277	C6orf25;C6orf25;C6orf25;C6orf25;C6orf25;C6orf25	S_Shore	chr6	31691812	chr6:30940989:SNP	rs3132579	750823	-0.167208	0.014327	1.796e-31	17169	C	T	0.1773	0.0249	TRUE	24	+++?++++?++?++?-++++?+?+?????+?+++++	23.5	30.0719	0.1473	0.001539	-0.167558	0.0169636	5.21e-23	0.0187322	4.407e-19	475	FALSE	1
	cg12923268-chr6:32313550:SNP	cg12923268	Body;Body;Body;Body;Body;Body	NM_138274;NM_138273;NM_138275;NM_138272;NM_025260;NM_138277	C6orf25;C6orf25;C6orf25;C6orf25;C6orf25;C6orf25	S_Shore	chr6	31691812	chr6:32313550:SNP	rs3117134	621738	-0.101524	0.011131	7.459e-20	17169	C	T	0.3864	0.0406	TRUE	24	+++?++++?++?++?-++++?+?+?????+?+++-+	21.4	29.2501	0.1722	0.0008206	-0.101709	0.0129424	3.884e-15	0.0141558	7.399e-13	475	FALSE	1
	cg12923268-chr6:31283687:SNP	cg12923268	Body;Body;Body;Body;Body;Body	NM_138274;NM_138273;NM_138275;NM_138272;NM_025260;NM_138277	C6orf25;C6orf25;C6orf25;C6orf25;C6orf25;C6orf25	S_Shore	chr6	31691812	chr6:31283687:SNP	rs1634782	408125	0.0856256	0.0111416	1.528e-14	16159	G	A	0.4445	0.0503	TRUE	21	---?--????-?--?-----??--????--??----	0	17.7875	0.6014	0	0.0856256	0.0111416	1.528e-14	0.0111416	1.528e-14	475	FALSE	1
	cg12923268-chr6:32654149:SNP	cg12923268	Body;Body;Body;Body;Body;Body	NM_138274;NM_138273;NM_138275;NM_138272;NM_025260;NM_138277	C6orf25;C6orf25;C6orf25;C6orf25;C6orf25;C6orf25	S_Shore	chr6	31691812	chr6:32654149:SNP	rs3134971	962337	-0.226241	0.015781	1.297e-46	16587	C	A	0.1426	0.0181	TRUE	23	+++?++++?++?++?+++++???+????++??++++	0	19.8445	0.5928	0	-0.226241	0.015781	1.297e-46	0.015781	1.297e-46	475	FALSE	1
	cg12923268-chr6:31197729:SNP	cg12923268	Body;Body;Body;Body;Body;Body	NM_138274;NM_138273;NM_138275;NM_138272;NM_025260;NM_138277	C6orf25;C6orf25;C6orf25;C6orf25;C6orf25;C6orf25	S_Shore	chr6	31691812	chr6:31197729:SNP	rs3130524	494083	-0.133409	0.0110326	1.16e-33	20967	C	T	0.272	0.0214	TRUE	27	+++?+++++++?++?+++++?+++????++?+++-+	0	23.7037	0.5929	0	-0.133409	0.0110326	1.16e-33	0.0110326	1.16e-33	475	FALSE	1
	cg12923268-chr6:32229238:SNP	cg12923268	Body;Body;Body;Body;Body;Body	NM_138274;NM_138273;NM_138275;NM_138272;NM_025260;NM_138277	C6orf25;C6orf25;C6orf25;C6orf25;C6orf25;C6orf25	S_Shore	chr6	31691812	chr6:32229238:SNP	rs143312186	537426	-0.156059	0.0122726	4.819e-37	18136	C	T	0.243	0.0229	TRUE	26	+++?++++?++?++?+++++?+?++???++?+-+-+	43.7	44.3783	0.009835	0.0030781	-0.155997	0.0171282	8.422e-20	0.0217855	7.869e-13	475	FALSE	1
	cg12923268-chr6:31296254:SNP	cg12923268	Body;Body;Body;Body;Body;Body	NM_138274;NM_138273;NM_138275;NM_138272;NM_025260;NM_138277	C6orf25;C6orf25;C6orf25;C6orf25;C6orf25;C6orf25	S_Shore	chr6	31691812	chr6:31296254:SNP	rs3130702	395558	0.136861	0.0176997	1.055e-14	8458	G	A	0.2552	0.0194	TRUE	10	?--??--???-??+???-????-???????????--	0	5.67789	0.7717	0	0.136861	0.0176997	1.055e-14	0.0176997	1.055e-14	475	FALSE	1
	cg12923268-chr6:31154434:SNP	cg12923268	Body;Body;Body;Body;Body;Body	NM_138274;NM_138273;NM_138275;NM_138272;NM_025260;NM_138277	C6orf25;C6orf25;C6orf25;C6orf25;C6orf25;C6orf25	S_Shore	chr6	31691812	chr6:31154434:SNP	rs3130458	537378	-0.125184	0.0111058	1.804e-29	20965	T	C	0.2662	0.0258	TRUE	27	---?-------?--?-----?---????--?---+-	0	20.6717	0.7587	0	-0.125184	0.0111058	1.804e-29	0.0111058	1.804e-29	475	FALSE	1
	cg12923268-chr6:31315027:SNP	cg12923268	Body;Body;Body;Body;Body;Body	NM_138274;NM_138273;NM_138275;NM_138272;NM_025260;NM_138277	C6orf25;C6orf25;C6orf25;C6orf25;C6orf25;C6orf25	S_Shore	chr6	31691812	chr6:31315027:SNP	rs9265939	376785	-0.226845	0.0143344	2.086e-56	20616	G	A	0.1394	0.02	TRUE	26	+++?+++++++?++?+++++??++????++?+++++	0	23.9207	0.524	0	-0.226845	0.0143344	2.086e-56	0.0143344	2.086e-56	475	FALSE	1
	cg12923268-chr6:32682812:SNP	cg12923268	Body;Body;Body;Body;Body;Body	NM_138274;NM_138273;NM_138275;NM_138272;NM_025260;NM_138277	C6orf25;C6orf25;C6orf25;C6orf25;C6orf25;C6orf25	S_Shore	chr6	31691812	chr6:32682812:SNP	rs9275602	991000	-0.140694	0.0148221	2.262e-21	15115	A	C	0.184	0.0266	TRUE	21	---?+-?-?--?--?-----???-?????-?-?---	14	23.2549	0.2765	0.0007671	-0.140776	0.0164184	9.973e-18	0.0172343	3.251e-16	475	FALSE	1
	cg12923268-chr6:32283214:SNP	cg12923268	Body;Body;Body;Body;Body;Body	NM_138274;NM_138273;NM_138275;NM_138272;NM_025260;NM_138277	C6orf25;C6orf25;C6orf25;C6orf25;C6orf25;C6orf25	S_Shore	chr6	31691812	chr6:32283214:SNP	rs28367008	591402	-0.163134	0.0124176	2.013e-39	18143	T	C	0.2358	0.0232	TRUE	26	---?----?--?--?-----?-?--???--?---+-	37.8	40.186	0.02791	0.0024696	-0.163135	0.0164415	3.335e-23	0.0199605	3.013e-16	475	FALSE	1
	cg12923268-chr6:31815377:INDEL	cg12923268	Body;Body;Body;Body;Body;Body	NM_138274;NM_138273;NM_138275;NM_138272;NM_025260;NM_138277	C6orf25;C6orf25;C6orf25;C6orf25;C6orf25;C6orf25	S_Shore	chr6	31691812	chr6:31815377:INDEL	chr6.31815377	123565	-0.159687	0.0162193	7.168e-23	10498	D	I	0.2396	0.0252	TRUE	14	?--??-????-??-??---???--?????-???---	0	10.5808	0.6459	0	-0.159687	0.0162193	7.168e-23	0.0162193	7.168e-23	475	FALSE	1
	cg12923268-chr6:31382717:SNP	cg12923268	Body;Body;Body;Body;Body;Body	NM_138274;NM_138273;NM_138275;NM_138272;NM_025260;NM_138277	C6orf25;C6orf25;C6orf25;C6orf25;C6orf25;C6orf25	S_Shore	chr6	31691812	chr6:31382717:SNP	rs2853975	309095	-0.122433	0.0110998	2.731e-28	19545	T	A	0.2802	0.0296	TRUE	24	+++??+++?++?++?+++++??++????++?+++-+	0	20.7631	0.5956	0	-0.122433	0.0110998	2.731e-28	0.0110998	2.731e-28	475	FALSE	1
	cg12923268-chr6:31464798:SNP	cg12923268	Body;Body;Body;Body;Body;Body	NM_138274;NM_138273;NM_138275;NM_138272;NM_025260;NM_138277	C6orf25;C6orf25;C6orf25;C6orf25;C6orf25;C6orf25	S_Shore	chr6	31691812	chr6:31464798:SNP	rs2534675	227014	-0.116183	0.0097041	4.948e-33	24633	T	C	0.3166	0.0219	TRUE	31	----+------?---+----?----???--------	21.5	38.2124	0.1444	0.0008118	-0.116936	0.0113648	7.874e-25	0.0123606	5.484e-21	475	FALSE	1
	cg12923268-chr6:31315120:SNP	cg12923268	Body;Body;Body;Body;Body;Body	NM_138274;NM_138273;NM_138275;NM_138272;NM_025260;NM_138277	C6orf25;C6orf25;C6orf25;C6orf25;C6orf25;C6orf25	S_Shore	chr6	31691812	chr6:31315120:SNP	rs9265945	376692	-0.112987	0.0128108	1.148e-18	12265	G	A	0.4344	0.0338	TRUE	16	?++??++???+??+??++-+??++?????+???+-+	10.5	16.7541	0.3338	0.0003207	-0.111591	0.0139501	1.251e-15	0.0143089	2.874e-15	475	FALSE	1
	cg12923268-chr6:32581501:SNP	cg12923268	Body;Body;Body;Body;Body;Body	NM_138274;NM_138273;NM_138275;NM_138272;NM_025260;NM_138277	C6orf25;C6orf25;C6orf25;C6orf25;C6orf25;C6orf25	S_Shore	chr6	31691812	chr6:32581501:SNP	rs9271296	889689	-0.113179	0.0133352	2.116e-17	11547	G	A	0.4252	0.05	TRUE	15	?++??++???+??+??++++??++?????????+-+	0	9.82537	0.7748	0	-0.113179	0.0133352	2.116e-17	0.0133352	2.116e-17	475	FALSE	1
	cg12923268-chr6:32313531:SNP	cg12923268	Body;Body;Body;Body;Body;Body	NM_138274;NM_138273;NM_138275;NM_138272;NM_025260;NM_138277	C6orf25;C6orf25;C6orf25;C6orf25;C6orf25;C6orf25	S_Shore	chr6	31691812	chr6:32313531:SNP	rs3117135	621719	-0.0978976	0.010972	4.558e-19	17655	C	A	0.3868	0.0401	TRUE	25	+++?++++?++?++?-++++?+?+????-+?+++-+	27.9	33.2814	0.09827	0.0011811	-0.0974311	0.0133956	3.507e-13	0.0152151	1.241e-10	475	FALSE	1
	cg12923268-chr6:32316804:SNP	cg12923268	Body;Body;Body;Body;Body;Body	NM_138274;NM_138273;NM_138275;NM_138272;NM_025260;NM_138277	C6orf25;C6orf25;C6orf25;C6orf25;C6orf25;C6orf25	S_Shore	chr6	31691812	chr6:32316804:SNP	rs3117120	624992	-0.0984587	0.0111323	9.203e-19	17144	C	G	0.3873	0.0406	TRUE	24	---??---?--?--?+----?-?-????+-?---+-	30.3	32.9836	0.08135	0.0013111	-0.0981012	0.0138582	1.453e-12	0.0159645	6.945e-10	475	FALSE	1
	cg12923268-chr6:32582711:SNP	cg12923268	Body;Body;Body;Body;Body;Body	NM_138274;NM_138273;NM_138275;NM_138272;NM_025260;NM_138277	C6orf25;C6orf25;C6orf25;C6orf25;C6orf25;C6orf25	S_Shore	chr6	31691812	chr6:32582711:SNP	rs9271334	890899	-0.137375	0.0116889	6.849e-32	17680	C	A	0.2887	0.0309	TRUE	22	+++?++++?+??++?+++++??++???????+++++	0	10.5473	0.9709	0	-0.137375	0.0116889	6.849e-32	0.0116889	6.849e-32	475	FALSE	1
	cg12923268-chr6:31697957:SNP	cg12923268	Body;Body;Body;Body;Body;Body	NM_138274;NM_138273;NM_138275;NM_138272;NM_025260;NM_138277	C6orf25;C6orf25;C6orf25;C6orf25;C6orf25;C6orf25	S_Shore	chr6	31691812	chr6:31697957:SNP	rs9267551	6145	0.172731	0.0133414	2.443e-38	23273	C	G	0.1398	0.0179	TRUE	29	++++++?++++?++++++++?+++????++++++++	23.5	36.6031	0.1279	0.0016197	0.172253	0.0160145	5.551e-27	0.0174406	4e-23	475	FALSE	1
	cg12923268-chr6:31311912:SNP	cg12923268	Body;Body;Body;Body;Body;Body	NM_138274;NM_138273;NM_138275;NM_138272;NM_025260;NM_138277	C6orf25;C6orf25;C6orf25;C6orf25;C6orf25;C6orf25	S_Shore	chr6	31691812	chr6:31311912:SNP	rs2394976	379900	-0.223049	0.0143524	1.836e-54	19576	T	G	0.1465	0.0198	TRUE	24	---?----?--?--?-----??--?????-?-----	0	22.6722	0.48	0	-0.223049	0.0143524	1.836e-54	0.0143524	1.836e-54	475	FALSE	1
	cg12923268-chr6:32580632:SNP	cg12923268	Body;Body;Body;Body;Body;Body	NM_138274;NM_138273;NM_138275;NM_138272;NM_025260;NM_138277	C6orf25;C6orf25;C6orf25;C6orf25;C6orf25;C6orf25	S_Shore	chr6	31691812	chr6:32580632:SNP	rs79838044	888820	-0.134439	0.0114219	5.553e-32	18624	C	T	0.2864	0.032	TRUE	23	+++?++++?++?++?+++++??++????-???++++	0	16.0082	0.8155	0	-0.134439	0.0114219	5.553e-32	0.0114219	5.553e-32	475	FALSE	1
	cg12923268-chr6:32442538:INDEL	cg12923268	Body;Body;Body;Body;Body;Body	NM_138274;NM_138273;NM_138275;NM_138272;NM_025260;NM_138277	C6orf25;C6orf25;C6orf25;C6orf25;C6orf25;C6orf25	S_Shore	chr6	31691812	chr6:32442538:INDEL	chr6.32442538	750726	-0.144951	0.0146608	4.74e-23	13604	D	I	0.2283	0.0354	TRUE	20	---?---???-?--?+----???-????-???--+-	37.9	30.6082	0.04455	0.0026771	-0.142613	0.0194877	2.515e-13	0.0236179	8.391e-10	475	FALSE	1
	cg12923268-chr6:31415439:SNP	cg12923268	Body;Body;Body;Body;Body;Body	NM_138274;NM_138273;NM_138275;NM_138272;NM_025260;NM_138277	C6orf25;C6orf25;C6orf25;C6orf25;C6orf25;C6orf25	S_Shore	chr6	31691812	chr6:31415439:SNP	rs9267103	276373	-0.118256	0.0143329	1.575e-16	11349	A	G	0.298	0.0304	TRUE	15	?--??--???-??-??---???--?????-???-+-	0	12.1735	0.5924	0	-0.118256	0.0143329	1.575e-16	0.0143329	1.575e-16	475	FALSE	1
	cg12923268-chr6:32587984:SNP	cg12923268	Body;Body;Body;Body;Body;Body	NM_138274;NM_138273;NM_138275;NM_138272;NM_025260;NM_138277	C6orf25;C6orf25;C6orf25;C6orf25;C6orf25;C6orf25	S_Shore	chr6	31691812	chr6:32587984:SNP	rs78131293	896172	-0.176858	0.0153505	1.03e-30	12265	T	C	0.229	0.037	TRUE	16	?--??--???-??-??----??--?????-???---	0	7.75288	0.9333	0	-0.176858	0.0153505	1.03e-30	0.0153505	1.03e-30	475	FALSE	1
	cg12923268-chr6:32033944:SNP	cg12923268	Body;Body;Body;Body;Body;Body	NM_138274;NM_138273;NM_138275;NM_138272;NM_025260;NM_138277	C6orf25;C6orf25;C6orf25;C6orf25;C6orf25;C6orf25	S_Shore	chr6	31691812	chr6:32033944:SNP	rs3117189	342132	0.155746	0.0132043	4.137e-32	23288	A	G	0.1433	0.0191	TRUE	29	++++++?++++?++++-+++?+++????++++++++	37.2	44.6111	0.02415	0.0030632	0.155412	0.0177159	1.747e-18	0.0210378	1.33e-13	475	FALSE	1
	cg12923268-chr6:31518354:SNP	cg12923268	Body;Body;Body;Body;Body;Body	NM_138274;NM_138273;NM_138275;NM_138272;NM_025260;NM_138277	C6orf25;C6orf25;C6orf25;C6orf25;C6orf25;C6orf25	S_Shore	chr6	31691812	chr6:31518354:SNP	rs2523500	173458	0.0889547	0.0096119	2.149e-20	24150	G	A	0.346	0.0216	TRUE	30	----+------?++-++---?---????------+-	0	23.4994	0.7532	0	0.0889547	0.0096119	2.149e-20	0.0096119	2.149e-20	475	FALSE	1
	cg12923268-chr6:32129367:SNP	cg12923268	Body;Body;Body;Body;Body;Body	NM_138274;NM_138273;NM_138275;NM_138272;NM_025260;NM_138277	C6orf25;C6orf25;C6orf25;C6orf25;C6orf25;C6orf25	S_Shore	chr6	31691812	chr6:32129367:SNP	rs9267813	437555	-0.181673	0.0153475	2.504e-32	12265	T	C	0.2183	0.0332	TRUE	16	?--??--???-??-??----??--?????-???-+-	0.7	15.1011	0.4442	2.66e-05	-0.18154	0.0154378	6.314e-32	0.0154509	6.419e-32	475	FALSE	1
	cg12923268-chr6:31463790:SNP	cg12923268	Body;Body;Body;Body;Body;Body	NM_138274;NM_138273;NM_138275;NM_138272;NM_025260;NM_138277	C6orf25;C6orf25;C6orf25;C6orf25;C6orf25;C6orf25	S_Shore	chr6	31691812	chr6:31463790:SNP	rs2534679	228022	-0.11639	0.0097062	3.945e-33	24637	C	T	0.3166	0.022	TRUE	31	++++-++++++?+++-++++?++++???++++++++	21.7	38.3189	0.1417	0.0008227	-0.117152	0.0113862	7.907e-25	0.0123976	6.112e-21	475	FALSE	1
	cg12923268-chr6:31455935:SNP	cg12923268	Body;Body;Body;Body;Body;Body	NM_138274;NM_138273;NM_138275;NM_138272;NM_025260;NM_138277	C6orf25;C6orf25;C6orf25;C6orf25;C6orf25;C6orf25	S_Shore	chr6	31691812	chr6:31455935:SNP	rs9267248	235877	-0.108495	0.0102791	4.823e-26	21456	C	A	0.3295	0.0259	TRUE	27	+++?-++++++?+++-++++?+++????++??++++	22.3	33.4536	0.1493	0.0008342	-0.109871	0.0121455	1.479e-19	0.0132259	2.341e-16	475	FALSE	1
	cg12923268-chr6:32565075:SNP	cg12923268	Body;Body;Body;Body;Body;Body	NM_138274;NM_138273;NM_138275;NM_138272;NM_025260;NM_138277	C6orf25;C6orf25;C6orf25;C6orf25;C6orf25;C6orf25	S_Shore	chr6	31691812	chr6:32565075:SNP	rs9270611	873263	-0.145211	0.0139477	2.207e-25	13066	T	C	0.2618	0.0272	TRUE	16	---?-?-??-??--?---????-?????-???-?--	3.3	15.5041	0.4158	0.0001093	-0.145141	0.0143361	4.317e-24	0.0144164	7.302e-24	475	FALSE	1
	cg12923268-chr6:32602131:SNP	cg12923268	Body;Body;Body;Body;Body;Body	NM_138274;NM_138273;NM_138275;NM_138272;NM_025260;NM_138277	C6orf25;C6orf25;C6orf25;C6orf25;C6orf25;C6orf25	S_Shore	chr6	31691812	chr6:32602131:SNP	rs9272216	910319	-0.140756	0.0154582	8.579e-20	10437	G	A	0.2691	0.0262	TRUE	13	?++???+???+??+??++++??+??????????+++	0	9.66901	0.645	0	-0.140756	0.0154582	8.579e-20	0.0154582	8.579e-20	475	FALSE	1
	cg12923268-chr6:31312941:SNP	cg12923268	Body;Body;Body;Body;Body;Body	NM_138274;NM_138273;NM_138275;NM_138272;NM_025260;NM_138277	C6orf25;C6orf25;C6orf25;C6orf25;C6orf25;C6orf25	S_Shore	chr6	31691812	chr6:31312941:SNP	rs2394980	378871	-0.226909	0.0143589	2.978e-56	20574	T	C	0.1394	0.0204	TRUE	26	---?-------?--?-----??--????--?-----	0	23.8791	0.5264	0	-0.226909	0.0143589	2.978e-56	0.0143589	2.978e-56	475	FALSE	1
	cg12923268-chr6:31315053:SNP	cg12923268	Body;Body;Body;Body;Body;Body	NM_138274;NM_138273;NM_138275;NM_138272;NM_025260;NM_138277	C6orf25;C6orf25;C6orf25;C6orf25;C6orf25;C6orf25	S_Shore	chr6	31691812	chr6:31315053:SNP	rs9265941	376759	0.115818	0.013648	2.137e-17	12265	T	C	0.311	0.0354	TRUE	16	?++??++???+??+??-+++??++?????+???+++	4	15.6203	0.4077	0.0001289	0.115859	0.0141149	2.244e-16	0.0142124	3.666e-16	475	FALSE	1
	cg12923268-chr6:31154493:SNP	cg12923268	Body;Body;Body;Body;Body;Body	NM_138274;NM_138273;NM_138275;NM_138272;NM_025260;NM_138277	C6orf25;C6orf25;C6orf25;C6orf25;C6orf25;C6orf25	S_Shore	chr6	31691812	chr6:31154493:SNP	rs3130510	537319	-0.144992	0.011487	1.59e-36	20964	A	G	0.2402	0.0257	TRUE	27	---?-------?--?-----?---????--?---+-	0	19.876	0.7974	0	-0.144992	0.011487	1.59e-36	0.011487	1.59e-36	475	FALSE	1
	cg12923268-chr6:32131972:SNP	cg12923268	Body;Body;Body;Body;Body;Body	NM_138274;NM_138273;NM_138275;NM_138272;NM_025260;NM_138277	C6orf25;C6orf25;C6orf25;C6orf25;C6orf25;C6orf25	S_Shore	chr6	31691812	chr6:32131972:SNP	rs3132941	440160	-0.262503	0.0150129	1.86e-68	19882	C	G	0.1277	0.0187	TRUE	25	---??---?--?--?-----?---????--?-----	21.2	30.4489	0.1703	0.0015505	-0.263289	0.01768	3.718e-50	0.0190469	3.276e-43	475	FALSE	1
	cg12923268-chr6:31473957:SNP	cg12923268	Body;Body;Body;Body;Body;Body	NM_138274;NM_138273;NM_138275;NM_138272;NM_025260;NM_138277	C6orf25;C6orf25;C6orf25;C6orf25;C6orf25;C6orf25	S_Shore	chr6	31691812	chr6:31473957:SNP	rs3134900	217855	-0.240965	0.0134047	2.997e-72	24147	G	C	0.1352	0.0193	TRUE	30	+++++++++++?++++++++?+++????++++++++	20	36.2518	0.1663	0.0013731	-0.24035	0.0156074	1.642e-53	0.0167567	6.89e-47	475	FALSE	1
	cg12923268-chr6:32289358:SNP	cg12923268	Body;Body;Body;Body;Body;Body	NM_138274;NM_138273;NM_138275;NM_138272;NM_025260;NM_138277	C6orf25;C6orf25;C6orf25;C6orf25;C6orf25;C6orf25	S_Shore	chr6	31691812	chr6:32289358:SNP	rs7756177	597546	-0.178407	0.0147893	1.652e-33	14864	A	G	0.192	0.0218	TRUE	21	---?--?-?--?--?-----?-?-????????--+-	27.6	27.6398	0.1182	0.0017917	-0.178329	0.0181857	1.061e-22	0.0204387	2.572e-18	475	FALSE	1
	cg12923268-chr6:31218416:SNP	cg12923268	Body;Body;Body;Body;Body;Body	NM_138274;NM_138273;NM_138275;NM_138272;NM_025260;NM_138277	C6orf25;C6orf25;C6orf25;C6orf25;C6orf25;C6orf25	S_Shore	chr6	31691812	chr6:31218416:SNP	rs1793893	473396	-0.168296	0.0138974	9.357e-34	15939	C	T	0.212	0.0361	TRUE	21	+++?++??+?+?++?+++++??++????+??+?+-+	11.9	22.7085	0.3033	0.000569	-0.165986	0.0153454	2.87e-27	0.0157794	1.475e-26	475	FALSE	1
	cg12923268-chr6:31459742:SNP	cg12923268	Body;Body;Body;Body;Body;Body	NM_138274;NM_138273;NM_138275;NM_138272;NM_025260;NM_138277	C6orf25;C6orf25;C6orf25;C6orf25;C6orf25;C6orf25	S_Shore	chr6	31691812	chr6:31459742:SNP	rs2516415	232070	-0.107152	0.0104581	1.235e-24	20890	A	G	0.3282	0.024	TRUE	26	---?+------?---+----?---?????-?-?---	26.6	34.0617	0.1066	0.001053	-0.108956	0.0127984	1.691e-17	0.0142488	5.475e-14	475	FALSE	1
	cg12923268-chr6:31103195:SNP	cg12923268	Body;Body;Body;Body;Body;Body	NM_138274;NM_138273;NM_138275;NM_138272;NM_025260;NM_138277	C6orf25;C6orf25;C6orf25;C6orf25;C6orf25;C6orf25	S_Shore	chr6	31691812	chr6:31103195:SNP	rs3094669	588617	-0.20346	0.0132809	5.639e-53	23262	G	C	0.1463	0.0222	TRUE	29	++++++?++++?++++++++?+++????++++++++	5.4	29.6006	0.3826	0.0002986	-0.202576	0.013862	2.295e-48	0.0140401	1.373e-47	475	FALSE	1
	cg12923268-chr6:31315618:SNP	cg12923268	Body;Body;Body;Body;Body;Body	NM_138274;NM_138273;NM_138275;NM_138272;NM_025260;NM_138277	C6orf25;C6orf25;C6orf25;C6orf25;C6orf25;C6orf25	S_Shore	chr6	31691812	chr6:31315618:SNP	rs9265964	376194	-0.226688	0.014381	5.591e-56	20595	G	A	0.1385	0.0205	TRUE	26	+++?+++++++?++?+++++??++????++?+++++	0	23.9484	0.5224	0	-0.226688	0.014381	5.591e-56	0.014381	5.591e-56	475	FALSE	1
	cg12923268-chr6:32230256:SNP	cg12923268	Body;Body;Body;Body;Body;Body	NM_138274;NM_138273;NM_138275;NM_138272;NM_025260;NM_138277	C6orf25;C6orf25;C6orf25;C6orf25;C6orf25;C6orf25	S_Shore	chr6	31691812	chr6:32230256:SNP	rs3132971	538444	-0.256226	0.0161648	1.385e-56	17655	G	T	0.1272	0.02	TRUE	25	+++?++++?++?++?+++++?+?+????++?+++++	0	23.8425	0.4706	0	-0.256226	0.0161648	1.385e-56	0.0161648	1.385e-56	475	FALSE	1
	cg12923268-chr6:32602306:SNP	cg12923268	Body;Body;Body;Body;Body;Body	NM_138274;NM_138273;NM_138275;NM_138272;NM_025260;NM_138277	C6orf25;C6orf25;C6orf25;C6orf25;C6orf25;C6orf25	S_Shore	chr6	31691812	chr6:32602306:SNP	rs9272220	910494	-0.159488	0.0161315	4.752e-23	10437	A	G	0.2373	0.0251	TRUE	13	?--???-???-??-??----??-??????????---	0	5.29048	0.9476	0	-0.159488	0.0161315	4.752e-23	0.0161315	4.752e-23	475	FALSE	1
	cg12923268-chr6:32568063:SNP	cg12923268	Body;Body;Body;Body;Body;Body	NM_138274;NM_138273;NM_138275;NM_138272;NM_025260;NM_138277	C6orf25;C6orf25;C6orf25;C6orf25;C6orf25;C6orf25	S_Shore	chr6	31691812	chr6:32568063:SNP	rs78466769	876251	-0.146707	0.0137145	1.048e-26	13846	A	G	0.2503	0.0184	TRUE	17	---?-?--?-??--?---????-?????+???-?--	0	15.8748	0.4617	0	-0.146707	0.0137145	1.048e-26	0.0137145	1.048e-26	475	FALSE	1
	cg12923268-chr6:31646683:SNP	cg12923268	Body;Body;Body;Body;Body;Body	NM_138274;NM_138273;NM_138275;NM_138272;NM_025260;NM_138277	C6orf25;C6orf25;C6orf25;C6orf25;C6orf25;C6orf25	S_Shore	chr6	31691812	chr6:31646683:SNP	rs3131376	45129	0.124086	0.0131828	4.833e-21	21422	A	G	0.1607	0.0296	TRUE	28	++++-++++++?+-?--+++?+++????++?+++++	28.9	37.9677	0.07837	0.0020207	0.125531	0.0164862	2.652e-14	0.0185378	2.176e-11	475	FALSE	1
	cg12923268-chr6:31109947:SNP	cg12923268	Body;Body;Body;Body;Body;Body	NM_138274;NM_138273;NM_138275;NM_138272;NM_025260;NM_138277	C6orf25;C6orf25;C6orf25;C6orf25;C6orf25;C6orf25	S_Shore	chr6	31691812	chr6:31109947:SNP	rs2523833	581865	-0.115491	0.0097452	2.125e-32	24121	T	C	0.319	0.0189	TRUE	30	--------+--?--------?---????------++	0.1	29.0154	0.4643	1.5e-06	-0.115481	0.0097491	2.277e-32	0.0097504	2.291e-32	475	FALSE	1
	cg12923268-chr6:32279284:SNP	cg12923268	Body;Body;Body;Body;Body;Body	NM_138274;NM_138273;NM_138275;NM_138272;NM_025260;NM_138277	C6orf25;C6orf25;C6orf25;C6orf25;C6orf25;C6orf25	S_Shore	chr6	31691812	chr6:32279284:SNP	rs9268201	587472	-0.160289	0.0124455	5.883e-38	17657	A	G	0.2425	0.0232	TRUE	25	---?----?--?--?-----?-?--????-?-+-+-	44	42.861	0.01032	0.0030878	-0.161131	0.0174377	2.456e-20	0.0222261	5.523e-13	475	FALSE	1
	cg12923268-chr6:31311449:SNP	cg12923268	Body;Body;Body;Body;Body;Body	NM_138274;NM_138273;NM_138275;NM_138272;NM_025260;NM_138277	C6orf25;C6orf25;C6orf25;C6orf25;C6orf25;C6orf25	S_Shore	chr6	31691812	chr6:31311449:SNP	rs9265831	380363	-0.227189	0.0145692	8.027e-55	19844	A	T	0.1422	0.0219	TRUE	25	---?-------?--?-----??--????--??----	0	22.7201	0.5364	0	-0.227189	0.0145692	8.027e-55	0.0145692	8.027e-55	475	FALSE	1
	cg12923268-chr6:31316234:SNP	cg12923268	Body;Body;Body;Body;Body;Body	NM_138274;NM_138273;NM_138275;NM_138272;NM_025260;NM_138277	C6orf25;C6orf25;C6orf25;C6orf25;C6orf25;C6orf25	S_Shore	chr6	31691812	chr6:31316234:SNP	rs9265985	375578	-0.227341	0.0143618	1.947e-56	20621	C	A	0.1391	0.0205	TRUE	26	+++?+++++++?++?+++++??++????++?+++++	0	23.2316	0.564	0	-0.227341	0.0143618	1.947e-56	0.0143618	1.947e-56	475	FALSE	1
	cg12923268-chr6:32234480:SNP	cg12923268	Body;Body;Body;Body;Body;Body	NM_138274;NM_138273;NM_138275;NM_138272;NM_025260;NM_138277	C6orf25;C6orf25;C6orf25;C6orf25;C6orf25;C6orf25	S_Shore	chr6	31691812	chr6:32234480:SNP	rs3132929	542668	-0.15606	0.0122679	4.522e-37	18144	C	G	0.2431	0.0228	TRUE	26	---?----?--?--?-----?-?--???--?-+-+-	44.4	44.9678	0.008433	0.0031693	-0.156105	0.0172398	1.367e-19	0.0220665	1.524e-12	475	FALSE	1
	cg12923268-chr6:31618761:SNP	cg12923268	Body;Body;Body;Body;Body;Body	NM_138274;NM_138273;NM_138275;NM_138272;NM_025260;NM_138277	C6orf25;C6orf25;C6orf25;C6orf25;C6orf25;C6orf25	S_Shore	chr6	31691812	chr6:31618761:SNP	rs3130050	73051	0.144662	0.013937	3.067e-25	20941	G	A	0.1429	0.0174	TRUE	27	----+------?--?-+---?---?????-?-----	28	36.1245	0.0894	0.0020898	0.145815	0.0173226	3.842e-17	0.0193641	7.983e-14	475	FALSE	1
	cg12923268-chr6:31723114:INDEL	cg12923268	Body;Body;Body;Body;Body;Body	NM_138274;NM_138273;NM_138275;NM_138272;NM_025260;NM_138277	C6orf25;C6orf25;C6orf25;C6orf25;C6orf25;C6orf25	S_Shore	chr6	31691812	chr6:31723114:INDEL	chr6.31723114	31302	-0.273136	0.0183992	7.5e-50	13403	D	I	0.1268	0.0188	TRUE	16	?--??-????-??--?----??--??????-??---	0	10.6707	0.7756	0	-0.273136	0.0183992	7.5e-50	0.0183992	7.5e-50	475	FALSE	1
	cg12923268-chr6:31206844:SNP	cg12923268	Body;Body;Body;Body;Body;Body	NM_138274;NM_138273;NM_138275;NM_138272;NM_025260;NM_138277	C6orf25;C6orf25;C6orf25;C6orf25;C6orf25;C6orf25	S_Shore	chr6	31691812	chr6:31206844:SNP	rs3134768	484968	-0.137092	0.0110624	2.864e-35	20940	C	G	0.2689	0.0221	TRUE	27	---??------?--?-----?----???--?---+-	0	23.2447	0.6191	0	-0.137092	0.0110624	2.864e-35	0.0110624	2.864e-35	475	FALSE	1
	cg12923268-chr6:32287402:SNP	cg12923268	Body;Body;Body;Body;Body;Body	NM_138274;NM_138273;NM_138275;NM_138272;NM_025260;NM_138277	C6orf25;C6orf25;C6orf25;C6orf25;C6orf25;C6orf25	S_Shore	chr6	31691812	chr6:32287402:SNP	rs9268229	595590	-0.167927	0.0204321	2.056e-16	8119	A	C	0.1849	0.0205	TRUE	10	-???-??-?-??-??-?????-??????-??--???	42.1	15.5451	0.07701	0.003169	-0.16578	0.0283808	5.18e-09	0.035291	1.952e-06	475	FALSE	1
	cg12923268-chr6:32285228:SNP	cg12923268	Body;Body;Body;Body;Body;Body	NM_138274;NM_138273;NM_138275;NM_138272;NM_025260;NM_138277	C6orf25;C6orf25;C6orf25;C6orf25;C6orf25;C6orf25	S_Shore	chr6	31691812	chr6:32285228:SNP	rs114771365	593416	-0.166618	0.0126631	1.536e-39	17654	A	G	0.2311	0.0214	TRUE	25	---?----?--?--?-----?-?-????--?---+-	35.7	37.3314	0.04054	0.0022593	-0.166303	0.0164821	6.124e-24	0.0196971	2.697e-17	475	FALSE	1
	cg12923268-chr6:32234050:SNP	cg12923268	Body;Body;Body;Body;Body;Body	NM_138274;NM_138273;NM_138275;NM_138272;NM_025260;NM_138277	C6orf25;C6orf25;C6orf25;C6orf25;C6orf25;C6orf25	S_Shore	chr6	31691812	chr6:32234050:SNP	rs7767228	542238	-0.168725	0.0166432	3.756e-24	9508	T	A	0.2514	0.0223	TRUE	15	?++??++???+??+??++++???+?????+???+-+	29.9	19.9756	0.1309	0.0018145	-0.169206	0.0206706	2.704e-16	0.023747	1.202e-12	475	FALSE	1
	cg12923268-chr6:32581016:SNP	cg12923268	Body;Body;Body;Body;Body;Body	NM_138274;NM_138273;NM_138275;NM_138272;NM_025260;NM_138277	C6orf25;C6orf25;C6orf25;C6orf25;C6orf25;C6orf25	S_Shore	chr6	31691812	chr6:32581016:SNP	rs9271278	889204	-0.113608	0.0147817	1.521e-14	9246	G	A	0.4255	0.0216	TRUE	13	?++??++??????+??++++??++??????????-+	0	10.8186	0.5445	0	-0.113608	0.0147817	1.521e-14	0.0147817	1.521e-14	475	FALSE	1
	cg12923268-chr6:31320241:SNP	cg12923268	Body;Body;Body;Body;Body;Body	NM_138274;NM_138273;NM_138275;NM_138272;NM_025260;NM_138277	C6orf25;C6orf25;C6orf25;C6orf25;C6orf25;C6orf25	S_Shore	chr6	31691812	chr6:31320241:SNP	rs2442722	371571	-0.161971	0.0134703	2.648e-33	17849	A	G	0.1957	0.0238	TRUE	23	---??--?-?-?--?+----??--????--?-----	0	20.9933	0.5212	0	-0.161971	0.0134703	2.648e-33	0.0134703	2.648e-33	475	FALSE	1
	cg12923268-chr6:32272510:SNP	cg12923268	Body;Body;Body;Body;Body;Body	NM_138274;NM_138273;NM_138275;NM_138272;NM_025260;NM_138277	C6orf25;C6orf25;C6orf25;C6orf25;C6orf25;C6orf25	S_Shore	chr6	31691812	chr6:32272510:SNP	rs9268168	580698	-0.165453	0.0125874	1.835e-39	17655	T	C	0.2357	0.0235	TRUE	25	---?----?--?--?-----?-?--????-?---+-	37.6	38.4773	0.03096	0.0024247	-0.166099	0.0166572	2.029e-23	0.0201804	2.43e-16	475	FALSE	1
	cg12923268-chr6:30726939:SNP	cg12923268	Body;Body;Body;Body;Body;Body	NM_138274;NM_138273;NM_138275;NM_138272;NM_025260;NM_138277	C6orf25;C6orf25;C6orf25;C6orf25;C6orf25;C6orf25	S_Shore	chr6	31691812	chr6:30726939:SNP	rs3095340	964873	-0.152401	0.0148566	1.088e-24	16326	C	A	0.1696	0.0235	TRUE	23	+++?++++?++?++?+++++?+?+?????+?+?+-+	2.5	22.5694	0.4264	0.0001336	-0.152176	0.0151182	7.828e-24	0.0152411	1.534e-23	475	FALSE	1
	cg12923268-chr6:32298814:SNP	cg12923268	Body;Body;Body;Body;Body;Body	NM_138274;NM_138273;NM_138275;NM_138272;NM_025260;NM_138277	C6orf25;C6orf25;C6orf25;C6orf25;C6orf25;C6orf25	S_Shore	chr6	31691812	chr6:32298814:SNP	rs3129949	607002	-0.159431	0.0125303	4.367e-37	17657	A	C	0.2358	0.0206	TRUE	25	---?----?--?--?-----?-?--????-?---+-	20.6	30.2276	0.1773	0.0010336	-0.15977	0.014484	2.715e-28	0.0157816	5.396e-24	475	FALSE	1
	cg12923268-chr6:32667171:SNP	cg12923268	Body;Body;Body;Body;Body;Body	NM_138274;NM_138273;NM_138275;NM_138272;NM_025260;NM_138277	C6orf25;C6orf25;C6orf25;C6orf25;C6orf25;C6orf25	S_Shore	chr6	31691812	chr6:32667171:SNP	rs1794280	975359	-0.222795	0.015333	7.778e-48	17653	T	A	0.1416	0.0185	TRUE	25	+++?++++?++?++?+++++?+?+????++?+++++	0	22.4273	0.5538	0	-0.222795	0.015333	7.778e-48	0.015333	7.778e-48	475	FALSE	1
	cg12923268-chr6:32231483:SNP	cg12923268	Body;Body;Body;Body;Body;Body	NM_138274;NM_138273;NM_138275;NM_138272;NM_025260;NM_138277	C6orf25;C6orf25;C6orf25;C6orf25;C6orf25;C6orf25	S_Shore	chr6	31691812	chr6:32231483:SNP	rs3130331	539671	-0.165447	0.0126589	4.912e-39	17646	T	C	0.2314	0.0216	TRUE	25	---?----?--?--?-----?-?-????--?---+-	36.7	37.8932	0.03556	0.0023529	-0.165026	0.01661	2.922e-23	0.019987	1.255e-16	475	FALSE	1
	cg12923268-chr6:31329921:SNP	cg12923268	Body;Body;Body;Body;Body;Body	NM_138274;NM_138273;NM_138275;NM_138272;NM_025260;NM_138277	C6orf25;C6orf25;C6orf25;C6orf25;C6orf25;C6orf25	S_Shore	chr6	31691812	chr6:31329921:SNP	rs2523569	361891	-0.143895	0.0118809	9.182e-34	20184	G	T	0.2304	0.0267	TRUE	26	+++?+++?+++?++?-++++?+++????++?+++++	7.1	26.899	0.361	0.0002859	-0.143641	0.0125766	3.271e-30	0.0127833	2.153e-29	475	FALSE	1
	cg12923268-chr6:32274067:SNP	cg12923268	Body;Body;Body;Body;Body;Body	NM_138274;NM_138273;NM_138275;NM_138272;NM_025260;NM_138277	C6orf25;C6orf25;C6orf25;C6orf25;C6orf25;C6orf25	S_Shore	chr6	31691812	chr6:32274067:SNP	rs9268175	582255	-0.163217	0.0124199	1.901e-39	18141	A	G	0.2357	0.0232	TRUE	26	---?----?--?--?-----?-?--???--?---+-	38.1	40.3559	0.0268	0.0024982	-0.163247	0.0164827	3.994e-23	0.0200486	3.918e-16	475	FALSE	1
	cg12923268-chr6:31314274:SNP	cg12923268	Body;Body;Body;Body;Body;Body	NM_138274;NM_138273;NM_138275;NM_138272;NM_025260;NM_138277	C6orf25;C6orf25;C6orf25;C6orf25;C6orf25;C6orf25	S_Shore	chr6	31691812	chr6:31314274:SNP	rs7749555	377538	-0.229496	0.0146343	2.007e-55	19901	G	A	0.1389	0.0208	TRUE	25	+++?+++++++?++?+++++??++????++??++++	0	23.0314	0.5179	0	-0.229496	0.0146343	2.007e-55	0.0146343	2.007e-55	475	FALSE	1
	cg12923268-chr6:32603295:SNP	cg12923268	Body;Body;Body;Body;Body;Body	NM_138274;NM_138273;NM_138275;NM_138272;NM_025260;NM_138277	C6orf25;C6orf25;C6orf25;C6orf25;C6orf25;C6orf25	S_Shore	chr6	31691812	chr6:32603295:SNP	rs9272263	911483	-0.144444	0.0125812	1.645e-30	17203	A	G	0.2392	0.0222	TRUE	21	---?--?-?--?--?-----??-?????+???----	0	15.0326	0.7745	0	-0.144444	0.0125812	1.645e-30	0.0125812	1.645e-30	475	FALSE	1
	cg12923268-chr6:32302672:SNP	cg12923268	Body;Body;Body;Body;Body;Body	NM_138274;NM_138273;NM_138275;NM_138272;NM_025260;NM_138277	C6orf25;C6orf25;C6orf25;C6orf25;C6orf25;C6orf25	S_Shore	chr6	31691812	chr6:32302672:SNP	rs1265756	610860	-0.187541	0.013455	3.701e-44	18142	A	G	0.189	0.0214	TRUE	26	---?----?--?--?-----?-?--???--?---+-	27	34.2501	0.1027	0.0017673	-0.187777	0.0163549	1.636e-30	0.0184334	2.59e-24	475	FALSE	1
	cg12923268-chr6:32600765:SNP	cg12923268	Body;Body;Body;Body;Body;Body	NM_138274;NM_138273;NM_138275;NM_138272;NM_025260;NM_138277	C6orf25;C6orf25;C6orf25;C6orf25;C6orf25;C6orf25	S_Shore	chr6	31691812	chr6:32600765:SNP	rs9272139	908953	-0.217305	0.0182972	1.57e-32	12312	A	G	0.1423	0.0146	TRUE	17	---?-?--?-??--?-?---????????-???-?--	8.7	17.518	0.3529	0.000552	-0.217379	0.0194312	4.717e-29	0.0200331	2.055e-27	475	FALSE	1
	cg12923268-chr6:31206920:SNP	cg12923268	Body;Body;Body;Body;Body;Body	NM_138274;NM_138273;NM_138275;NM_138272;NM_025260;NM_138277	C6orf25;C6orf25;C6orf25;C6orf25;C6orf25;C6orf25	S_Shore	chr6	31691812	chr6:31206920:SNP	rs2394894	484892	-0.144929	0.0112004	2.689e-38	20966	C	T	0.2591	0.0252	TRUE	27	+++?+++++++?++?+++++?++++????+?+++-+	0	25.7541	0.4767	0	-0.144929	0.0112004	2.689e-38	0.0112004	2.689e-38	475	FALSE	1
	cg12923268-chr6:32250881:SNP	cg12923268	Body;Body;Body;Body;Body;Body	NM_138274;NM_138273;NM_138275;NM_138272;NM_025260;NM_138277	C6orf25;C6orf25;C6orf25;C6orf25;C6orf25;C6orf25	S_Shore	chr6	31691812	chr6:32250881:SNP	rs2395117	559069	-0.157334	0.0122633	1.119e-37	18139	C	T	0.243	0.0227	TRUE	26	+++?++++?++?++?+++++?+?++???++?+-+-+	44.6	45.0986	0.008149	0.0031878	-0.157231	0.0172598	8.266e-20	0.0221224	1.144e-12	475	FALSE	1
	cg12923268-chr6:31705864:SNP	cg12923268	Body;Body;Body;Body;Body;Body	NM_138274;NM_138273;NM_138275;NM_138272;NM_025260;NM_138277	C6orf25;C6orf25;C6orf25;C6orf25;C6orf25;C6orf25	S_Shore	chr6	31691812	chr6:31705864:SNP	rs3101018	14052	-0.270585	0.0142075	7.195e-81	23285	T	C	0.1245	0.02	TRUE	29	------?----?--------?---????--------	4.9	29.4418	0.3904	0.0003077	-0.270589	0.0147668	5.314e-75	0.0149391	2.536e-73	475	FALSE	1
	cg12923268-chr6:31465831:INDEL	cg12923268	Body;Body;Body;Body;Body;Body	NM_138274;NM_138273;NM_138275;NM_138272;NM_025260;NM_138277	C6orf25;C6orf25;C6orf25;C6orf25;C6orf25;C6orf25	S_Shore	chr6	31691812	chr6:31465831:INDEL	chr6.31465831	225981	-0.116184	0.0104673	1.259e-28	21168	D	I	0.3178	0.0232	TRUE	27	----+--?-?-?---+----?---????---?----	31.7	38.0824	0.0595	0.0014025	-0.117218	0.0133357	1.499e-18	0.0153316	3.507e-14	475	FALSE	1
	cg12923268-chr6:31084942:INDEL	cg12923268	Body;Body;Body;Body;Body;Body	NM_138274;NM_138273;NM_138275;NM_138272;NM_025260;NM_138277	C6orf25;C6orf25;C6orf25;C6orf25;C6orf25;C6orf25	S_Shore	chr6	31691812	chr6:31084942:INDEL	chr6.31084942	606870	-0.121714	0.0115172	4.194e-26	21169	D	I	0.2381	0.045	TRUE	27	-------?-?-?---+----?---????---?----	7.7	28.1607	0.3506	0.000304	-0.120442	0.0122218	6.539e-23	0.0124743	1.719e-22	475	FALSE	1
	cg12923268-chr6:31458157:SNP	cg12923268	Body;Body;Body;Body;Body;Body	NM_138274;NM_138273;NM_138275;NM_138272;NM_025260;NM_138277	C6orf25;C6orf25;C6orf25;C6orf25;C6orf25;C6orf25	S_Shore	chr6	31691812	chr6:31458157:SNP	rs2507964	233655	-0.111209	0.0102522	2.055e-27	21691	T	C	0.3272	0.0238	TRUE	27	---?+------?---+----?---?????-?-----	24.1	34.2727	0.1283	0.0009207	-0.112789	0.0122776	4.054e-20	0.0135143	1.889e-16	475	FALSE	1
	cg12923268-chr6:31312326:SNP	cg12923268	Body;Body;Body;Body;Body;Body	NM_138274;NM_138273;NM_138275;NM_138272;NM_025260;NM_138277	C6orf25;C6orf25;C6orf25;C6orf25;C6orf25;C6orf25	S_Shore	chr6	31691812	chr6:31312326:SNP	rs3134792	379486	-0.230055	0.0145173	1.476e-56	20137	G	T	0.1389	0.0205	TRUE	25	+++?+++++++?++?+++++??++?????+?+++++	0	21.6301	0.6013	0	-0.230055	0.0145173	1.476e-56	0.0145173	1.476e-56	475	FALSE	1
	cg12923268-chr6:31009137:SNP	cg12923268	Body;Body;Body;Body;Body;Body	NM_138274;NM_138273;NM_138275;NM_138272;NM_025260;NM_138277	C6orf25;C6orf25;C6orf25;C6orf25;C6orf25;C6orf25	S_Shore	chr6	31691812	chr6:31009137:SNP	rs2523901	682675	-0.105919	0.0105503	1.023e-23	19542	C	T	0.3487	0.0373	TRUE	25	+++?-+?+?++?++?--+++?+++????++?+++++	11.4	27.0993	0.2998	0.0003675	-0.104784	0.01151	8.725e-20	0.0119128	6.044e-19	475	FALSE	1
	cg12923268-chr6:32301910:SNP	cg12923268	Body;Body;Body;Body;Body;Body	NM_138274;NM_138273;NM_138275;NM_138272;NM_025260;NM_138277	C6orf25;C6orf25;C6orf25;C6orf25;C6orf25;C6orf25	S_Shore	chr6	31691812	chr6:32301910:SNP	rs2022537	610098	-0.155713	0.0123535	1.988e-36	18142	A	G	0.2356	0.0204	TRUE	26	---?----?--?--?-----?-?--???--?---+-	23.6	32.7177	0.1383	0.0012422	-0.15558	0.0145934	1.55e-26	0.0161672	5.891e-22	475	FALSE	1
	cg12923268-chr6:32273085:SNP	cg12923268	Body;Body;Body;Body;Body;Body	NM_138274;NM_138273;NM_138275;NM_138272;NM_025260;NM_138277	C6orf25;C6orf25;C6orf25;C6orf25;C6orf25;C6orf25	S_Shore	chr6	31691812	chr6:32273085:SNP	rs9268172	581273	-0.162878	0.0124182	2.661e-39	18141	T	C	0.2358	0.0232	TRUE	26	---?----?--?--?-----?-?--???--?---+-	37.6	40.043	0.02887	0.0024466	-0.162917	0.0164119	3.184e-23	0.0198904	2.638e-16	475	FALSE	1
	cg12923268-chr6:31231780:SNP	cg12923268	Body;Body;Body;Body;Body;Body	NM_138274;NM_138273;NM_138275;NM_138272;NM_025260;NM_138277	C6orf25;C6orf25;C6orf25;C6orf25;C6orf25;C6orf25	S_Shore	chr6	31691812	chr6:31231780:SNP	rs2524112	460032	-0.110923	0.0106068	1.352e-25	18955	G	A	0.3594	0.0206	TRUE	24	+++?+++?+++?++?+++++??++????++?+?+--	0	21.3113	0.5621	0	-0.110923	0.0106068	1.352e-25	0.0106068	1.352e-25	475	FALSE	1
	cg12923268-chr6:31283886:SNP	cg12923268	Body;Body;Body;Body;Body;Body	NM_138274;NM_138273;NM_138275;NM_138272;NM_025260;NM_138277	C6orf25;C6orf25;C6orf25;C6orf25;C6orf25;C6orf25	S_Shore	chr6	31691812	chr6:31283886:SNP	rs1634741	407926	-0.112117	0.0123172	8.828e-20	16360	C	T	0.2719	0.023	TRUE	21	+++??+????+?++?+++++??++????++?++++-	0	12.4351	0.9003	0	-0.112117	0.0123172	8.828e-20	0.0123172	8.828e-20	475	FALSE	1
	cg12923268-chr6:32277548:SNP	cg12923268	Body;Body;Body;Body;Body;Body	NM_138274;NM_138273;NM_138275;NM_138272;NM_025260;NM_138277	C6orf25;C6orf25;C6orf25;C6orf25;C6orf25;C6orf25	S_Shore	chr6	31691812	chr6:32277548:SNP	rs9268194	585736	-0.169971	0.0125011	4.201e-42	18137	A	G	0.2303	0.0217	TRUE	26	---?----?--?--?-----?-?--???--?---+-	37.9	40.2593	0.02742	0.0025148	-0.170491	0.0165682	7.799e-25	0.0201314	3.091e-17	475	FALSE	1
	cg12923268-chr6:31331095:SNP	cg12923268	Body;Body;Body;Body;Body;Body	NM_138274;NM_138273;NM_138275;NM_138272;NM_025260;NM_138277	C6orf25;C6orf25;C6orf25;C6orf25;C6orf25;C6orf25	S_Shore	chr6	31691812	chr6:31331095:SNP	rs2250399	360717	-0.150381	0.0117681	2.158e-37	20960	A	G	0.2253	0.0276	TRUE	27	---?-------?--?+----?---????--?-----	0	24.8659	0.5266	0	-0.150381	0.0117681	2.158e-37	0.0117681	2.158e-37	475	FALSE	1
	cg12923268-chr6:31308988:SNP	cg12923268	Body;Body;Body;Body;Body;Body	NM_138274;NM_138273;NM_138275;NM_138272;NM_025260;NM_138277	C6orf25;C6orf25;C6orf25;C6orf25;C6orf25;C6orf25	S_Shore	chr6	31691812	chr6:31308988:SNP	rs1634776	382824	-0.226657	0.0144479	1.83e-55	20057	T	C	0.1438	0.0227	TRUE	25	---?-------?--?-----??--?????-?-----	0	19.6511	0.7164	0	-0.226657	0.0144479	1.83e-55	0.0144479	1.83e-55	475	FALSE	1
	cg12923268-chr6:32224828:SNP	cg12923268	Body;Body;Body;Body;Body;Body	NM_138274;NM_138273;NM_138275;NM_138272;NM_025260;NM_138277	C6orf25;C6orf25;C6orf25;C6orf25;C6orf25;C6orf25	S_Shore	chr6	31691812	chr6:32224828:SNP	rs9268013	533016	-0.168225	0.0128175	2.378e-39	17140	C	G	0.2322	0.0205	TRUE	24	---??---?--?--?-----?-?-????--?---+-	36.6	36.2641	0.03876	0.002308	-0.168165	0.0168084	1.451e-23	0.0202093	8.495e-17	475	FALSE	1
	cg12923268-chr6:31805913:SNP	cg12923268	Body;Body;Body;Body;Body;Body	NM_138274;NM_138273;NM_138275;NM_138272;NM_025260;NM_138277	C6orf25;C6orf25;C6orf25;C6orf25;C6orf25;C6orf25	S_Shore	chr6	31691812	chr6:31805913:SNP	rs3130478	114101	-0.266073	0.0146182	5.02e-74	22364	T	C	0.1219	0.0192	TRUE	28	------?----?-------??---????--------	5.6	28.5995	0.3806	0.0003626	-0.266139	0.015289	7.27e-68	0.0154842	3.526e-66	475	FALSE	1
	cg12923268-chr6:31121358:INDEL	cg12923268	Body;Body;Body;Body;Body;Body	NM_138274;NM_138273;NM_138275;NM_138272;NM_025260;NM_138277	C6orf25;C6orf25;C6orf25;C6orf25;C6orf25;C6orf25	S_Shore	chr6	31691812	chr6:31121358:INDEL	chr6.31121358	570454	-0.146764	0.0115937	9.974e-37	20710	D	I	0.2391	0.0277	TRUE	26	---?---?+?-?--------?---????---?--+-	0	23.6734	0.5383	0	-0.146764	0.0115937	9.974e-37	0.0115937	9.974e-37	475	FALSE	1
	cg12923268-chr6:31316911:SNP	cg12923268	Body;Body;Body;Body;Body;Body	NM_138274;NM_138273;NM_138275;NM_138272;NM_025260;NM_138277	C6orf25;C6orf25;C6orf25;C6orf25;C6orf25;C6orf25	S_Shore	chr6	31691812	chr6:31316911:SNP	rs2923008	374901	-0.225204	0.0144642	1.168e-54	20623	T	G	0.1375	0.0211	TRUE	26	---?-------?--?-----??--????--?-----	3.2	25.8275	0.4168	0.0001847	-0.224643	0.0148493	1.055e-51	0.0149429	2.517e-51	475	FALSE	1
	cg12923268-chr6:31458464:SNP	cg12923268	Body;Body;Body;Body;Body;Body	NM_138274;NM_138273;NM_138275;NM_138272;NM_025260;NM_138277	C6orf25;C6orf25;C6orf25;C6orf25;C6orf25;C6orf25	S_Shore	chr6	31691812	chr6:31458464:SNP	rs2507963	233348	-0.112763	0.0106737	4.349e-26	19936	T	C	0.3297	0.0265	TRUE	26	---?+--?-?-?---+----?---????--?-----	22.9	32.4155	0.1463	0.0008981	-0.114308	0.0126909	2.115e-19	0.0138397	3.707e-16	475	FALSE	1
	cg12923268-chr6:31420018:SNP	cg12923268	Body;Body;Body;Body;Body;Body	NM_138274;NM_138273;NM_138275;NM_138272;NM_025260;NM_138277	C6orf25;C6orf25;C6orf25;C6orf25;C6orf25;C6orf25	S_Shore	chr6	31691812	chr6:31420018:SNP	rs2516456	271794	-0.0821227	0.0098839	9.67e-17	20411	C	T	0.5108	0.0355	TRUE	26	+++?++++?++?++?-++++?++++????+?+++-+	0	19.561	0.7695	0	-0.0821227	0.0098839	9.67e-17	0.0098839	9.67e-17	475	FALSE	1
	cg12923268-chr6:32395698:SNP	cg12923268	Body;Body;Body;Body;Body;Body	NM_138274;NM_138273;NM_138275;NM_138272;NM_025260;NM_138277	C6orf25;C6orf25;C6orf25;C6orf25;C6orf25;C6orf25	S_Shore	chr6	31691812	chr6:32395698:SNP	rs2105902	703886	-0.203972	0.0149149	1.419e-42	17140	T	A	0.159	0.0206	TRUE	24	+++??+++?++?++?-++++?+?+????++?+++++	24.3	30.3851	0.1387	0.0017392	-0.207697	0.0177198	9.924e-32	0.019704	4.108e-25	475	FALSE	1
	cg12923268-chr6:32589820:SNP	cg12923268	Body;Body;Body;Body;Body;Body	NM_138274;NM_138273;NM_138275;NM_138272;NM_025260;NM_138277	C6orf25;C6orf25;C6orf25;C6orf25;C6orf25;C6orf25	S_Shore	chr6	31691812	chr6:32589820:SNP	rs9271524	898008	-0.156196	0.0120298	1.505e-38	19080	C	A	0.2322	0.0221	TRUE	24	+++?+?++?++?++?+++++?+++????++??++++	0	18.6049	0.7239	0	-0.156196	0.0120298	1.505e-38	0.0120298	1.505e-38	475	FALSE	1
	cg12923268-chr6:32226481:SNP	cg12923268	Body;Body;Body;Body;Body;Body	NM_138274;NM_138273;NM_138275;NM_138272;NM_025260;NM_138277	C6orf25;C6orf25;C6orf25;C6orf25;C6orf25;C6orf25	S_Shore	chr6	31691812	chr6:32226481:SNP	rs9268026	534669	-0.256297	0.0162471	4.631e-56	17636	G	A	0.1258	0.0199	TRUE	25	+++?++++?++?++?+++++?+?+????++?+++++	0	23.9084	0.4668	0	-0.256297	0.0162471	4.631e-56	0.0162471	4.631e-56	475	FALSE	1
	cg12923268-chr6:32243110:SNP	cg12923268	Body;Body;Body;Body;Body;Body	NM_138274;NM_138273;NM_138275;NM_138272;NM_025260;NM_138277	C6orf25;C6orf25;C6orf25;C6orf25;C6orf25;C6orf25	S_Shore	chr6	31691812	chr6:32243110:SNP	rs1559872	551298	-0.158932	0.012427	1.883e-37	17658	C	A	0.2431	0.0231	TRUE	25	+++?++++?++?++?+++++?+?++????+?+-+-+	45	43.6203	0.008443	0.0032025	-0.159687	0.0175735	1.02e-19	0.0225862	1.969e-12	475	FALSE	1
	cg12923268-chr6:31312492:SNP	cg12923268	Body;Body;Body;Body;Body;Body	NM_138274;NM_138273;NM_138275;NM_138272;NM_025260;NM_138277	C6orf25;C6orf25;C6orf25;C6orf25;C6orf25;C6orf25	S_Shore	chr6	31691812	chr6:31312492:SNP	rs2854010	379320	-0.227119	0.0143299	1.421e-56	20623	G	A	0.1392	0.0203	TRUE	26	+++?+++++++?++?+++++??++????++?+++++	0	23.7409	0.5344	0	-0.227119	0.0143299	1.421e-56	0.0143299	1.421e-56	475	FALSE	1
	cg12923268-chr6:32602857:SNP	cg12923268	Body;Body;Body;Body;Body;Body	NM_138274;NM_138273;NM_138275;NM_138272;NM_025260;NM_138277	C6orf25;C6orf25;C6orf25;C6orf25;C6orf25;C6orf25	S_Shore	chr6	31691812	chr6:32602857:SNP	rs9272243	911045	-0.159564	0.016143	4.862e-23	10437	G	A	0.2368	0.0243	TRUE	13	?++???+???+??+??++++??+??????????+++	0	4.95395	0.9595	0	-0.159564	0.016143	4.862e-23	0.016143	4.862e-23	475	FALSE	1
	cg12923268-chr6:31231692:SNP	cg12923268	Body;Body;Body;Body;Body;Body	NM_138274;NM_138273;NM_138275;NM_138272;NM_025260;NM_138277	C6orf25;C6orf25;C6orf25;C6orf25;C6orf25;C6orf25	S_Shore	chr6	31691812	chr6:31231692:SNP	rs2524113	460120	-0.111389	0.0112961	6.151e-23	16792	G	T	0.3582	0.0213	TRUE	22	+++?-++?+?+?++?+++++??++????++???+--	0	20.8647	0.4672	0	-0.111389	0.0112961	6.151e-23	0.0112961	6.151e-23	475	FALSE	1
	cg12923268-chr6:31475913:SNP	cg12923268	Body;Body;Body;Body;Body;Body	NM_138274;NM_138273;NM_138275;NM_138272;NM_025260;NM_138277	C6orf25;C6orf25;C6orf25;C6orf25;C6orf25;C6orf25	S_Shore	chr6	31691812	chr6:31475913:SNP	rs2844499	215899	-0.118277	0.0097829	1.19e-33	24121	T	A	0.32	0.0225	TRUE	30	++++?++++++?+++-++++?++++???++++++++	23.9	38.1292	0.1195	0.0009188	-0.119697	0.0116762	1.167e-24	0.0128625	3.734e-20	475	FALSE	1
	cg12923268-chr6:31416360:SNP	cg12923268	Body;Body;Body;Body;Body;Body	NM_138274;NM_138273;NM_138275;NM_138272;NM_025260;NM_138277	C6orf25;C6orf25;C6orf25;C6orf25;C6orf25;C6orf25	S_Shore	chr6	31691812	chr6:31416360:SNP	rs9267110	275452	-0.105647	0.0107177	6.375e-23	19611	C	G	0.3223	0.0354	TRUE	25	---?---??--?--?+----?---????--?-----	0	20.9689	0.6406	0	-0.105647	0.0107177	6.375e-23	0.0107177	6.375e-23	475	FALSE	1
	cg12923268-chr6:31600851:SNP	cg12923268	Body;Body;Body;Body;Body;Body	NM_138274;NM_138273;NM_138275;NM_138272;NM_025260;NM_138277	C6orf25;C6orf25;C6orf25;C6orf25;C6orf25;C6orf25	S_Shore	chr6	31691812	chr6:31600851:SNP	rs3130627	90961	-0.171288	0.0127529	3.964e-41	20080	T	G	0.1946	0.0203	TRUE	26	------?-+--?--?-----?---?????-?-----	4.6	26.1957	0.3972	0.0002075	-0.17197	0.0132367	1.359e-38	0.0133628	1.296e-37	475	FALSE	1
	cg12923268-chr6:32332791:SNP	cg12923268	Body;Body;Body;Body;Body;Body	NM_138274;NM_138273;NM_138275;NM_138272;NM_025260;NM_138277	C6orf25;C6orf25;C6orf25;C6orf25;C6orf25;C6orf25	S_Shore	chr6	31691812	chr6:32332791:SNP	rs3129919	640979	-0.175088	0.0135058	1.96e-38	17639	T	C	0.1944	0.0191	TRUE	25	---?----?--?--?-----?-?-????--?---+-	27.7	33.2049	0.09982	0.0017754	-0.174313	0.0165014	4.399e-26	0.0186857	7.244e-21	475	FALSE	1
	cg12923268-chr6:31178084:SNP	cg12923268	Body;Body;Body;Body;Body;Body	NM_138274;NM_138273;NM_138275;NM_138272;NM_025260;NM_138277	C6orf25;C6orf25;C6orf25;C6orf25;C6orf25;C6orf25	S_Shore	chr6	31691812	chr6:31178084:SNP	rs3130513	513728	-0.0922683	0.0097784	3.875e-21	20952	G	C	0.5343	0.0352	TRUE	27	+++?+++++++?++?+++++?+++????++?+++++	7.4	28.0832	0.3544	0.0002111	-0.0920089	0.0103426	5.784e-19	0.0105618	2.415e-18	475	FALSE	1
	cg12923268-chr6:32282081:SNP	cg12923268	Body;Body;Body;Body;Body;Body	NM_138274;NM_138273;NM_138275;NM_138272;NM_025260;NM_138277	C6orf25;C6orf25;C6orf25;C6orf25;C6orf25;C6orf25	S_Shore	chr6	31691812	chr6:32282081:SNP	rs9268213	590269	-0.163331	0.0124177	1.635e-39	18144	G	A	0.2358	0.0231	TRUE	26	+++?++++?++?++?+++++?+?++???++?+++-+	38.3	40.5357	0.02567	0.0025265	-0.163365	0.0165181	4.599e-23	0.0201345	4.979e-16	475	FALSE	1
	cg12923268-chr6:32159956:SNP	cg12923268	Body;Body;Body;Body;Body;Body	NM_138274;NM_138273;NM_138275;NM_138272;NM_025260;NM_138277	C6orf25;C6orf25;C6orf25;C6orf25;C6orf25;C6orf25	S_Shore	chr6	31691812	chr6:32159956:SNP	rs3134605	468144	-0.163919	0.0120649	4.816e-42	20389	C	T	0.2076	0.022	TRUE	26	+++?++++?++?++?-++++?+++????++?+++++	12.9	28.7101	0.2762	0.0005746	-0.16418	0.0133255	7.003e-35	0.0138554	2.707e-32	475	FALSE	1
	cg12923268-chr6:31462321:SNP	cg12923268	Body;Body;Body;Body;Body;Body	NM_138274;NM_138273;NM_138275;NM_138272;NM_025260;NM_138277	C6orf25;C6orf25;C6orf25;C6orf25;C6orf25;C6orf25	S_Shore	chr6	31691812	chr6:31462321:SNP	rs2516412	229491	-0.117494	0.0098645	1.04e-32	23803	T	G	0.3184	0.0233	TRUE	30	----+--?---?---+----?----???--------	25.8	39.0867	0.1	0.0010326	-0.118446	0.0119562	3.894e-23	0.0132955	9.824e-19	475	FALSE	1
	cg12923268-chr6:31767673:INDEL	cg12923268	Body;Body;Body;Body;Body;Body	NM_138274;NM_138273;NM_138275;NM_138272;NM_025260;NM_138277	C6orf25;C6orf25;C6orf25;C6orf25;C6orf25;C6orf25	S_Shore	chr6	31691812	chr6:31767673:INDEL	chr6.31767673	75861	-0.258673	0.015284	2.972e-64	20308	I	D	0.1238	0.0211	TRUE	26	++++++??+?+?++++++++?+++????+++?++++	8.4	27.2851	0.3418	0.0005701	-0.258457	0.0163705	3.763e-56	0.0166811	3.111e-54	475	FALSE	1
	cg12923268-chr6:32276203:SNP	cg12923268	Body;Body;Body;Body;Body;Body	NM_138274;NM_138273;NM_138275;NM_138272;NM_025260;NM_138277	C6orf25;C6orf25;C6orf25;C6orf25;C6orf25;C6orf25	S_Shore	chr6	31691812	chr6:32276203:SNP	rs9268184	584391	-0.160955	0.0138101	2.168e-31	15148	A	G	0.2283	0.0312	TRUE	23	---?---???-?--?-----?-?--???--??--+-	23	28.5587	0.1579	0.00133	-0.161308	0.0162795	3.819e-23	0.0179273	2.752e-19	475	FALSE	1
	cg12923268-chr6:31220273:SNP	cg12923268	Body;Body;Body;Body;Body;Body	NM_138274;NM_138273;NM_138275;NM_138272;NM_025260;NM_138277	C6orf25;C6orf25;C6orf25;C6orf25;C6orf25;C6orf25	S_Shore	chr6	31691812	chr6:31220273:SNP	rs2394941	471539	-0.144458	0.0116088	1.511e-35	19369	A	T	0.2595	0.0248	TRUE	25	---?-------?--?-----?---????--???-+-	1.9	24.4538	0.4359	6.53e-05	-0.144153	0.0117825	2.034e-34	0.0118283	2.652e-34	475	FALSE	1
	cg12923268-chr6:31333019:SNP	cg12923268	Body;Body;Body;Body;Body;Body	NM_138274;NM_138273;NM_138275;NM_138272;NM_025260;NM_138277	C6orf25;C6orf25;C6orf25;C6orf25;C6orf25;C6orf25	S_Shore	chr6	31691812	chr6:31333019:SNP	rs2853995	358793	-0.145655	0.0123252	3.162e-32	19194	C	T	0.2245	0.0294	TRUE	26	+++?+++?+?+?++?-++++?++++???++?+++++	0	24.2548	0.5047	0	-0.145655	0.0123252	3.162e-32	0.0123252	3.162e-32	475	FALSE	1
	cg12923268-chr6:31348519:SNP	cg12923268	Body;Body;Body;Body;Body;Body	NM_138274;NM_138273;NM_138275;NM_138272;NM_025260;NM_138277	C6orf25;C6orf25;C6orf25;C6orf25;C6orf25;C6orf25	S_Shore	chr6	31691812	chr6:31348519:SNP	rs4143333	343293	-0.23054	0.0152238	8.375e-52	18542	G	A	0.1385	0.0224	TRUE	24	+++?++?++++?++?+++++?+++????++???+++	13.3	26.519	0.277	0.0008792	-0.228314	0.0170289	5.469e-41	0.017553	2.105e-39	475	FALSE	1
	cg12923268-chr6:31313042:SNP	cg12923268	Body;Body;Body;Body;Body;Body	NM_138274;NM_138273;NM_138275;NM_138272;NM_025260;NM_138277	C6orf25;C6orf25;C6orf25;C6orf25;C6orf25;C6orf25	S_Shore	chr6	31691812	chr6:31313042:SNP	rs2442732	378770	-0.135418	0.0121847	1.075e-28	17832	T	A	0.2485	0.0151	TRUE	23	+++?++++??+?++?-++++??++????++??++++	0	21.8318	0.47	0	-0.135418	0.0121847	1.075e-28	0.0121847	1.075e-28	475	FALSE	1
	cg12923268-chr6:32161366:SNP	cg12923268	Body;Body;Body;Body;Body;Body	NM_138274;NM_138273;NM_138275;NM_138272;NM_025260;NM_138277	C6orf25;C6orf25;C6orf25;C6orf25;C6orf25;C6orf25	S_Shore	chr6	31691812	chr6:32161366:SNP	rs204991	469554	-0.147819	0.012076	1.885e-34	20905	C	T	0.2058	0.0219	TRUE	27	+++?++++?++?++?-++++?++++???++?+++++	32	38.2295	0.05765	0.0018903	-0.151015	0.0154171	1.18e-22	0.0177562	8.439e-17	475	FALSE	1
	cg12923268-chr6:31532193:SNP	cg12923268	Body;Body;Body;Body;Body;Body	NM_138274;NM_138273;NM_138275;NM_138272;NM_025260;NM_138277	C6orf25;C6orf25;C6orf25;C6orf25;C6orf25;C6orf25	S_Shore	chr6	31691812	chr6:31532193:SNP	rs3135043	159619	0.0849302	0.009272	5.196e-20	24635	G	A	0.3872	0.0206	TRUE	31	----+------?++------?----???------+-	0	27.3578	0.6044	0	0.0849302	0.009272	5.196e-20	0.009272	5.196e-20	475	FALSE	1
	cg12923268-chr6:31436738:SNP	cg12923268	Body;Body;Body;Body;Body;Body	NM_138274;NM_138273;NM_138275;NM_138272;NM_025260;NM_138277	C6orf25;C6orf25;C6orf25;C6orf25;C6orf25;C6orf25	S_Shore	chr6	31691812	chr6:31436738:SNP	rs3131617	255074	-0.248489	0.0147122	5.336e-64	19878	T	A	0.1339	0.0188	TRUE	25	+++??+++?++?++?+++++?+++????++?+++++	0	23.7041	0.4786	0	-0.248489	0.0147122	5.336e-64	0.0147122	5.336e-64	475	FALSE	1
	cg12923268-chr6:32257035:SNP	cg12923268	Body;Body;Body;Body;Body;Body	NM_138274;NM_138273;NM_138275;NM_138272;NM_025260;NM_138277	C6orf25;C6orf25;C6orf25;C6orf25;C6orf25;C6orf25	S_Shore	chr6	31691812	chr6:32257035:SNP	rs7758030	565223	-0.170041	0.0127027	7.284e-41	17652	T	C	0.2288	0.0232	TRUE	25	---?----?--?--?-----?-?--????-?---+-	38.1	38.7746	0.02883	0.00252	-0.1712	0.0168793	3.574e-24	0.0205226	1.176e-16	475	FALSE	1
	cg12923268-chr6:31312059:SNP	cg12923268	Body;Body;Body;Body;Body;Body	NM_138274;NM_138273;NM_138275;NM_138272;NM_025260;NM_138277	C6orf25;C6orf25;C6orf25;C6orf25;C6orf25;C6orf25	S_Shore	chr6	31691812	chr6:31312059:SNP	rs2256752	379753	-0.10869	0.0105259	5.378e-25	20040	C	G	0.3433	0.0254	TRUE	25	---?----?--?--?---+-??--????--?---+-	0	17.5587	0.8239	0	-0.10869	0.0105259	5.378e-25	0.0105259	5.378e-25	475	FALSE	1
	cg12923268-chr6:31832038:SNP	cg12923268	Body;Body;Body;Body;Body;Body	NM_138274;NM_138273;NM_138275;NM_138272;NM_025260;NM_138277	C6orf25;C6orf25;C6orf25;C6orf25;C6orf25;C6orf25	S_Shore	chr6	31691812	chr6:31832038:SNP	rs515688	140226	-0.268385	0.0146674	8.58e-75	22363	G	A	0.1216	0.0197	TRUE	28	++++++?++++?+++++++??+++????++++++++	9.2	29.7233	0.3267	0.0006219	-0.268527	0.0157868	6.965e-65	0.0161468	4.868e-62	475	FALSE	1
	cg12923268-chr6:31024796:SNP	cg12923268	Body;Body;Body;Body;Body;Body	NM_138274;NM_138273;NM_138275;NM_138272;NM_025260;NM_138277	C6orf25;C6orf25;C6orf25;C6orf25;C6orf25;C6orf25	S_Shore	chr6	31691812	chr6:31024796:SNP	rs3131788	667016	-0.209177	0.0144576	1.922e-47	20469	A	G	0.1415	0.0256	TRUE	26	---?-------?--?-----?---?????-?-----	16.5	29.9225	0.2272	0.0010978	-0.207292	0.0164881	3.002e-36	0.0173043	1.22e-33	475	FALSE	1
	cg12923268-chr6:31199256:SNP	cg12923268	Body;Body;Body;Body;Body;Body	NM_138274;NM_138273;NM_138275;NM_138272;NM_025260;NM_138277	C6orf25;C6orf25;C6orf25;C6orf25;C6orf25;C6orf25	S_Shore	chr6	31691812	chr6:31199256:SNP	rs3130474	492556	-0.108654	0.0100742	4.04e-27	20967	T	C	0.3759	0.0227	TRUE	27	---?-------?--?-----?----????-?---+-	7.8	28.2009	0.3486	0.0002367	-0.107588	0.0106858	7.625e-24	0.010927	2.691e-23	475	FALSE	1
	cg12923268-chr6:31248678:SNP	cg12923268	Body;Body;Body;Body;Body;Body	NM_138274;NM_138273;NM_138275;NM_138272;NM_025260;NM_138277	C6orf25;C6orf25;C6orf25;C6orf25;C6orf25;C6orf25	S_Shore	chr6	31691812	chr6:31248678:SNP	rs9264759	443134	0.110904	0.0120151	2.695e-20	20399	T	C	0.2083	0.0152	TRUE	26	+++?++++?++?++?+-+++?+++????++?+++++	4.4	26.1457	0.3999	0.0001761	0.110581	0.0124382	6.085e-19	0.0125657	1.085e-18	475	FALSE	1
	cg12923268-chr6:31418562:SNP	cg12923268	Body;Body;Body;Body;Body;Body	NM_138274;NM_138273;NM_138275;NM_138272;NM_025260;NM_138277	C6orf25;C6orf25;C6orf25;C6orf25;C6orf25;C6orf25	S_Shore	chr6	31691812	chr6:31418562:SNP	rs3131624	273250	0.110422	0.0113303	1.924e-22	19051	T	G	0.2839	0.0272	TRUE	24	+++?++?+?++?-+?+++++?+++?????+?+++-+	24.9	30.6101	0.1327	0.0010464	0.10789	0.0137535	4.347e-15	0.0150792	2.428e-13	475	FALSE	1
	cg12923268-chr6:32279500:SNP	cg12923268	Body;Body;Body;Body;Body;Body	NM_138274;NM_138273;NM_138275;NM_138272;NM_025260;NM_138277	C6orf25;C6orf25;C6orf25;C6orf25;C6orf25;C6orf25	S_Shore	chr6	31691812	chr6:32279500:SNP	rs9268204	587688	-0.163211	0.0124197	1.907e-39	18141	T	C	0.2357	0.0232	TRUE	26	---?----?--?--?-----?-?--???--?---+-	38.1	40.3601	0.02677	0.0024988	-0.16324	0.0164832	4.024e-23	0.0200504	3.95e-16	475	FALSE	1
	cg12923268-chr6:32394913:SNP	cg12923268	Body;Body;Body;Body;Body;Body	NM_138274;NM_138273;NM_138275;NM_138272;NM_025260;NM_138277	C6orf25;C6orf25;C6orf25;C6orf25;C6orf25;C6orf25	S_Shore	chr6	31691812	chr6:32394913:SNP	rs732162	703101	-0.108257	0.0115495	7.031e-21	17164	A	G	0.3309	0.0181	TRUE	24	---?----?--?--?+----?-?-?????-?-----	20.5	28.9379	0.1824	0.000838	-0.108935	0.0133088	2.719e-16	0.0145313	9.339e-14	475	FALSE	1
	cg12923268-chr6:31221698:SNP	cg12923268	Body;Body;Body;Body;Body;Body	NM_138274;NM_138273;NM_138275;NM_138272;NM_025260;NM_138277	C6orf25;C6orf25;C6orf25;C6orf25;C6orf25;C6orf25	S_Shore	chr6	31691812	chr6:31221698:SNP	rs1793891	470114	-0.150411	0.0117973	3.132e-37	18434	T	C	0.2588	0.0232	TRUE	23	---?--?----?--?-+-+-??--?????-?-?-+-	20.1	27.5432	0.1913	0.0008275	-0.146978	0.0137655	1.3e-26	0.0147698	2.345e-24	475	FALSE	1
	cg12923268-chr6:32226824:SNP	cg12923268	Body;Body;Body;Body;Body;Body	NM_138274;NM_138273;NM_138275;NM_138272;NM_025260;NM_138277	C6orf25;C6orf25;C6orf25;C6orf25;C6orf25;C6orf25	S_Shore	chr6	31691812	chr6:32226824:SNP	rs116537703	535012	-0.15573	0.012278	7.287e-37	18124	C	A	0.2427	0.023	TRUE	26	+++?++++?++?++?+++++?+?++???++?+-+-+	41.2	42.5019	0.01586	0.0027825	-0.156109	0.0167504	1.167e-20	0.0208736	8.611e-14	475	FALSE	1
	cg12923268-chr6:31473746:SNP	cg12923268	Body;Body;Body;Body;Body;Body	NM_138274;NM_138273;NM_138275;NM_138272;NM_025260;NM_138277	C6orf25;C6orf25;C6orf25;C6orf25;C6orf25;C6orf25	S_Shore	chr6	31691812	chr6:31473746:SNP	rs3130616	218066	-0.249175	0.0135992	5.442e-75	24146	A	G	0.1317	0.0196	TRUE	30	-----------?--------?---????--------	17.2	35.0365	0.2033	0.0011766	-0.248619	0.0155071	7.567e-58	0.0164299	5.942e-52	475	FALSE	1
	cg12923268-chr6:31203079:SNP	cg12923268	Body;Body;Body;Body;Body;Body	NM_138274;NM_138273;NM_138275;NM_138272;NM_025260;NM_138277	C6orf25;C6orf25;C6orf25;C6orf25;C6orf25;C6orf25	S_Shore	chr6	31691812	chr6:31203079:SNP	rs3132515	488733	-0.143543	0.0114021	2.423e-36	20241	A	G	0.2592	0.0254	TRUE	26	---?-------?--?-----?---????--??--+-	0	24.9343	0.4661	0	-0.143543	0.0114021	2.423e-36	0.0114021	2.423e-36	475	FALSE	1
	cg12923268-chr6:32567795:SNP	cg12923268	Body;Body;Body;Body;Body;Body	NM_138274;NM_138273;NM_138275;NM_138272;NM_025260;NM_138277	C6orf25;C6orf25;C6orf25;C6orf25;C6orf25;C6orf25	S_Shore	chr6	31691812	chr6:32567795:SNP	rs76688373	875983	-0.14265	0.0134102	1.996e-26	14575	G	A	0.2495	0.0191	TRUE	18	+++?+?++?+??++?+++????+?????-??++?++	0	16.5293	0.4867	0	-0.14265	0.0134102	1.996e-26	0.0134102	1.996e-26	475	FALSE	1
	cg12923268-chr6:31433693:SNP	cg12923268	Body;Body;Body;Body;Body;Body	NM_138274;NM_138273;NM_138275;NM_138272;NM_025260;NM_138277	C6orf25;C6orf25;C6orf25;C6orf25;C6orf25;C6orf25	S_Shore	chr6	31691812	chr6:31433693:SNP	rs3128986	258119	-0.230747	0.0147268	2.485e-55	20411	C	T	0.1345	0.0227	TRUE	26	+++?++++?++?++?+++++?+++????++?+++++	15.1	29.4471	0.2457	0.0010299	-0.229406	0.0166265	2.637e-43	0.0173465	2.247e-40	475	FALSE	1
	cg12923268-chr6:31317433:SNP	cg12923268	Body;Body;Body;Body;Body;Body	NM_138274;NM_138273;NM_138275;NM_138272;NM_025260;NM_138277	C6orf25;C6orf25;C6orf25;C6orf25;C6orf25;C6orf25	S_Shore	chr6	31691812	chr6:31317433:SNP	rs2523621	374379	-0.0996708	0.0100401	3.169e-23	20058	T	G	0.4369	0.0241	TRUE	25	---?----?--?--?---+-??--????--?---+-	3.3	24.8157	0.4158	8.74e-05	-0.0993679	0.0102922	4.694e-22	0.0103814	7.922e-22	475	FALSE	1
	cg12923268-chr6:31600820:SNP	cg12923268	Body;Body;Body;Body;Body;Body	NM_138274;NM_138273;NM_138275;NM_138272;NM_025260;NM_138277	C6orf25;C6orf25;C6orf25;C6orf25;C6orf25;C6orf25	S_Shore	chr6	31691812	chr6:31600820:SNP	rs2736157	90992	-0.171562	0.0127525	2.949e-41	20080	G	A	0.1946	0.0203	TRUE	26	++++++?+-++?++?+++++?+++?????+?+++++	4	26.0417	0.4054	0.0001807	-0.172171	0.0131766	5.122e-39	0.0132838	3.702e-38	475	FALSE	1
	cg12923268-chr6:31430010:SNP	cg12923268	Body;Body;Body;Body;Body;Body	NM_138274;NM_138273;NM_138275;NM_138272;NM_025260;NM_138277	C6orf25;C6orf25;C6orf25;C6orf25;C6orf25;C6orf25	S_Shore	chr6	31691812	chr6:31430010:SNP	rs3132089	261802	-0.2311	0.0147361	1.991e-55	20409	A	G	0.1346	0.0226	TRUE	26	---?----?--?--?-----?---????--?-----	12.6	28.6121	0.2805	0.0008377	-0.229868	0.0163193	4.65e-45	0.0168653	9.782e-43	475	FALSE	1
	cg12923268-chr6:31420649:INDEL	cg12923268	Body;Body;Body;Body;Body;Body	NM_138274;NM_138273;NM_138275;NM_138272;NM_025260;NM_138277	C6orf25;C6orf25;C6orf25;C6orf25;C6orf25;C6orf25	S_Shore	chr6	31691812	chr6:31420649:INDEL	chr6.31420649	271163	-0.100099	0.0115021	3.242e-18	16569	D	I	0.3459	0.0378	TRUE	22	---?--????-?--?+----?---????--??----	0	19.0267	0.5834	0	-0.100099	0.0115021	3.242e-18	0.0115021	3.242e-18	475	FALSE	1
	cg12923268-chr6:32333419:SNP	cg12923268	Body;Body;Body;Body;Body;Body	NM_138274;NM_138273;NM_138275;NM_138272;NM_025260;NM_138277	C6orf25;C6orf25;C6orf25;C6orf25;C6orf25;C6orf25	S_Shore	chr6	31691812	chr6:32333419:SNP	rs3129925	641607	-0.173998	0.0134842	4.285e-38	17650	A	G	0.1951	0.0193	TRUE	25	---?----?--?--?-----?-?-????--?---+-	27.7	33.1832	0.1003	0.0017657	-0.173063	0.0164712	8.02e-26	0.0186438	1.031e-20	475	FALSE	1
	cg12923268-chr6:31319618:SNP	cg12923268	Body;Body;Body;Body;Body;Body	NM_138274;NM_138273;NM_138275;NM_138272;NM_025260;NM_138277	C6orf25;C6orf25;C6orf25;C6orf25;C6orf25;C6orf25	S_Shore	chr6	31691812	chr6:31319618:SNP	rs9266070	372194	-0.185235	0.0134769	5.485e-43	19812	A	T	0.1656	0.0185	TRUE	25	---?---?---?--?+----??--????--?-----	15.8	28.49	0.2399	0.0008703	-0.183184	0.0152181	2.265e-33	0.0159982	5.296e-31	475	FALSE	1
	cg12923268-chr6:31415876:INDEL	cg12923268	Body;Body;Body;Body;Body;Body	NM_138274;NM_138273;NM_138275;NM_138272;NM_025260;NM_138277	C6orf25;C6orf25;C6orf25;C6orf25;C6orf25;C6orf25	S_Shore	chr6	31691812	chr6:31415876:INDEL	chr6.31415876	275936	-0.128103	0.0142588	2.609e-19	12265	D	I	0.2716	0.0366	TRUE	16	?--??--???-??-??----??--?????-???---	0	8.94062	0.8806	0	-0.128103	0.0142588	2.609e-19	0.0142588	2.609e-19	475	FALSE	1
	cg12923268-chr6:32582891:SNP	cg12923268	Body;Body;Body;Body;Body;Body	NM_138274;NM_138273;NM_138275;NM_138272;NM_025260;NM_138277	C6orf25;C6orf25;C6orf25;C6orf25;C6orf25;C6orf25	S_Shore	chr6	31691812	chr6:32582891:SNP	rs9271339	891079	-0.107488	0.0107773	1.989e-23	17432	C	T	0.4317	0.036	TRUE	22	+++?++++?+??++?+++++??++????-???++++	0	18.5044	0.6169	0	-0.107488	0.0107773	1.989e-23	0.0107773	1.989e-23	475	FALSE	1
	cg12923268-chr6:32582194:SNP	cg12923268	Body;Body;Body;Body;Body;Body	NM_138274;NM_138273;NM_138275;NM_138272;NM_025260;NM_138277	C6orf25;C6orf25;C6orf25;C6orf25;C6orf25;C6orf25	S_Shore	chr6	31691812	chr6:32582194:SNP	rs4532479	890382	-0.116757	0.0152489	1.906e-14	10129	T	C	0.306	0.0387	TRUE	9	-???-????-??-??-??????-?????+???--??	29.8	11.3885	0.1806	0.0009337	-0.110152	0.0190774	7.743e-09	0.0217078	7.507e-08	475	FALSE	1
	cg12923268-chr6:31782285:INDEL	cg12923268	Body;Body;Body;Body;Body;Body	NM_138274;NM_138273;NM_138275;NM_138272;NM_025260;NM_138277	C6orf25;C6orf25;C6orf25;C6orf25;C6orf25;C6orf25	S_Shore	chr6	31691812	chr6:31782285:INDEL	chr6.31782285	90473	-0.109402	0.0120963	1.507e-19	14120	D	I	0.3996	0.0441	TRUE	17	?--??-????-??--?----??--?????--??---	0	12.3945	0.7164	0	-0.109402	0.0120963	1.507e-19	0.0120963	1.507e-19	475	FALSE	1
	cg12923268-chr6:32226256:SNP	cg12923268	Body;Body;Body;Body;Body;Body	NM_138274;NM_138273;NM_138275;NM_138272;NM_025260;NM_138277	C6orf25;C6orf25;C6orf25;C6orf25;C6orf25;C6orf25	S_Shore	chr6	31691812	chr6:32226256:SNP	rs142071717	534444	-0.166119	0.0126609	2.508e-39	17644	G	A	0.2311	0.0215	TRUE	25	+++?++++?++?++?+++++?+?+????++?+++-+	35.6	37.2443	0.04136	0.0022436	-0.16574	0.0164567	7.404e-24	0.0196478	2.794e-17	475	FALSE	1
	cg12923268-chr6:32580894:SNP	cg12923268	Body;Body;Body;Body;Body;Body	NM_138274;NM_138273;NM_138275;NM_138272;NM_025260;NM_138277	C6orf25;C6orf25;C6orf25;C6orf25;C6orf25;C6orf25	S_Shore	chr6	31691812	chr6:32580894:SNP	rs9271272	889082	-0.104657	0.0106893	1.233e-22	17849	C	T	0.4257	0.0452	TRUE	22	+++?+++??++?++?+++++??++????-???++-+	0	18.9986	0.5852	0	-0.104657	0.0106893	1.233e-22	0.0106893	1.233e-22	475	FALSE	1
	cg12923268-chr6:31061561:SNP	cg12923268	Body;Body;Body;Body;Body;Body	NM_138274;NM_138273;NM_138275;NM_138272;NM_025260;NM_138277	C6orf25;C6orf25;C6orf25;C6orf25;C6orf25;C6orf25	S_Shore	chr6	31691812	chr6:31061561:SNP	rs3094087	630251	-0.193038	0.0137213	5.934e-45	20473	C	T	0.159	0.0254	TRUE	26	+++?-++++++?++?+++++?+++?????+?+++++	0	23.8117	0.5303	0	-0.193038	0.0137213	5.934e-45	0.0137213	5.934e-45	475	FALSE	1
	cg12923268-chr6:32107139:SNP	cg12923268	Body;Body;Body;Body;Body;Body	NM_138274;NM_138273;NM_138275;NM_138272;NM_025260;NM_138277	C6orf25;C6orf25;C6orf25;C6orf25;C6orf25;C6orf25	S_Shore	chr6	31691812	chr6:32107139:SNP	rs3096698	415327	0.0864315	0.0108542	1.68e-15	18702	T	C	0.3488	0.0231	TRUE	25	+++?+++?-?+?+-?+-+++?+++????-+?+-+++	16.5	28.738	0.2301	0.0005963	0.0840569	0.0123316	9.336e-12	0.012997	2.929e-11	475	FALSE	1
	cg12923268-chr6:32591773:SNP	cg12923268	Body;Body;Body;Body;Body;Body	NM_138274;NM_138273;NM_138275;NM_138272;NM_025260;NM_138277	C6orf25;C6orf25;C6orf25;C6orf25;C6orf25;C6orf25	S_Shore	chr6	31691812	chr6:32591773:SNP	rs9271619	899961	-0.157283	0.0123926	6.58e-37	18211	A	G	0.2293	0.0207	TRUE	22	---?-?--?--?--?-----??-?????--??----	0	19.9941	0.5216	0	-0.157283	0.0123926	6.58e-37	0.0123926	6.58e-37	475	FALSE	1
	cg12923268-chr6:32240813:SNP	cg12923268	Body;Body;Body;Body;Body;Body	NM_138274;NM_138273;NM_138275;NM_138272;NM_025260;NM_138277	C6orf25;C6orf25;C6orf25;C6orf25;C6orf25;C6orf25	S_Shore	chr6	31691812	chr6:32240813:SNP	rs9268097	549001	-0.184396	0.0136129	8.405e-42	17644	A	G	0.1894	0.0208	TRUE	25	---?----?--?--?-----?-?-????--?---+-	24.9	31.942	0.1284	0.0015562	-0.184232	0.0162691	9.976e-30	0.0181177	2.494e-24	475	FALSE	1
	cg12923268-chr6:31364707:SNP	cg12923268	Body;Body;Body;Body;Body;Body	NM_138274;NM_138273;NM_138275;NM_138272;NM_025260;NM_138277	C6orf25;C6orf25;C6orf25;C6orf25;C6orf25;C6orf25	S_Shore	chr6	31691812	chr6:31364707:SNP	rs2251396	327105	-0.111194	0.0106094	1.059e-25	19920	A	G	0.321	0.0318	TRUE	25	---?+---?--?--?+----?---?????-?-----	17.3	29.0141	0.2196	0.0006014	-0.109133	0.0121061	1.973e-19	0.0128259	4.34e-18	475	FALSE	1
	cg12923268-chr6:31802101:SNP	cg12923268	Body;Body;Body;Body;Body;Body	NM_138274;NM_138273;NM_138275;NM_138272;NM_025260;NM_138277	C6orf25;C6orf25;C6orf25;C6orf25;C6orf25;C6orf25	S_Shore	chr6	31691812	chr6:31802101:SNP	rs3130476	110289	-0.268445	0.0142716	6.284e-79	23282	T	C	0.124	0.0211	TRUE	29	------?----?--------?---????--------	6.8	30.0444	0.3611	0.0004405	-0.268515	0.0150632	4.448e-71	0.0153136	8.486e-69	475	FALSE	1
	cg12923268-chr6:32227259:SNP	cg12923268	Body;Body;Body;Body;Body;Body	NM_138274;NM_138273;NM_138275;NM_138272;NM_025260;NM_138277	C6orf25;C6orf25;C6orf25;C6orf25;C6orf25;C6orf25	S_Shore	chr6	31691812	chr6:32227259:SNP	rs200269610	535447	-0.174889	0.0162738	6.143e-27	9989	G	C	0.2492	0.0237	TRUE	16	?++??++???+??+??++++???++????+???+-+	35.1	23.1202	0.08162	0.0023429	-0.176576	0.0210687	5.25e-17	0.0250835	3.118e-12	475	FALSE	1
	cg12923268-chr6:32280462:SNP	cg12923268	Body;Body;Body;Body;Body;Body	NM_138274;NM_138273;NM_138275;NM_138272;NM_025260;NM_138277	C6orf25;C6orf25;C6orf25;C6orf25;C6orf25;C6orf25	S_Shore	chr6	31691812	chr6:32280462:SNP	rs9268207	588650	-0.172281	0.0126726	4.301e-42	17643	T	C	0.23	0.022	TRUE	25	---?----?--?--?-----?-?--????-?---+-	37.6	38.4748	0.03098	0.0024569	-0.173474	0.0167676	4.374e-25	0.0203157	2.248e-17	475	FALSE	1
	cg12923268-chr6:32283114:SNP	cg12923268	Body;Body;Body;Body;Body;Body	NM_138274;NM_138273;NM_138275;NM_138272;NM_025260;NM_138277	C6orf25;C6orf25;C6orf25;C6orf25;C6orf25;C6orf25	S_Shore	chr6	31691812	chr6:32283114:SNP	rs6910275	591302	-0.166019	0.0125854	9.833e-40	17660	A	C	0.2357	0.0234	TRUE	25	---?----?--?--?-----?-?--????-?---+-	38.5	38.9942	0.02735	0.0025103	-0.166698	0.0167723	2.82e-23	0.0204482	4.7e-16	475	FALSE	1
	cg12923268-chr6:32237614:SNP	cg12923268	Body;Body;Body;Body;Body;Body	NM_138274;NM_138273;NM_138275;NM_138272;NM_025260;NM_138277	C6orf25;C6orf25;C6orf25;C6orf25;C6orf25;C6orf25	S_Shore	chr6	31691812	chr6:32237614:SNP	rs3096671	545802	-0.155493	0.0122788	9.42e-37	18140	A	G	0.2427	0.0228	TRUE	26	---?----?--?--?-----?-?--???--?-+-+-	44.2	44.7673	0.008888	0.003143	-0.15553	0.0172127	1.628e-19	0.0219876	1.529e-12	475	FALSE	1
	cg12923268-chr6:32602760:SNP	cg12923268	Body;Body;Body;Body;Body;Body	NM_138274;NM_138273;NM_138275;NM_138272;NM_025260;NM_138277	C6orf25;C6orf25;C6orf25;C6orf25;C6orf25;C6orf25	S_Shore	chr6	31691812	chr6:32602760:SNP	rs80095283	910948	-0.221429	0.0183228	1.27e-33	11968	C	A	0.1452	0.0152	TRUE	17	+++?+?++?+??++?+++?+????????+???+?++	9.7	17.7253	0.3402	0.0006315	-0.222033	0.0196622	1.431e-29	0.0202986	1.049e-27	475	FALSE	1
	cg12923268-chr6:31420792:SNP	cg12923268	Body;Body;Body;Body;Body;Body	NM_138274;NM_138273;NM_138275;NM_138272;NM_025260;NM_138277	C6orf25;C6orf25;C6orf25;C6orf25;C6orf25;C6orf25	S_Shore	chr6	31691812	chr6:31420792:SNP	rs79502337	271020	-0.10513	0.0105431	2.032e-23	19547	C	T	0.3515	0.0368	TRUE	25	+++?++?+?++?++?-++++?+++????++?+++++	0	22.9658	0.5218	0	-0.10513	0.0105431	2.032e-23	0.0105431	2.032e-23	475	FALSE	1
	cg12923268-chr6:31283604:SNP	cg12923268	Body;Body;Body;Body;Body;Body	NM_138274;NM_138273;NM_138275;NM_138272;NM_025260;NM_138277	C6orf25;C6orf25;C6orf25;C6orf25;C6orf25;C6orf25	S_Shore	chr6	31691812	chr6:31283604:SNP	rs1634783	408208	0.0866575	0.0107747	8.788e-16	17258	G	A	0.4501	0.0492	TRUE	22	---?---???-?--?-----??--?????-?-----	0	17.7224	0.6665	0	0.0866575	0.0107747	8.788e-16	0.0107747	8.788e-16	475	FALSE	1
	cg12923268-chr6:31315165:SNP	cg12923268	Body;Body;Body;Body;Body;Body	NM_138274;NM_138273;NM_138275;NM_138272;NM_025260;NM_138277	C6orf25;C6orf25;C6orf25;C6orf25;C6orf25;C6orf25	S_Shore	chr6	31691812	chr6:31315165:SNP	rs9265947	376647	0.085273	0.0105532	6.463e-16	20012	T	C	0.3361	0.0338	TRUE	25	+++?++++?++?++?+-+++??++????++?+++++	20.6	30.2224	0.1775	0.0007372	0.0854202	0.012304	3.853e-12	0.0132893	1.393e-10	475	FALSE	1
	cg12923268-chr6:31241639:SNP	cg12923268	Body;Body;Body;Body;Body;Body	NM_138274;NM_138273;NM_138275;NM_138272;NM_025260;NM_138277	C6orf25;C6orf25;C6orf25;C6orf25;C6orf25;C6orf25	S_Shore	chr6	31691812	chr6:31241639:SNP	rs2524084	450173	-0.10327	0.0103885	2.766e-23	19926	G	A	0.3662	0.0337	TRUE	25	+++?++++?++?++?+++++?+++?????+?+++++	0	19.5411	0.7226	0	-0.10327	0.0103885	2.766e-23	0.0103885	2.766e-23	475	FALSE	1
	cg12923268-chr6:31451848:SNP	cg12923268	Body;Body;Body;Body;Body;Body	NM_138274;NM_138273;NM_138275;NM_138272;NM_025260;NM_138277	C6orf25;C6orf25;C6orf25;C6orf25;C6orf25;C6orf25	S_Shore	chr6	31691812	chr6:31451848:SNP	rs3094010	239964	-0.243151	0.014401	5.871e-64	20412	T	C	0.1383	0.0194	TRUE	26	---?----?--?--?-----?---????--?-----	0	24.6453	0.4824	0	-0.243151	0.014401	5.871e-64	0.014401	5.871e-64	475	FALSE	1
	cg12923268-chr6:32123973:SNP	cg12923268	Body;Body;Body;Body;Body;Body	NM_138274;NM_138273;NM_138275;NM_138272;NM_025260;NM_138277	C6orf25;C6orf25;C6orf25;C6orf25;C6orf25;C6orf25	S_Shore	chr6	31691812	chr6:32123973:SNP	rs3130281	432161	-0.167797	0.0118391	1.343e-45	20965	G	C	0.2177	0.0304	TRUE	27	+++?+++++++?++?+++++?+++????++?+++-+	0	24.4356	0.5511	0	-0.167797	0.0118391	1.343e-45	0.0118391	1.343e-45	475	FALSE	1
	cg12923268-chr6:32233373:SNP	cg12923268	Body;Body;Body;Body;Body;Body	NM_138274;NM_138273;NM_138275;NM_138272;NM_025260;NM_138277	C6orf25;C6orf25;C6orf25;C6orf25;C6orf25;C6orf25	S_Shore	chr6	31691812	chr6:32233373:SNP	rs9268076	541561	-0.156133	0.0122728	4.468e-37	18134	G	A	0.2429	0.023	TRUE	26	+++?++++?++?++?+++++?+?++???++?+-+-+	43.7	44.3897	0.009806	0.0030799	-0.156194	0.01713	7.645e-20	0.0217914	7.784e-13	475	FALSE	1
	cg12923268-chr6:31314652:SNP	cg12923268	Body;Body;Body;Body;Body;Body	NM_138274;NM_138273;NM_138275;NM_138272;NM_025260;NM_138277	C6orf25;C6orf25;C6orf25;C6orf25;C6orf25;C6orf25	S_Shore	chr6	31691812	chr6:31314652:SNP	rs2507998	377160	-0.226833	0.0143583	3.21e-56	20621	G	A	0.1392	0.0205	TRUE	26	+++?+++++++?++?+++++??++????++?+++++	0	23.908	0.5247	0	-0.226833	0.0143583	3.21e-56	0.0143583	3.21e-56	475	FALSE	1
	cg12923268-chr6:32581062:SNP	cg12923268	Body;Body;Body;Body;Body;Body	NM_138274;NM_138273;NM_138275;NM_138272;NM_025260;NM_138277	C6orf25;C6orf25;C6orf25;C6orf25;C6orf25;C6orf25	S_Shore	chr6	31691812	chr6:32581062:SNP	rs9271282	889250	-0.110964	0.0115856	9.916e-22	15017	C	T	0.426	0.0275	TRUE	19	+++?+++??+??++?+++++??++????????+?-+	0	15.8838	0.6007	0	-0.110964	0.0115856	9.916e-22	0.0115856	9.916e-22	475	FALSE	1
	cg12923268-chr6:32148031:SNP	cg12923268	Body;Body;Body;Body;Body;Body	NM_138274;NM_138273;NM_138275;NM_138272;NM_025260;NM_138277	C6orf25;C6orf25;C6orf25;C6orf25;C6orf25;C6orf25	S_Shore	chr6	31691812	chr6:32148031:SNP	rs1062070	456219	-0.181918	0.0125679	1.748e-47	20482	G	A	0.1876	0.0275	TRUE	26	+++?++++-++?++?-++++?+++?????+?+++-+	25.3	33.4775	0.1196	0.0014259	-0.180512	0.015303	4.098e-32	0.0168297	3.108e-27	475	FALSE	1
	cg12923268-chr6:31019806:SNP	cg12923268	Body;Body;Body;Body;Body;Body	NM_138274;NM_138273;NM_138275;NM_138272;NM_025260;NM_138277	C6orf25;C6orf25;C6orf25;C6orf25;C6orf25;C6orf25	S_Shore	chr6	31691812	chr6:31019806:SNP	rs2844642	672006	-0.1768	0.0135099	3.92e-39	20078	A	G	0.1688	0.0248	TRUE	26	---?--?----?--?-----?---????--?-----	0	24.4724	0.4922	0	-0.1768	0.0135099	3.92e-39	0.0135099	3.92e-39	475	FALSE	1
	cg12923268-chr6:32580585:SNP	cg12923268	Body;Body;Body;Body;Body;Body	NM_138274;NM_138273;NM_138275;NM_138272;NM_025260;NM_138277	C6orf25;C6orf25;C6orf25;C6orf25;C6orf25;C6orf25	S_Shore	chr6	31691812	chr6:32580585:SNP	rs9271262	888773	-0.143267	0.0145196	5.777e-23	11547	G	A	0.2913	0.0384	TRUE	15	?++??++???+??+??++++??++?????????+++	0	5.39632	0.9795	0	-0.143267	0.0145196	5.777e-23	0.0145196	5.777e-23	475	FALSE	1
	cg12923268-chr6:31597915:SNP	cg12923268	Body;Body;Body;Body;Body;Body	NM_138274;NM_138273;NM_138275;NM_138272;NM_025260;NM_138277	C6orf25;C6orf25;C6orf25;C6orf25;C6orf25;C6orf25	S_Shore	chr6	31691812	chr6:31597915:SNP	rs3130625	93897	0.142083	0.0138632	1.196e-24	21414	A	G	0.1426	0.0204	TRUE	28	++++-++++++?++?+-+++?+++????++?+++++	25.6	36.2779	0.1094	0.0018914	0.143104	0.0168981	2.482e-17	0.0186269	2.387e-14	475	FALSE	1
	cg12923268-chr6:32582843:SNP	cg12923268	Body;Body;Body;Body;Body;Body	NM_138274;NM_138273;NM_138275;NM_138272;NM_025260;NM_138277	C6orf25;C6orf25;C6orf25;C6orf25;C6orf25;C6orf25	S_Shore	chr6	31691812	chr6:32582843:SNP	rs7756647	891031	-0.129943	0.0120706	5.024e-27	16547	G	A	0.2903	0.0313	TRUE	21	+++?++?+?+??++?+++++??++????-???++++	0	14.0358	0.8287	0	-0.129943	0.0120706	5.024e-27	0.0120706	5.024e-27	475	FALSE	1
	cg12923268-chr6:31122500:SNP	cg12923268	Body;Body;Body;Body;Body;Body	NM_138274;NM_138273;NM_138275;NM_138272;NM_025260;NM_138277	C6orf25;C6orf25;C6orf25;C6orf25;C6orf25;C6orf25	S_Shore	chr6	31691812	chr6:31122500:SNP	rs130065	569312	-0.157161	0.0111356	3.141e-45	22943	A	G	0.2294	0.0283	TRUE	27	---?----+--?-?------?---?????-----+-	8.5	28.4009	0.339	0.0003149	-0.156049	0.0118518	1.365e-39	0.0121639	3.458e-38	475	FALSE	1
	cg12923268-chr6:32573725:INDEL	cg12923268	Body;Body;Body;Body;Body;Body	NM_138274;NM_138273;NM_138275;NM_138272;NM_025260;NM_138277	C6orf25;C6orf25;C6orf25;C6orf25;C6orf25;C6orf25	S_Shore	chr6	31691812	chr6:32573725:INDEL	chr6.32573725	881913	-0.152091	0.0166001	5.092e-20	9509	I	D	0.253	0.023	TRUE	13	?++??+???????+??++++??++?????????+++	0	4.52793	0.9719	0	-0.152091	0.0166001	5.092e-20	0.0166001	5.092e-20	475	FALSE	1
	cg12923268-chr6:32266795:SNP	cg12923268	Body;Body;Body;Body;Body;Body	NM_138274;NM_138273;NM_138275;NM_138272;NM_025260;NM_138277	C6orf25;C6orf25;C6orf25;C6orf25;C6orf25;C6orf25	S_Shore	chr6	31691812	chr6:32266795:SNP	rs7745174	574983	-0.184098	0.0138415	2.302e-40	17654	A	G	0.1873	0.0269	TRUE	25	---?----?--?--?-----?-?-????--?---+-	25.5	32.1987	0.1221	0.0016633	-0.183827	0.0166652	2.719e-28	0.01857	3.628e-23	475	FALSE	1
	cg12923268-chr6:31109460:SNP	cg12923268	Body;Body;Body;Body;Body;Body	NM_138274;NM_138273;NM_138275;NM_138272;NM_025260;NM_138277	C6orf25;C6orf25;C6orf25;C6orf25;C6orf25;C6orf25	S_Shore	chr6	31691812	chr6:31109460:SNP	rs1265088	582352	0.0966405	0.0095619	5.153e-24	21806	T	C	0.499	0.0286	TRUE	27	++++++?+-++?++++++++?+++????+?+?++-+	6.7	27.8584	0.3655	0.0001801	0.0951475	0.0100636	3.242e-21	0.0102454	4e-21	475	FALSE	1
	cg12923268-chr6:31339508:SNP	cg12923268	Body;Body;Body;Body;Body;Body	NM_138274;NM_138273;NM_138275;NM_138272;NM_025260;NM_138277	C6orf25;C6orf25;C6orf25;C6orf25;C6orf25;C6orf25	S_Shore	chr6	31691812	chr6:31339508:SNP	rs2844562	352304	-0.10664	0.0102326	1.977e-25	20398	C	T	0.3589	0.036	TRUE	26	+++?-+++?++?++?-++++?+++????++?+++++	0	23.4105	0.5536	0	-0.10664	0.0102326	1.977e-25	0.0102326	1.977e-25	475	FALSE	1
	cg12923268-chr6:31417540:SNP	cg12923268	Body;Body;Body;Body;Body;Body	NM_138274;NM_138273;NM_138275;NM_138272;NM_025260;NM_138277	C6orf25;C6orf25;C6orf25;C6orf25;C6orf25;C6orf25	S_Shore	chr6	31691812	chr6:31417540:SNP	rs2596459	274272	0.093726	0.0101379	2.349e-20	19926	G	T	0.4139	0.0331	TRUE	25	---?----?--?+-?+----?---?????-?---+-	10.7	26.8753	0.3103	0.0003147	0.0920648	0.0109923	5.504e-17	0.0113524	1.506e-16	475	FALSE	1
	cg12923268-chr6:31147634:SNP	cg12923268	Body;Body;Body;Body;Body;Body	NM_138274;NM_138273;NM_138275;NM_138272;NM_025260;NM_138277	C6orf25;C6orf25;C6orf25;C6orf25;C6orf25;C6orf25	S_Shore	chr6	31691812	chr6:31147634:SNP	rs3095236	544178	-0.133544	0.0145744	5.053e-20	12265	A	G	0.2657	0.0334	TRUE	16	?--??--???-??-??----??--?????-???-+-	0	10.7649	0.7691	0	-0.133544	0.0145744	5.053e-20	0.0145744	5.053e-20	475	FALSE	1
	cg12923268-chr6:32582332:SNP	cg12923268	Body;Body;Body;Body;Body;Body	NM_138274;NM_138273;NM_138275;NM_138272;NM_025260;NM_138277	C6orf25;C6orf25;C6orf25;C6orf25;C6orf25;C6orf25	S_Shore	chr6	31691812	chr6:32582332:SNP	rs5004276	890520	-0.110678	0.0106874	3.935e-25	17681	A	G	0.4343	0.0346	TRUE	22	---?----?-??--?-----??--???????---+-	0	14.1337	0.8638	0	-0.110678	0.0106874	3.935e-25	0.0106874	3.935e-25	475	FALSE	1
	cg12923268-chr6:31458514:SNP	cg12923268	Body;Body;Body;Body;Body;Body	NM_138274;NM_138273;NM_138275;NM_138272;NM_025260;NM_138277	C6orf25;C6orf25;C6orf25;C6orf25;C6orf25;C6orf25	S_Shore	chr6	31691812	chr6:31458514:SNP	rs9267294	233298	-0.111885	0.0101096	1.81e-28	22187	G	A	0.3296	0.0258	TRUE	28	+++?-++++++?+++-++++?+++????++?+++++	17.6	32.7796	0.2044	0.000624	-0.113252	0.0115205	8.326e-23	0.0122736	7.804e-20	475	FALSE	1
	cg12923268-chr6:32583198:SNP	cg12923268	Body;Body;Body;Body;Body;Body	NM_138274;NM_138273;NM_138275;NM_138272;NM_025260;NM_138277	C6orf25;C6orf25;C6orf25;C6orf25;C6orf25;C6orf25	S_Shore	chr6	31691812	chr6:32583198:SNP	rs7756741	891386	-0.15915	0.0154704	8.034e-25	10858	A	T	0.255	0.0259	TRUE	15	?--??--??????-??----??---????????---	0	6.54151	0.9509	0	-0.15915	0.0154704	8.034e-25	0.0154704	8.034e-25	475	FALSE	1
	cg12923268-chr6:32109165:SNP	cg12923268	Body;Body;Body;Body;Body;Body	NM_138274;NM_138273;NM_138275;NM_138272;NM_025260;NM_138277	C6orf25;C6orf25;C6orf25;C6orf25;C6orf25;C6orf25	S_Shore	chr6	31691812	chr6:32109165:SNP	rs3134953	417353	0.145684	0.0144404	6.206e-24	20139	G	A	0.1386	0.0191	TRUE	26	---?---?---?--?-+---?---????--?-----	36.3	39.2352	0.03489	0.0031732	0.14783	0.0193688	2.304e-14	0.0226629	1.291e-10	475	FALSE	1
	cg12923268-chr6:32223632:SNP	cg12923268	Body;Body;Body;Body;Body;Body	NM_138274;NM_138273;NM_138275;NM_138272;NM_025260;NM_138277	C6orf25;C6orf25;C6orf25;C6orf25;C6orf25;C6orf25	S_Shore	chr6	31691812	chr6:32223632:SNP	rs3132966	531820	-0.165901	0.0126586	3.05e-39	17651	A	G	0.2312	0.0215	TRUE	25	---?----?--?--?-----?-?-????--?---+-	36.5	37.7722	0.03658	0.0023322	-0.165524	0.0165801	1.804e-23	0.0199226	8.273e-17	475	FALSE	1
	cg12923268-chr6:31572481:SNP	cg12923268	Body;Body;Body;Body;Body;Body	NM_138274;NM_138273;NM_138275;NM_138272;NM_025260;NM_138277	C6orf25;C6orf25;C6orf25;C6orf25;C6orf25;C6orf25	S_Shore	chr6	31691812	chr6:31572481:SNP	rs2857700	119331	0.14245	0.0153614	1.806e-20	17971	T	C	0.1339	0.0134	TRUE	23	+++?-+?+?++?+-?++?++?+++?????+?+++-+	35.5	34.1012	0.04797	0.0030803	0.145292	0.0204934	1.344e-12	0.023811	2.197e-09	475	FALSE	1
	cg12923268-chr6:31288877:SNP	cg12923268	Body;Body;Body;Body;Body;Body	NM_138274;NM_138273;NM_138275;NM_138272;NM_025260;NM_138277	C6orf25;C6orf25;C6orf25;C6orf25;C6orf25;C6orf25	S_Shore	chr6	31691812	chr6:31288877:SNP	rs76217799	402935	-0.225896	0.0144971	9.621e-55	20591	C	T	0.1349	0.0209	TRUE	26	+++?+++++++?++?+++++??++????++?+++++	0	24.879	0.4692	0	-0.225896	0.0144971	9.621e-55	0.0144971	9.621e-55	475	FALSE	1
	cg12923268-chr6:31138107:SNP	cg12923268	Body;Body;Body;Body;Body;Body	NM_138274;NM_138273;NM_138275;NM_138272;NM_025260;NM_138277	C6orf25;C6orf25;C6orf25;C6orf25;C6orf25;C6orf25	S_Shore	chr6	31691812	chr6:31138107:SNP	rs1062630	553705	-0.146607	0.0114666	1.975e-37	20961	A	G	0.2425	0.0259	TRUE	27	---?-------?--?-----?---????--?---+-	0	18.4661	0.8582	0	-0.146607	0.0114666	1.975e-37	0.0114666	1.975e-37	475	FALSE	1
	cg12923268-chr6:32581193:SNP	cg12923268	Body;Body;Body;Body;Body;Body	NM_138274;NM_138273;NM_138275;NM_138272;NM_025260;NM_138277	C6orf25;C6orf25;C6orf25;C6orf25;C6orf25;C6orf25	S_Shore	chr6	31691812	chr6:32581193:SNP	rs9271285	889381	-0.107221	0.010469	1.288e-24	18619	G	A	0.426	0.0444	TRUE	23	+++?++++?++?++?+++++??++????-???++-+	0	18.846	0.6548	0	-0.107221	0.010469	1.288e-24	0.010469	1.288e-24	475	FALSE	1
	cg12923268-chr6:31463491:SNP	cg12923268	Body;Body;Body;Body;Body;Body	NM_138274;NM_138273;NM_138275;NM_138272;NM_025260;NM_138277	C6orf25;C6orf25;C6orf25;C6orf25;C6orf25;C6orf25	S_Shore	chr6	31691812	chr6:31463491:SNP	rs2516408	228321	-0.117522	0.0097119	1.047e-33	24642	A	G	0.3152	0.022	TRUE	31	----+------?---+----?----???--------	20.2	37.6087	0.1601	0.0007534	-0.118277	0.0112679	8.935e-26	0.0121751	4.792e-22	475	FALSE	1
	cg12923268-chr6:32249177:SNP	cg12923268	Body;Body;Body;Body;Body;Body	NM_138274;NM_138273;NM_138275;NM_138272;NM_025260;NM_138277	C6orf25;C6orf25;C6orf25;C6orf25;C6orf25;C6orf25	S_Shore	chr6	31691812	chr6:32249177:SNP	rs9268116	557365	-0.169078	0.0124903	9.495e-42	18138	G	A	0.2305	0.0217	TRUE	26	+++?++++?++?++?+++++?+?++???++?+++-+	38.8	40.8275	0.02393	0.0026041	-0.169474	0.0166804	2.988e-24	0.020398	1.142e-16	475	FALSE	1
	cg12923268-chr6:31562764:SNP	cg12923268	Body;Body;Body;Body;Body;Body	NM_138274;NM_138273;NM_138275;NM_138272;NM_025260;NM_138277	C6orf25;C6orf25;C6orf25;C6orf25;C6orf25;C6orf25	S_Shore	chr6	31691812	chr6:31562764:SNP	rs3130632	129048	-0.156776	0.0111656	8.743e-45	24122	T	C	0.2122	0.0204	TRUE	30	-----------?--------?---????--------	0	28.1107	0.512	0	-0.156776	0.0111656	8.743e-45	0.0111656	8.743e-45	475	FALSE	1
	cg12923268-chr6:31597875:SNP	cg12923268	Body;Body;Body;Body;Body;Body	NM_138274;NM_138273;NM_138275;NM_138272;NM_025260;NM_138277	C6orf25;C6orf25;C6orf25;C6orf25;C6orf25;C6orf25	S_Shore	chr6	31691812	chr6:31597875:SNP	rs3130624	93937	-0.171329	0.0123026	4.388e-44	21421	G	A	0.196	0.0199	TRUE	28	++++++++-++?++?+++++?+++????++?+++++	2.2	27.6009	0.4318	9.64e-05	-0.171618	0.01252	9.149e-43	0.0125764	2.92e-42	475	FALSE	1
	cg12923268-chr6:31442782:SNP	cg12923268	Body;Body;Body;Body;Body;Body	NM_138274;NM_138273;NM_138275;NM_138272;NM_025260;NM_138277	C6orf25;C6orf25;C6orf25;C6orf25;C6orf25;C6orf25	S_Shore	chr6	31691812	chr6:31442782:SNP	rs3131643	249030	-0.221701	0.0138147	5.883e-58	20482	A	G	0.1573	0.0241	TRUE	26	---?-------?--?-----?---?????-?-----	0	21.017	0.6917	0	-0.221701	0.0138147	5.883e-58	0.0138147	5.883e-58	475	FALSE	1
	cg12923268-chr6:31449552:SNP	cg12923268	Body;Body;Body;Body;Body;Body	NM_138274;NM_138273;NM_138275;NM_138272;NM_025260;NM_138277	C6orf25;C6orf25;C6orf25;C6orf25;C6orf25;C6orf25	S_Shore	chr6	31691812	chr6:31449552:SNP	rs3130908	242260	-0.25259	0.0146197	6.961e-67	20403	C	T	0.1341	0.0192	TRUE	26	+++?++++?++?++?+++++?+++????++?+++++	0	24.0214	0.5181	0	-0.25259	0.0146197	6.961e-67	0.0146197	6.961e-67	475	FALSE	1
	cg12923268-chr6:31603770:SNP	cg12923268	Body;Body;Body;Body;Body;Body	NM_138274;NM_138273;NM_138275;NM_138272;NM_025260;NM_138277	C6orf25;C6orf25;C6orf25;C6orf25;C6orf25;C6orf25	S_Shore	chr6	31691812	chr6:31603770:SNP	rs11229	88042	-0.174128	0.012465	2.4e-44	20939	G	A	0.1954	0.02	TRUE	27	++++++++-++?++?+++++?+++?????+?+++++	1.4	26.3714	0.4428	6.13e-05	-0.174349	0.0126084	1.729e-43	0.0126431	3.729e-43	475	FALSE	1
	cg12923268-chr6:32176208:SNP	cg12923268	Body;Body;Body;Body;Body;Body	NM_138274;NM_138273;NM_138275;NM_138272;NM_025260;NM_138277	C6orf25;C6orf25;C6orf25;C6orf25;C6orf25;C6orf25	S_Shore	chr6	31691812	chr6:32176208:SNP	rs3130292	484396	-0.164572	0.0120396	1.55e-42	20406	C	G	0.2082	0.0223	TRUE	26	---?----?--?--?+----?---????--?-----	15.9	29.7388	0.2342	0.0007306	-0.165033	0.0135983	6.779e-34	0.0143218	1.463e-30	475	FALSE	1
	cg12923268-chr6:32236707:INDEL	cg12923268	Body;Body;Body;Body;Body;Body	NM_138274;NM_138273;NM_138275;NM_138272;NM_025260;NM_138277	C6orf25;C6orf25;C6orf25;C6orf25;C6orf25;C6orf25	S_Shore	chr6	31691812	chr6:32236707:INDEL	chr6.32236707	544895	-0.151139	0.0138817	1.321e-27	14674	D	I	0.2308	0.0237	TRUE	22	---?---???-?--?-----?-?-????--??--+-	29.4	29.7449	0.09724	0.0017978	-0.151889	0.0172219	1.149e-18	0.0196624	1.51e-14	475	FALSE	1
	cg12923268-chr6:32651477:SNP	cg12923268	Body;Body;Body;Body;Body;Body	NM_138274;NM_138273;NM_138275;NM_138272;NM_025260;NM_138277	C6orf25;C6orf25;C6orf25;C6orf25;C6orf25;C6orf25	S_Shore	chr6	31691812	chr6:32651477:SNP	rs3134978	959665	-0.226853	0.0156363	1.077e-47	16796	T	A	0.1437	0.0177	TRUE	23	+++??+++?++?++?+++++???+????++?+++++	0	18.7747	0.6592	0	-0.226853	0.0156363	1.077e-47	0.0156363	1.077e-47	475	FALSE	1
	cg12923268-chr6:32316415:SNP	cg12923268	Body;Body;Body;Body;Body;Body	NM_138274;NM_138273;NM_138275;NM_138272;NM_025260;NM_138277	C6orf25;C6orf25;C6orf25;C6orf25;C6orf25;C6orf25	S_Shore	chr6	31691812	chr6:32316415:SNP	rs969891	624603	-0.097442	0.0109712	6.588e-19	17655	C	T	0.3868	0.0401	TRUE	25	+++?++++?++?++?-++++?+?+????-+?+++-+	27.9	33.2737	0.09843	0.0011799	-0.0969819	0.0133928	4.442e-13	0.0152105	1.491e-10	475	FALSE	1
	cg12923268-chr6:32580971:SNP	cg12923268	Body;Body;Body;Body;Body;Body	NM_138274;NM_138273;NM_138275;NM_138272;NM_025260;NM_138277	C6orf25;C6orf25;C6orf25;C6orf25;C6orf25;C6orf25	S_Shore	chr6	31691812	chr6:32580971:SNP	rs9271276	889159	-0.104289	0.0108018	4.688e-22	17488	C	A	0.419	0.0372	TRUE	22	+++?++++?++?++?+++++??++????-???+?-+	0	20.0611	0.5174	0	-0.104289	0.0108018	4.688e-22	0.0108018	4.688e-22	475	FALSE	1
	cg12923268-chr6:32251721:INDEL	cg12923268	Body;Body;Body;Body;Body;Body	NM_138274;NM_138273;NM_138275;NM_138272;NM_025260;NM_138277	C6orf25;C6orf25;C6orf25;C6orf25;C6orf25;C6orf25	S_Shore	chr6	31691812	chr6:32251721:INDEL	chr6.32251721	559909	-0.142347	0.0136207	1.453e-25	14674	I	D	0.2443	0.0245	TRUE	22	+++?+++???+?++?+++++?+?+????++??-+-+	36.6	33.1395	0.04469	0.0024023	-0.142346	0.0179309	2.045e-15	0.0214945	3.532e-11	475	FALSE	1
	cg12923268-chr6:31208881:SNP	cg12923268	Body;Body;Body;Body;Body;Body	NM_138274;NM_138273;NM_138275;NM_138272;NM_025260;NM_138277	C6orf25;C6orf25;C6orf25;C6orf25;C6orf25;C6orf25	S_Shore	chr6	31691812	chr6:31208881:SNP	rs3132495	482931	-0.143013	0.0111785	1.781e-37	20967	A	T	0.2599	0.0251	TRUE	27	---?-------?--?-----?---????--?---+-	0	25.1985	0.5078	0	-0.143013	0.0111785	1.781e-37	0.0111785	1.781e-37	475	FALSE	1
	cg12923268-chr6:31666424:SNP	cg12923268	Body;Body;Body;Body;Body;Body	NM_138274;NM_138273;NM_138275;NM_138272;NM_025260;NM_138277	C6orf25;C6orf25;C6orf25;C6orf25;C6orf25;C6orf25	S_Shore	chr6	31691812	chr6:31666424:SNP	rs9267539	25388	-0.271756	0.0139303	9.344e-85	24139	C	A	0.1251	0.0196	TRUE	30	+++++++++++?++++++++?+++????++++++++	3.1	29.9388	0.4171	0.0001921	-0.271726	0.0142751	8.769e-81	0.0143813	1.218e-79	475	FALSE	1
	cg12923268-chr6:31799076:SNP	cg12923268	Body;Body;Body;Body;Body;Body	NM_138274;NM_138273;NM_138275;NM_138272;NM_025260;NM_138277	C6orf25;C6orf25;C6orf25;C6orf25;C6orf25;C6orf25	S_Shore	chr6	31691812	chr6:31799076:SNP	rs3115674	107264	-0.258806	0.0139516	8.104e-77	23245	G	T	0.1291	0.0204	TRUE	29	++++++?++++?++++++++?+++????++++++++	12.1	31.867	0.28	0.0007957	-0.258627	0.015324	6.622e-64	0.0158783	9.981e-60	475	FALSE	1
	cg12923268-chr6:31107317:SNP	cg12923268	Body;Body;Body;Body;Body;Body	NM_138274;NM_138273;NM_138275;NM_138272;NM_025260;NM_138277	C6orf25;C6orf25;C6orf25;C6orf25;C6orf25;C6orf25	S_Shore	chr6	31691812	chr6:31107317:SNP	rs1265092	584495	-0.117047	0.0096839	1.24e-33	24147	T	C	0.3268	0.0196	TRUE	30	-----------?--------?---????------+-	0	27.6854	0.5348	0	-0.117047	0.0096839	1.24e-33	0.0096839	1.24e-33	475	FALSE	1
	cg12923268-chr6:32582640:SNP	cg12923268	Body;Body;Body;Body;Body;Body	NM_138274;NM_138273;NM_138275;NM_138272;NM_025260;NM_138277	C6orf25;C6orf25;C6orf25;C6orf25;C6orf25;C6orf25	S_Shore	chr6	31691812	chr6:32582640:SNP	rs9271330	890828	-0.134102	0.0117638	4.206e-30	17419	A	G	0.2894	0.0308	TRUE	22	---?----?-??--?-----??--????+???----	0	16.0092	0.7691	0	-0.134102	0.0117638	4.206e-30	0.0117638	4.206e-30	475	FALSE	1
	cg12923268-chr6:32565331:SNP	cg12923268	Body;Body;Body;Body;Body;Body	NM_138274;NM_138273;NM_138275;NM_138272;NM_025260;NM_138277	C6orf25;C6orf25;C6orf25;C6orf25;C6orf25;C6orf25	S_Shore	chr6	31691812	chr6:32565331:SNP	rs9270623	873519	-0.151214	0.0136393	1.456e-28	14571	C	A	0.2357	0.0169	TRUE	18	+++?+?++?+??++?+++????+?????-??++?++	0	14.0762	0.6617	0	-0.151214	0.0136393	1.456e-28	0.0136393	1.456e-28	475	FALSE	1
	cg12923268-chr6:31213811:SNP	cg12923268	Body;Body;Body;Body;Body;Body	NM_138274;NM_138273;NM_138275;NM_138272;NM_025260;NM_138277	C6orf25;C6orf25;C6orf25;C6orf25;C6orf25;C6orf25	S_Shore	chr6	31691812	chr6:31213811:SNP	rs3130409	478001	-0.0951815	0.0100858	3.828e-21	20123	A	G	0.4466	0.0396	TRUE	26	---?----+--?--?-----?---????--?-?---	0	24.5059	0.4903	0	-0.0951815	0.0100858	3.828e-21	0.0100858	3.828e-21	475	FALSE	1
	cg12923268-chr6:31415506:SNP	cg12923268	Body;Body;Body;Body;Body;Body	NM_138274;NM_138273;NM_138275;NM_138272;NM_025260;NM_138277	C6orf25;C6orf25;C6orf25;C6orf25;C6orf25;C6orf25	S_Shore	chr6	31691812	chr6:31415506:SNP	rs9267106	276306	-0.109756	0.0126628	4.412e-18	12254	T	C	0.4725	0.0441	TRUE	16	?--??--???-??-??----??--?????-???-+-	12.6	17.1699	0.3088	0.0003876	-0.107521	0.0140292	1.801e-14	0.0144945	3.668e-14	475	FALSE	1
	cg12923268-chr6:31333562:SNP	cg12923268	Body;Body;Body;Body;Body;Body	NM_138274;NM_138273;NM_138275;NM_138272;NM_025260;NM_138277	C6orf25;C6orf25;C6orf25;C6orf25;C6orf25;C6orf25	S_Shore	chr6	31691812	chr6:31333562:SNP	rs2523544	358250	-0.152446	0.0117783	2.578e-38	20974	A	G	0.2246	0.0279	TRUE	27	---?-------?--?+----?----????-?-----	0	24.6657	0.538	0	-0.152446	0.0117783	2.578e-38	0.0117783	2.578e-38	475	FALSE	1
	cg12923268-chr6:32679326:SNP	cg12923268	Body;Body;Body;Body;Body;Body	NM_138274;NM_138273;NM_138275;NM_138272;NM_025260;NM_138277	C6orf25;C6orf25;C6orf25;C6orf25;C6orf25;C6orf25	S_Shore	chr6	31691812	chr6:32679326:SNP	rs9275576	987514	-0.219341	0.0154985	1.805e-45	17288	T	C	0.1402	0.017	TRUE	24	---?----?--?--?-----???-????--?-----	0	21.4059	0.5563	0	-0.219341	0.0154985	1.805e-45	0.0154985	1.805e-45	475	FALSE	1
	cg12923268-chr6:31315663:SNP	cg12923268	Body;Body;Body;Body;Body;Body	NM_138274;NM_138273;NM_138275;NM_138272;NM_025260;NM_138277	C6orf25;C6orf25;C6orf25;C6orf25;C6orf25;C6orf25	S_Shore	chr6	31691812	chr6:31315663:SNP	rs9265968	376149	-0.230933	0.0146743	8.399e-56	19872	T	A	0.138	0.0208	TRUE	25	+++?+++++++?++?+++++??++????++??++++	0	22.6667	0.5395	0	-0.230933	0.0146743	8.399e-56	0.0146743	8.399e-56	475	FALSE	1
	cg12923268-chr6:31591808:SNP	cg12923268	Body;Body;Body;Body;Body;Body	NM_138274;NM_138273;NM_138275;NM_138272;NM_025260;NM_138277	C6orf25;C6orf25;C6orf25;C6orf25;C6orf25;C6orf25	S_Shore	chr6	31691812	chr6:31591808:SNP	rs3130070	100004	-0.173758	0.0124623	3.484e-44	20941	G	A	0.1953	0.02	TRUE	27	++++++++-++?++?+++++?+++?????+?+++++	3	26.7928	0.4203	0.0001309	-0.174237	0.0127629	1.969e-42	0.0128423	1.038e-41	475	FALSE	1
	cg12923268-chr6:31533870:SNP	cg12923268	Body;Body;Body;Body;Body;Body	NM_138274;NM_138273;NM_138275;NM_138272;NM_025260;NM_138277	C6orf25;C6orf25;C6orf25;C6orf25;C6orf25;C6orf25	S_Shore	chr6	31691812	chr6:31533870:SNP	rs2844486	157942	0.0847265	0.0092727	6.41e-20	24638	A	G	0.3872	0.0207	TRUE	31	++++-++++++?--++++++?++++???++++++-+	0	27.4402	0.6001	0	0.0847265	0.0092727	6.41e-20	0.0092727	6.41e-20	475	FALSE	1
	cg12923268-chr6:31315389:SNP	cg12923268	Body;Body;Body;Body;Body;Body	NM_138274;NM_138273;NM_138275;NM_138272;NM_025260;NM_138277	C6orf25;C6orf25;C6orf25;C6orf25;C6orf25;C6orf25	S_Shore	chr6	31691812	chr6:31315389:SNP	rs9265958	376423	-0.241219	0.0183631	2.045e-39	12265	A	G	0.1408	0.0193	TRUE	16	?--??--???-??-??----??--?????-???---	0	10.7471	0.7703	0	-0.241219	0.0183631	2.045e-39	0.0183631	2.045e-39	475	FALSE	1
	cg12923268-chr6:31535462:SNP	cg12923268	Body;Body;Body;Body;Body;Body	NM_138274;NM_138273;NM_138275;NM_138272;NM_025260;NM_138277	C6orf25;C6orf25;C6orf25;C6orf25;C6orf25;C6orf25	S_Shore	chr6	31691812	chr6:31535462:SNP	rs3135048	156350	0.100781	0.0122196	1.617e-16	14127	T	C	0.3934	0.0219	TRUE	17	?++??+????+??-+?++++??++?????++??+-+	0	11.0997	0.8033	0	0.100781	0.0122196	1.617e-16	0.0122196	1.617e-16	475	FALSE	1
	cg12923268-chr6:31316520:SNP	cg12923268	Body;Body;Body;Body;Body;Body	NM_138274;NM_138273;NM_138275;NM_138272;NM_025260;NM_138277	C6orf25;C6orf25;C6orf25;C6orf25;C6orf25;C6orf25	S_Shore	chr6	31691812	chr6:31316520:SNP	rs9265993	375292	-0.229976	0.0146384	1.283e-55	19900	A	G	0.1389	0.0209	TRUE	25	---?-------?--?-----??--????--??----	0	22.3115	0.5607	0	-0.229976	0.0146384	1.283e-55	0.0146384	1.283e-55	475	FALSE	1
	cg12923268-chr6:31810612:SNP	cg12923268	Body;Body;Body;Body;Body;Body	NM_138274;NM_138273;NM_138275;NM_138272;NM_025260;NM_138277	C6orf25;C6orf25;C6orf25;C6orf25;C6orf25;C6orf25	S_Shore	chr6	31691812	chr6:31810612:SNP	rs9267574	118800	-0.268077	0.0146508	8.607e-75	22377	T	C	0.122	0.0199	TRUE	28	------?----?-------??---????--------	10.3	30.1028	0.3096	0.000707	-0.268279	0.0159127	8.938e-64	0.0163344	1.574e-60	475	FALSE	1
	cg12923268-chr6:32581950:INDEL	cg12923268	Body;Body;Body;Body;Body;Body	NM_138274;NM_138273;NM_138275;NM_138272;NM_025260;NM_138277	C6orf25;C6orf25;C6orf25;C6orf25;C6orf25;C6orf25	S_Shore	chr6	31691812	chr6:32581950:INDEL	chr6.32581950	890138	-0.106065	0.0115421	3.949e-20	15192	D	I	0.4346	0.0376	TRUE	20	---?---?????--?-----??--????+???--+-	0	18.121	0.5144	0	-0.106065	0.0115421	3.949e-20	0.0115421	3.949e-20	475	FALSE	1
	cg12923268-chr6:31315648:SNP	cg12923268	Body;Body;Body;Body;Body;Body	NM_138274;NM_138273;NM_138275;NM_138272;NM_025260;NM_138277	C6orf25;C6orf25;C6orf25;C6orf25;C6orf25;C6orf25	S_Shore	chr6	31691812	chr6:31315648:SNP	rs2523625	376164	-0.116826	0.0108851	7.152e-27	19314	G	A	0.3265	0.0293	TRUE	24	+++?++++?++?++?+++-+??++????++??++-+	0	18.9827	0.7022	0	-0.116826	0.0108851	7.152e-27	0.0108851	7.152e-27	475	FALSE	1
	cg12923268-chr6:32309911:SNP	cg12923268	Body;Body;Body;Body;Body;Body	NM_138274;NM_138273;NM_138275;NM_138272;NM_025260;NM_138277	C6orf25;C6orf25;C6orf25;C6orf25;C6orf25;C6orf25	S_Shore	chr6	31691812	chr6:32309911:SNP	rs3117137	618099	-0.159514	0.0125245	3.719e-37	17656	T	C	0.2359	0.0206	TRUE	25	---?----?--?--?-----?-?--????-?---+-	20.2	30.094	0.1817	0.0010105	-0.15984	0.0144394	1.759e-28	0.0157046	3.08e-24	475	FALSE	1
	cg12923268-chr6:32569208:SNP	cg12923268	Body;Body;Body;Body;Body;Body	NM_138274;NM_138273;NM_138275;NM_138272;NM_025260;NM_138277	C6orf25;C6orf25;C6orf25;C6orf25;C6orf25;C6orf25	S_Shore	chr6	31691812	chr6:32569208:SNP	rs138816361	877396	-0.163579	0.0179564	8.254e-20	7989	A	G	0.2542	0.0176	TRUE	11	?--???-?????--?---????-???????????--	0	3.94243	0.9499	0	-0.163579	0.0179564	8.254e-20	0.0179564	8.254e-20	475	FALSE	1
	cg12923268-chr6:32237322:SNP	cg12923268	Body;Body;Body;Body;Body;Body	NM_138274;NM_138273;NM_138275;NM_138272;NM_025260;NM_138277	C6orf25;C6orf25;C6orf25;C6orf25;C6orf25;C6orf25	S_Shore	chr6	31691812	chr6:32237322:SNP	rs7749904	545510	-0.156246	0.0122734	4.009e-37	18137	A	G	0.243	0.0228	TRUE	26	---?----?--?--?-----?-?--???--?-+-+-	44.6	45.0917	0.008163	0.0031918	-0.156445	0.0172712	1.327e-19	0.0221372	1.689e-12	475	FALSE	1
	cg12923268-chr6:32271217:INDEL	cg12923268	Body;Body;Body;Body;Body;Body	NM_138274;NM_138273;NM_138275;NM_138272;NM_025260;NM_138277	C6orf25;C6orf25;C6orf25;C6orf25;C6orf25;C6orf25	S_Shore	chr6	31691812	chr6:32271217:INDEL	chr6.32271217	579405	-0.147498	0.0137929	1.089e-26	14674	I	D	0.237	0.025	TRUE	22	+++?+++???+?++?+++++?+?+????++??++-+	28.6	29.4195	0.1043	0.0017088	-0.147863	0.0170013	3.403e-18	0.0193229	2.288e-14	475	FALSE	1
	cg12923268-chr6:31327178:SNP	cg12923268	Body;Body;Body;Body;Body;Body	NM_138274;NM_138273;NM_138275;NM_138272;NM_025260;NM_138277	C6orf25;C6orf25;C6orf25;C6orf25;C6orf25;C6orf25	S_Shore	chr6	31691812	chr6:31327178:SNP	rs2249935	364634	-0.129264	0.0117986	6.231e-28	20957	A	G	0.2177	0.0182	TRUE	27	---?-------?--?+----?---????--?-----	0	21.0835	0.7376	0	-0.129264	0.0117986	6.231e-28	0.0117986	6.231e-28	475	FALSE	1
	cg12923268-chr6:32445249:SNP	cg12923268	Body;Body;Body;Body;Body;Body	NM_138274;NM_138273;NM_138275;NM_138272;NM_025260;NM_138277	C6orf25;C6orf25;C6orf25;C6orf25;C6orf25;C6orf25	S_Shore	chr6	31691812	chr6:32445249:SNP	rs9269140	753437	-0.145109	0.0146096	3.009e-23	13611	T	C	0.23	0.035	TRUE	20	---?---???-?--?+----???-????-???--+-	37.6	30.4725	0.04608	0.0026275	-0.143151	0.0193792	1.504e-13	0.0234311	5.904e-10	475	FALSE	1
	cg12923268-chr6:32271263:SNP	cg12923268	Body;Body;Body;Body;Body;Body	NM_138274;NM_138273;NM_138275;NM_138272;NM_025260;NM_138277	C6orf25;C6orf25;C6orf25;C6orf25;C6orf25;C6orf25	S_Shore	chr6	31691812	chr6:32271263:SNP	rs9268164	579451	-0.160021	0.0124299	6.316e-38	17632	T	A	0.2437	0.0218	TRUE	25	+++??+++?++?++?+++++?+?++???++?+-+-+	44.2	43.0455	0.009829	0.0031098	-0.160885	0.0174475	2.941e-20	0.0222938	7.083e-13	475	FALSE	1
	cg12923268-chr6:32140487:SNP	cg12923268	Body;Body;Body;Body;Body;Body	NM_138274;NM_138273;NM_138275;NM_138272;NM_025260;NM_138277	C6orf25;C6orf25;C6orf25;C6orf25;C6orf25;C6orf25	S_Shore	chr6	31691812	chr6:32140487:SNP	rs3130284	448675	-0.1692	0.0119654	2.128e-45	20482	C	T	0.2181	0.0307	TRUE	26	+++?+++++++?++?+++++?+++?????+?+++-+	0	23.9338	0.5232	0	-0.1692	0.0119654	2.128e-45	0.0119654	2.128e-45	475	FALSE	1
	cg12923268-chr6:31709778:SNP	cg12923268	Body;Body;Body;Body;Body;Body	NM_138274;NM_138273;NM_138275;NM_138272;NM_025260;NM_138277	C6orf25;C6orf25;C6orf25;C6orf25;C6orf25;C6orf25	S_Shore	chr6	31691812	chr6:31709778:SNP	rs3131380	17966	-0.269775	0.0142096	2.251e-80	23286	G	A	0.1247	0.0202	TRUE	29	++++++?++++?++++++++?+++????++++++++	4.6	29.3587	0.3945	0.0002901	-0.269764	0.0147387	7.825e-75	0.0148991	2.818e-73	475	FALSE	1
	cg12923268-chr6:31878433:SNP	cg12923268	Body;Body;Body;Body;Body;Body	NM_138274;NM_138273;NM_138275;NM_138272;NM_025260;NM_138277	C6orf25;C6orf25;C6orf25;C6orf25;C6orf25;C6orf25	S_Shore	chr6	31691812	chr6:31878433:SNP	rs519417	186621	-0.269867	0.0143966	2.12e-78	22803	A	G	0.123	0.0201	TRUE	28	------?----?--------?---?????-------	2.1	27.5914	0.4323	0.0001299	-0.269933	0.0146473	7.707e-76	0.0147119	3.727e-75	475	FALSE	1
	cg12923268-chr6:32602958:SNP	cg12923268	Body;Body;Body;Body;Body;Body	NM_138274;NM_138273;NM_138275;NM_138272;NM_025260;NM_138277	C6orf25;C6orf25;C6orf25;C6orf25;C6orf25;C6orf25	S_Shore	chr6	31691812	chr6:32602958:SNP	rs9272250	911146	-0.133282	0.0124589	1.043e-26	16286	T	A	0.2654	0.0234	TRUE	20	+++?+?++?+??++?+++++??+?????+???++-+	0	16.106	0.6502	0	-0.133282	0.0124589	1.043e-26	0.0124589	1.043e-26	475	FALSE	1
	cg12923268-chr6:31331954:SNP	cg12923268	Body;Body;Body;Body;Body;Body	NM_138274;NM_138273;NM_138275;NM_138272;NM_025260;NM_138277	C6orf25;C6orf25;C6orf25;C6orf25;C6orf25;C6orf25	S_Shore	chr6	31691812	chr6:31331954:SNP	rs2523552	359858	-0.150183	0.0116411	4.437e-38	21451	T	C	0.2247	0.0278	TRUE	28	---?-------?--?+----?----???--?-----	0	25.3228	0.5564	0	-0.150183	0.0116411	4.437e-38	0.0116411	4.437e-38	475	FALSE	1
	cg12923268-chr6:31110391:SNP	cg12923268	Body;Body;Body;Body;Body;Body	NM_138274;NM_138273;NM_138275;NM_138272;NM_025260;NM_138277	C6orf25;C6orf25;C6orf25;C6orf25;C6orf25;C6orf25	S_Shore	chr6	31691812	chr6:31110391:SNP	rs1576	581421	-0.119366	0.0098133	4.85e-34	23639	C	G	0.3223	0.0181	TRUE	29	----?---+--?--------?---????------++	0.2	28.057	0.4614	5.8e-06	-0.11933	0.0098284	6.374e-34	0.0098332	6.561e-34	475	FALSE	1
	cg12923268-chr6:30855211:SNP	cg12923268	Body;Body;Body;Body;Body;Body	NM_138274;NM_138273;NM_138275;NM_138272;NM_025260;NM_138277	C6orf25;C6orf25;C6orf25;C6orf25;C6orf25;C6orf25	S_Shore	chr6	31691812	chr6:30855211:SNP	rs1264324	836601	-0.193247	0.0158739	4.281e-34	17169	G	T	0.1412	0.025	TRUE	24	+++?++++?++?++?+++++?+?+?????+?+++++	4.5	24.0893	0.3989	0.0002914	-0.193487	0.0163937	3.787e-32	0.0166257	3.133e-31	475	FALSE	1
	cg12923268-chr6:31460518:SNP	cg12923268	Body;Body;Body;Body;Body;Body	NM_138274;NM_138273;NM_138275;NM_138272;NM_025260;NM_138277	C6orf25;C6orf25;C6orf25;C6orf25;C6orf25;C6orf25	S_Shore	chr6	31691812	chr6:31460518:SNP	rs2395039	231294	-0.111053	0.0099806	9.281e-29	22666	T	C	0.331	0.0258	TRUE	29	----+------?---+----?---????--?-----	23.3	36.5199	0.1298	0.0008949	-0.112641	0.0118705	2.329e-21	0.0130176	1.45e-17	475	FALSE	1
	cg12923268-chr6:31456679:INDEL	cg12923268	Body;Body;Body;Body;Body;Body	NM_138274;NM_138273;NM_138275;NM_138272;NM_025260;NM_138277	C6orf25;C6orf25;C6orf25;C6orf25;C6orf25;C6orf25	S_Shore	chr6	31691812	chr6:31456679:INDEL	chr6.31456679	235133	-0.227978	0.0144677	6.081e-56	20710	D	I	0.1355	0.02	TRUE	26	---?---?-?-?--------?---????---?----	21.2	31.7134	0.1665	0.001496	-0.227021	0.0170591	2.081e-40	0.0183528	1.986e-35	475	FALSE	1
	cg12923268-chr6:31534206:SNP	cg12923268	Body;Body;Body;Body;Body;Body	NM_138274;NM_138273;NM_138275;NM_138272;NM_025260;NM_138277	C6orf25;C6orf25;C6orf25;C6orf25;C6orf25;C6orf25	S_Shore	chr6	31691812	chr6:31534206:SNP	rs2844485	157606	0.0835565	0.0094337	8.205e-19	23812	A	G	0.389	0.0238	TRUE	30	++++-++?+++?+-++++++?++++???++++++-+	0	27.1064	0.566	0	0.0835565	0.0094337	8.205e-19	0.0094337	8.205e-19	475	FALSE	1
	cg12923268-chr6:32668946:SNP	cg12923268	Body;Body;Body;Body;Body;Body	NM_138274;NM_138273;NM_138275;NM_138272;NM_025260;NM_138277	C6orf25;C6orf25;C6orf25;C6orf25;C6orf25;C6orf25	S_Shore	chr6	31691812	chr6:32668946:SNP	rs1613056	977134	-0.222261	0.0153305	1.248e-47	17649	T	C	0.1416	0.0185	TRUE	25	---?----?--?--?-----?-?-????--?-----	0	21.9513	0.5822	0	-0.222261	0.0153305	1.248e-47	0.0153305	1.248e-47	475	FALSE	1
	cg12923268-chr6:31231539:SNP	cg12923268	Body;Body;Body;Body;Body;Body	NM_138274;NM_138273;NM_138275;NM_138272;NM_025260;NM_138277	C6orf25;C6orf25;C6orf25;C6orf25;C6orf25;C6orf25	S_Shore	chr6	31691812	chr6:31231539:SNP	rs2844625	460273	-0.155737	0.0131724	2.969e-32	15342	T	C	0.2527	0.029	TRUE	20	---?---???-??-?-+-+-??--????--???-+-	0	18.6275	0.481	0	-0.155737	0.0131724	2.969e-32	0.0131724	2.969e-32	475	FALSE	1
	cg12923268-chr6:30796659:SNP	cg12923268	Body;Body;Body;Body;Body;Body	NM_138274;NM_138273;NM_138275;NM_138272;NM_025260;NM_138277	C6orf25;C6orf25;C6orf25;C6orf25;C6orf25;C6orf25	S_Shore	chr6	31691812	chr6:30796659:SNP	rs1264349	895153	-0.185838	0.0158724	1.156e-31	17164	G	A	0.1405	0.0246	TRUE	24	+++?++++?++?++?+++++?+?+?????+?+++++	2.7	23.6479	0.4235	0.0001733	-0.185987	0.0161856	1.465e-30	0.0163195	4.828e-30	475	FALSE	1
	cg12923268-chr6:31315805:SNP	cg12923268	Body;Body;Body;Body;Body;Body	NM_138274;NM_138273;NM_138275;NM_138272;NM_025260;NM_138277	C6orf25;C6orf25;C6orf25;C6orf25;C6orf25;C6orf25	S_Shore	chr6	31691812	chr6:31315805:SNP	rs9265972	376007	-0.226949	0.0143596	2.887e-56	20621	C	G	0.1391	0.0205	TRUE	26	---?-------?--?-----??--????--?-----	0	23.9988	0.5194	0	-0.226949	0.0143596	2.887e-56	0.0143596	2.887e-56	475	FALSE	1
	cg12923268-chr6:32234015:SNP	cg12923268	Body;Body;Body;Body;Body;Body	NM_138274;NM_138273;NM_138275;NM_138272;NM_025260;NM_138277	C6orf25;C6orf25;C6orf25;C6orf25;C6orf25;C6orf25	S_Shore	chr6	31691812	chr6:32234015:SNP	rs3132928	542203	-0.158704	0.0124295	2.465e-37	17655	A	G	0.2431	0.0231	TRUE	25	---?----?--?--?-----?-?--????-?-+-+-	44.8	43.4687	0.00879	0.0031791	-0.159419	0.0175458	1.029e-19	0.0225123	1.794e-12	475	FALSE	1
	cg12923268-chr6:32277360:INDEL	cg12923268	Body;Body;Body;Body;Body;Body	NM_138274;NM_138273;NM_138275;NM_138272;NM_025260;NM_138277	C6orf25;C6orf25;C6orf25;C6orf25;C6orf25;C6orf25	S_Shore	chr6	31691812	chr6:32277360:INDEL	chr6.32277360	585548	-0.15316	0.0138733	2.451e-28	14674	D	I	0.2316	0.0233	TRUE	22	---?---???-?--?-----?-?-????--??--+-	28.8	29.5035	0.1024	0.0017459	-0.154044	0.0171289	2.401e-19	0.0194909	3.902e-15	475	FALSE	1
	cg12923268-chr6:32234512:SNP	cg12923268	Body;Body;Body;Body;Body;Body	NM_138274;NM_138273;NM_138275;NM_138272;NM_025260;NM_138277	C6orf25;C6orf25;C6orf25;C6orf25;C6orf25;C6orf25	S_Shore	chr6	31691812	chr6:32234512:SNP	rs3132930	542700	-0.156075	0.0122684	4.475e-37	18143	T	C	0.2431	0.0227	TRUE	26	---?----?--?--?-----?-?--???--?-+-+-	44.5	45.0164	0.008326	0.0031773	-0.156128	0.0172503	1.42e-19	0.0220911	1.605e-12	475	FALSE	1
	cg12923268-chr6:32315511:SNP	cg12923268	Body;Body;Body;Body;Body;Body	NM_138274;NM_138273;NM_138275;NM_138272;NM_025260;NM_138277	C6orf25;C6orf25;C6orf25;C6orf25;C6orf25;C6orf25	S_Shore	chr6	31691812	chr6:32315511:SNP	rs910051	623699	-0.249974	0.0166719	8.071e-51	16786	G	T	0.1257	0.0196	TRUE	24	+++?++?+?++?++?+++++?+?+????++?+++++	3.1	23.7456	0.418	0.00022	-0.250343	0.017047	7.991e-49	0.0172124	8.672e-48	475	FALSE	1
	cg12923268-chr6:31515340:SNP	cg12923268	Body;Body;Body;Body;Body;Body	NM_138274;NM_138273;NM_138275;NM_138272;NM_025260;NM_138277	C6orf25;C6orf25;C6orf25;C6orf25;C6orf25;C6orf25	S_Shore	chr6	31691812	chr6:31515340:SNP	rs2071592	176472	-0.106508	0.0096361	2.12e-28	24142	A	T	0.3326	0.0263	TRUE	30	-----------?-+------?---????--------	0	19.5623	0.906	0	-0.106508	0.0096361	2.12e-28	0.0096361	2.12e-28	475	FALSE	1
	cg12923268-chr6:32581658:SNP	cg12923268	Body;Body;Body;Body;Body;Body	NM_138274;NM_138273;NM_138275;NM_138272;NM_025260;NM_138277	C6orf25;C6orf25;C6orf25;C6orf25;C6orf25;C6orf25	S_Shore	chr6	31691812	chr6:32581658:SNP	rs9271306	889846	-0.117606	0.0139968	4.376e-17	10370	G	A	0.4338	0.0388	TRUE	14	?++??++??????+??++++??++?????????+-+	0	9.90048	0.7021	0	-0.117606	0.0139968	4.376e-17	0.0139968	4.376e-17	475	FALSE	1
	cg12923268-chr6:32281688:SNP	cg12923268	Body;Body;Body;Body;Body;Body	NM_138274;NM_138273;NM_138275;NM_138272;NM_025260;NM_138277	C6orf25;C6orf25;C6orf25;C6orf25;C6orf25;C6orf25	S_Shore	chr6	31691812	chr6:32281688:SNP	rs1018430	589876	-0.160426	0.0124456	5.112e-38	17658	T	C	0.2425	0.0232	TRUE	25	---?----?--?--?-----?-?--????-?-+-+-	44.4	43.1563	0.009546	0.0031362	-0.161302	0.0175007	3.058e-20	0.0223794	7.584e-13	475	FALSE	1
	cg12923268-chr6:32651641:SNP	cg12923268	Body;Body;Body;Body;Body;Body	NM_138274;NM_138273;NM_138275;NM_138272;NM_025260;NM_138277	C6orf25;C6orf25;C6orf25;C6orf25;C6orf25;C6orf25	S_Shore	chr6	31691812	chr6:32651641:SNP	rs3134977	959829	-0.222348	0.0154391	5.053e-47	17308	T	G	0.1426	0.0178	TRUE	24	---?----?--?--?-----???-????--?-----	0	20.7486	0.5964	0	-0.222348	0.0154391	5.053e-47	0.0154391	5.053e-47	475	FALSE	1
	cg12923268-chr6:31316288:SNP	cg12923268	Body;Body;Body;Body;Body;Body	NM_138274;NM_138273;NM_138275;NM_138272;NM_025260;NM_138277	C6orf25;C6orf25;C6orf25;C6orf25;C6orf25;C6orf25	S_Shore	chr6	31691812	chr6:31316288:SNP	rs9265987	375524	-0.108123	0.0109549	5.625e-23	20065	C	T	0.2969	0.0386	TRUE	25	+++?++++?++?++?++-++??++????++?+++-+	16.5	28.7284	0.2305	0.0006033	-0.105693	0.012381	1.381e-17	0.0131132	1.646e-16	475	FALSE	1
	cg12923268-chr6:31303749:SNP	cg12923268	Body;Body;Body;Body;Body;Body	NM_138274;NM_138273;NM_138275;NM_138272;NM_025260;NM_138277	C6orf25;C6orf25;C6orf25;C6orf25;C6orf25;C6orf25	S_Shore	chr6	31691812	chr6:31303749:SNP	rs9265751	388063	0.150015	0.0171043	1.777e-18	10200	A	G	0.205	0.0163	TRUE	13	?++??++???+??+??++????++?????????+++	0	10.1924	0.5991	0	0.150015	0.0171043	1.777e-18	0.0171043	1.777e-18	475	FALSE	1
	cg12923268-chr6:31418413:SNP	cg12923268	Body;Body;Body;Body;Body;Body	NM_138274;NM_138273;NM_138275;NM_138272;NM_025260;NM_138277	C6orf25;C6orf25;C6orf25;C6orf25;C6orf25;C6orf25	S_Shore	chr6	31691812	chr6:31418413:SNP	rs2596456	273399	-0.0825203	0.0100741	2.583e-16	19605	G	A	0.5075	0.0352	TRUE	25	+++?+++??++?++?-++++?+++????++?+++-+	0	19.4199	0.7292	0	-0.0825203	0.0100741	2.583e-16	0.0100741	2.583e-16	475	FALSE	1
	cg12923268-chr6:32578127:SNP	cg12923268	Body;Body;Body;Body;Body;Body	NM_138274;NM_138273;NM_138275;NM_138272;NM_025260;NM_138277	C6orf25;C6orf25;C6orf25;C6orf25;C6orf25;C6orf25	S_Shore	chr6	31691812	chr6:32578127:SNP	rs9271176	886315	0.0885149	0.011086	1.412e-15	18221	A	G	0.3323	0.0227	TRUE	23	+++?++++?++?++?+-+++??++????+??++?++	14.1	25.6154	0.2686	0.0004762	0.0882724	0.0123487	8.784e-13	0.0129078	7.009e-12	475	FALSE	1
	cg12923268-chr6:32238219:SNP	cg12923268	Body;Body;Body;Body;Body;Body	NM_138274;NM_138273;NM_138275;NM_138272;NM_025260;NM_138277	C6orf25;C6orf25;C6orf25;C6orf25;C6orf25;C6orf25	S_Shore	chr6	31691812	chr6:32238219:SNP	rs3096674	546407	-0.17099	0.0126671	1.591e-41	17653	A	G	0.2302	0.022	TRUE	25	---?----?--?--?-----?-?--????-?---+-	38.5	39.0333	0.02709	0.0025496	-0.17206	0.0168927	2.302e-24	0.0206016	1.043e-16	475	FALSE	1
	cg12923268-chr6:32672439:SNP	cg12923268	Body;Body;Body;Body;Body;Body	NM_138274;NM_138273;NM_138275;NM_138272;NM_025260;NM_138277	C6orf25;C6orf25;C6orf25;C6orf25;C6orf25;C6orf25	S_Shore	chr6	31691812	chr6:32672439:SNP	rs1794528	980627	-0.22092	0.0154383	1.899e-46	17295	C	T	0.142	0.0179	TRUE	24	+++?++++?++?++?+++++???+????++?+++++	0	21.824	0.5309	0	-0.22092	0.0154383	1.899e-46	0.0154383	1.899e-46	475	FALSE	1
	cg12923268-chr6:31415361:SNP	cg12923268	Body;Body;Body;Body;Body;Body	NM_138274;NM_138273;NM_138275;NM_138272;NM_025260;NM_138277	C6orf25;C6orf25;C6orf25;C6orf25;C6orf25;C6orf25	S_Shore	chr6	31691812	chr6:31415361:SNP	rs9267099	276451	-0.111512	0.0136158	2.614e-16	12260	A	C	0.3135	0.0362	TRUE	16	?--??--???-??-??----??--?????-???-+-	1.5	15.2221	0.4355	4.58e-05	-0.111209	0.0137827	7.1e-16	0.0138175	7.008e-16	475	FALSE	1
	cg12923268-chr6:32244080:INDEL	cg12923268	Body;Body;Body;Body;Body;Body	NM_138274;NM_138273;NM_138275;NM_138272;NM_025260;NM_138277	C6orf25;C6orf25;C6orf25;C6orf25;C6orf25;C6orf25	S_Shore	chr6	31691812	chr6:32244080:INDEL	chr6.32244080	552268	-0.130221	0.0133639	1.952e-22	14673	I	D	0.2575	0.0241	TRUE	22	+++?+++???+?++?+++++?+?+????++??++-+	20.9	26.5529	0.1861	0.0010565	-0.129902	0.015485	4.907e-17	0.0168976	1.294e-14	475	FALSE	1
	cg12923268-chr6:32271807:SNP	cg12923268	Body;Body;Body;Body;Body;Body	NM_138274;NM_138273;NM_138275;NM_138272;NM_025260;NM_138277	C6orf25;C6orf25;C6orf25;C6orf25;C6orf25;C6orf25	S_Shore	chr6	31691812	chr6:32271807:SNP	rs3864300	579995	-0.165802	0.0125892	1.304e-39	17655	T	G	0.2356	0.0235	TRUE	25	---?----?--?--?-----?-?--????-?---+-	38.1	38.7788	0.0288	0.0024759	-0.166448	0.0167295	2.538e-23	0.0203415	3.612e-16	475	FALSE	1
	cg12923268-chr6:31073007:SNP	cg12923268	Body;Body;Body;Body;Body;Body	NM_138274;NM_138273;NM_138275;NM_138272;NM_025260;NM_138277	C6orf25;C6orf25;C6orf25;C6orf25;C6orf25;C6orf25	S_Shore	chr6	31691812	chr6:31073007:SNP	rs9263620	618805	-0.108179	0.0107735	1.005e-23	20823	T	G	0.2916	0.0148	TRUE	26	---?--?----?--?+----?---????---?----	3.9	26.0208	0.4065	0.0001261	-0.10761	0.0111123	3.53e-22	0.0112134	5.049e-22	475	FALSE	1
	cg12923268-chr6:31311318:SNP	cg12923268	Body;Body;Body;Body;Body;Body	NM_138274;NM_138273;NM_138275;NM_138272;NM_025260;NM_138277	C6orf25;C6orf25;C6orf25;C6orf25;C6orf25;C6orf25	S_Shore	chr6	31691812	chr6:31311318:SNP	rs9265827	380494	-0.226686	0.0146165	3.016e-54	19317	G	A	0.1448	0.021	TRUE	24	+++?++++?++?++?-++++??++????++??++++	8.7	25.1862	0.3408	0.000501	-0.225326	0.0156747	7.415e-47	0.0160058	1.557e-45	475	FALSE	1
	cg12923268-chr6:32582672:SNP	cg12923268	Body;Body;Body;Body;Body;Body	NM_138274;NM_138273;NM_138275;NM_138272;NM_025260;NM_138277	C6orf25;C6orf25;C6orf25;C6orf25;C6orf25;C6orf25	S_Shore	chr6	31691812	chr6:32582672:SNP	rs9271331	890860	-0.106419	0.010807	7.04e-23	17351	T	C	0.4316	0.0363	TRUE	22	---?---??-??--?-----??--????+??---+-	0	18.7614	0.6004	0	-0.106419	0.010807	7.04e-23	0.010807	7.04e-23	475	FALSE	1
	cg12923268-chr6:32236142:SNP	cg12923268	Body;Body;Body;Body;Body;Body	NM_138274;NM_138273;NM_138275;NM_138272;NM_025260;NM_138277	C6orf25;C6orf25;C6orf25;C6orf25;C6orf25;C6orf25	S_Shore	chr6	31691812	chr6:32236142:SNP	rs3115560	544330	-0.159167	0.0124312	1.562e-37	17659	A	G	0.243	0.023	TRUE	25	---?----?--?--?-----?-?--????-?-+-+-	45.4	43.9589	0.007714	0.00326	-0.16001	0.0176505	1.24e-19	0.0227693	2.741e-12	475	FALSE	1
	cg12923268-chr6:31161577:SNP	cg12923268	Body;Body;Body;Body;Body;Body	NM_138274;NM_138273;NM_138275;NM_138272;NM_025260;NM_138277	C6orf25;C6orf25;C6orf25;C6orf25;C6orf25;C6orf25	S_Shore	chr6	31691812	chr6:31161577:SNP	rs1265177	530235	-0.156529	0.0117797	2.717e-40	20965	G	A	0.2256	0.0283	TRUE	27	+++?+++++++?++?+++++?+++????++?+++-+	0	22.2589	0.6744	0	-0.156529	0.0117797	2.717e-40	0.0117797	2.717e-40	475	FALSE	1
	cg12923268-chr6:31232484:SNP	cg12923268	Body;Body;Body;Body;Body;Body	NM_138274;NM_138273;NM_138275;NM_138272;NM_025260;NM_138277	C6orf25;C6orf25;C6orf25;C6orf25;C6orf25;C6orf25	S_Shore	chr6	31691812	chr6:31232484:SNP	rs2853960	459328	-0.165597	0.0151545	8.536e-28	11404	A	G	0.2579	0.0281	TRUE	15	?--??-????-??-??+-+-??--?????-???-+-	7.5	15.1395	0.3687	0.0002952	-0.164407	0.0161635	2.658e-24	0.0163879	5.258e-24	475	FALSE	1
	cg12923268-chr6:31332703:SNP	cg12923268	Body;Body;Body;Body;Body;Body	NM_138274;NM_138273;NM_138275;NM_138272;NM_025260;NM_138277	C6orf25;C6orf25;C6orf25;C6orf25;C6orf25;C6orf25	S_Shore	chr6	31691812	chr6:31332703:SNP	rs2844581	359109	-0.14971	0.0116429	7.713e-38	21452	C	A	0.2247	0.0278	TRUE	28	+++?+++++++?++?-++++?++++???++?+++++	0	25.5233	0.5452	0	-0.14971	0.0116429	7.713e-38	0.0116429	7.713e-38	475	FALSE	1
	cg12923268-chr6:31315649:SNP	cg12923268	Body;Body;Body;Body;Body;Body	NM_138274;NM_138273;NM_138275;NM_138272;NM_025260;NM_138277	C6orf25;C6orf25;C6orf25;C6orf25;C6orf25;C6orf25	S_Shore	chr6	31691812	chr6:31315649:SNP	rs9265967	376163	-0.230631	0.0146739	1.156e-55	19871	T	G	0.138	0.0208	TRUE	25	---?-------?--?-----??--????--??----	0	22.5477	0.5466	0	-0.230631	0.0146739	1.156e-55	0.0146739	1.156e-55	475	FALSE	1
	cg12923268-chr6:32153406:SNP	cg12923268	Body;Body;Body;Body;Body;Body	NM_138274;NM_138273;NM_138275;NM_138272;NM_025260;NM_138277	C6orf25;C6orf25;C6orf25;C6orf25;C6orf25;C6orf25	S_Shore	chr6	31691812	chr6:32153406:SNP	rs169504	461594	-0.184766	0.0133432	1.323e-43	18227	A	C	0.1918	0.0242	TRUE	23	---??-???--?--?-----?---????--?-----	0	21.0196	0.5195	0	-0.184766	0.0133432	1.323e-43	0.0133432	1.323e-43	475	FALSE	1
	cg12923268-chr6:31540429:SNP	cg12923268	Body;Body;Body;Body;Body;Body	NM_138274;NM_138273;NM_138275;NM_138272;NM_025260;NM_138277	C6orf25;C6orf25;C6orf25;C6orf25;C6orf25;C6orf25	S_Shore	chr6	31691812	chr6:31540429:SNP	rs746868	151383	0.0864995	0.0093771	2.848e-20	24149	C	G	0.3906	0.033	TRUE	30	+++++++++++?--++++++?+++????++++++-+	0	23.1877	0.7679	0	0.0864995	0.0093771	2.848e-20	0.0093771	2.848e-20	475	FALSE	1
	cg12923268-chr6:31175946:SNP	cg12923268	Body;Body;Body;Body;Body;Body	NM_138274;NM_138273;NM_138275;NM_138272;NM_025260;NM_138277	C6orf25;C6orf25;C6orf25;C6orf25;C6orf25;C6orf25	S_Shore	chr6	31691812	chr6:31175946:SNP	rs1619179	515866	-0.212503	0.0141897	1.056e-50	20937	C	A	0.1437	0.0246	TRUE	27	+++?+++++++?++?+++++?+++????++?+++++	18.3	31.8407	0.1984	0.0012518	-0.210249	0.0164195	1.54e-37	0.0173773	2.183e-34	475	FALSE	1
	cg12923268-chr6:31369151:SNP	cg12923268	Body;Body;Body;Body;Body;Body	NM_138274;NM_138273;NM_138275;NM_138272;NM_025260;NM_138277	C6orf25;C6orf25;C6orf25;C6orf25;C6orf25;C6orf25	S_Shore	chr6	31691812	chr6:31369151:SNP	rs2523451	322661	-0.105908	0.0103725	1.781e-24	20408	A	G	0.3347	0.0341	TRUE	26	---?+---?--?+-?+----?---????+-?-----	25.4	33.4913	0.1192	0.0009707	-0.10253	0.012587	3.769e-16	0.0138956	2.503e-14	475	FALSE	1
	cg12923268-chr6:30780568:SNP	cg12923268	Body;Body;Body;Body;Body;Body	NM_138274;NM_138273;NM_138275;NM_138272;NM_025260;NM_138277	C6orf25;C6orf25;C6orf25;C6orf25;C6orf25;C6orf25	S_Shore	chr6	31691812	chr6:30780568:SNP	rs2524266	911244	-0.183269	0.0156485	1.111e-31	17650	T	C	0.1408	0.024	TRUE	25	---?----?--?--?-----?-?-????--?-----	2	24.48	0.4344	0.0001245	-0.183338	0.0158681	7.057e-31	0.0159614	1.625e-30	475	FALSE	1
	cg12923268-chr6:31314781:SNP	cg12923268	Body;Body;Body;Body;Body;Body	NM_138274;NM_138273;NM_138275;NM_138272;NM_025260;NM_138277	C6orf25;C6orf25;C6orf25;C6orf25;C6orf25;C6orf25	S_Shore	chr6	31691812	chr6:31314781:SNP	rs2507997	377031	-0.120297	0.0113184	2.199e-26	19581	G	A	0.2801	0.0414	TRUE	24	+++?++++?++?++?-++++??++?????+?+++++	21.2	29.1694	0.1748	0.0008422	-0.117719	0.0132563	6.674e-19	0.0143544	5.272e-17	475	FALSE	1
	cg12923268-chr6:31636031:SNP	cg12923268	Body;Body;Body;Body;Body;Body	NM_138274;NM_138273;NM_138275;NM_138272;NM_025260;NM_138277	C6orf25;C6orf25;C6orf25;C6orf25;C6orf25;C6orf25	S_Shore	chr6	31691812	chr6:31636031:SNP	rs3117578	55781	0.140245	0.0137705	2.327e-24	20941	A	G	0.1502	0.0329	TRUE	27	++++-++++++?++?+-+++?+++?????+?+++++	34.1	39.4362	0.04427	0.002706	0.142235	0.0179837	2.593e-15	0.0208868	1.887e-11	475	FALSE	1
	cg12923268-chr6:31339996:SNP	cg12923268	Body;Body;Body;Body;Body;Body	NM_138274;NM_138273;NM_138275;NM_138272;NM_025260;NM_138277	C6orf25;C6orf25;C6orf25;C6orf25;C6orf25;C6orf25	S_Shore	chr6	31691812	chr6:31339996:SNP	rs2523524	351816	-0.227696	0.0145584	3.876e-55	19608	A	G	0.1409	0.0223	TRUE	25	---?--?----?--?-----?---?????-?-----	6.8	25.7581	0.3656	0.0003996	-0.226546	0.015418	7.085e-49	0.0156249	4.19e-48	475	FALSE	1
	cg12923268-chr6:32067503:INDEL	cg12923268	Body;Body;Body;Body;Body;Body	NM_138274;NM_138273;NM_138275;NM_138272;NM_025260;NM_138277	C6orf25;C6orf25;C6orf25;C6orf25;C6orf25;C6orf25	S_Shore	chr6	31691812	chr6:32067503:INDEL	chr6.32067503	375691	-0.231203	0.017449	4.496e-40	11394	D	I	0.172	0.019	TRUE	15	?--??-????-??-??----??--?????-???---	0	10.0307	0.7599	0	-0.231203	0.017449	4.496e-40	0.017449	4.496e-40	475	FALSE	1
	cg12923268-chr6:32440771:SNP	cg12923268	Body;Body;Body;Body;Body;Body	NM_138274;NM_138273;NM_138275;NM_138272;NM_025260;NM_138277	C6orf25;C6orf25;C6orf25;C6orf25;C6orf25;C6orf25	S_Shore	chr6	31691812	chr6:32440771:SNP	rs9269073	748959	-0.143603	0.0145198	4.592e-23	14310	G	A	0.2201	0.0395	TRUE	21	+++?+++???+?-+?-++++???+????+??+++-+	37.4	31.9352	0.04399	0.0026878	-0.140813	0.01915	1.935e-13	0.0231846	5.869e-10	475	FALSE	1
	cg12923268-chr6:31430721:SNP	cg12923268	Body;Body;Body;Body;Body;Body	NM_138274;NM_138273;NM_138275;NM_138272;NM_025260;NM_138277	C6orf25;C6orf25;C6orf25;C6orf25;C6orf25;C6orf25	S_Shore	chr6	31691812	chr6:31430721:SNP	rs3099840	261091	-0.181093	0.0123744	1.691e-48	20895	G	A	0.1946	0.0224	TRUE	27	+++?++++?++?++?-++++?++++???++?+++-+	15.2	30.6641	0.241	0.0007574	-0.179157	0.0138852	4.342e-38	0.0145942	2.348e-35	475	FALSE	1
	cg12923268-chr6:31532553:SNP	cg12923268	Body;Body;Body;Body;Body;Body	NM_138274;NM_138273;NM_138275;NM_138272;NM_025260;NM_138277	C6orf25;C6orf25;C6orf25;C6orf25;C6orf25;C6orf25	S_Shore	chr6	31691812	chr6:31532553:SNP	rs2857710	159259	0.0837701	0.0092713	1.634e-19	24590	C	T	0.3889	0.0226	TRUE	31	----+------?++------?----???------+-	0.4	30.1169	0.4597	1.05e-05	0.0837162	0.009298	2.184e-19	0.0093074	2.25e-19	475	FALSE	1
	cg12923268-chr6:32260350:SNP	cg12923268	Body;Body;Body;Body;Body;Body	NM_138274;NM_138273;NM_138275;NM_138272;NM_025260;NM_138277	C6orf25;C6orf25;C6orf25;C6orf25;C6orf25;C6orf25	S_Shore	chr6	31691812	chr6:32260350:SNP	rs6935269	568538	-0.159411	0.0124287	1.173e-37	17660	C	T	0.2432	0.023	TRUE	25	+++?++++?++?++?+++++?+?++????+?+-+-+	44.6	43.3488	0.009073	0.003159	-0.160298	0.0175178	5.662e-20	0.0224487	1.238e-12	475	FALSE	1
	cg12923268-chr6:31011013:SNP	cg12923268	Body;Body;Body;Body;Body;Body	NM_138274;NM_138273;NM_138275;NM_138272;NM_025260;NM_138277	C6orf25;C6orf25;C6orf25;C6orf25;C6orf25;C6orf25	S_Shore	chr6	31691812	chr6:31011013:SNP	rs2844647	680799	-0.1064	0.0099342	9.081e-27	20416	A	G	0.4548	0.0423	TRUE	26	---?----?--?--?--+--?----????-?---+-	19.4	31.0157	0.1885	0.0006302	-0.104185	0.0114861	1.185e-19	0.0123246	5.967e-18	475	FALSE	1
	cg12923268-chr6:32230214:SNP	cg12923268	Body;Body;Body;Body;Body;Body	NM_138274;NM_138273;NM_138275;NM_138272;NM_025260;NM_138277	C6orf25;C6orf25;C6orf25;C6orf25;C6orf25;C6orf25	S_Shore	chr6	31691812	chr6:32230214:SNP	rs3115566	538402	-0.156259	0.0122727	3.914e-37	18136	C	T	0.243	0.023	TRUE	26	+++?++++?++?++?+++++?+?++???++?+-+-+	43.8	44.4875	0.00956	0.0030955	-0.156288	0.0171503	8.027e-20	0.0218392	8.369e-13	475	FALSE	1
	cg12923268-chr6:32175331:SNP	cg12923268	Body;Body;Body;Body;Body;Body	NM_138274;NM_138273;NM_138275;NM_138272;NM_025260;NM_138277	C6orf25;C6orf25;C6orf25;C6orf25;C6orf25;C6orf25	S_Shore	chr6	31691812	chr6:32175331:SNP	rs3130291	483519	-0.165262	0.0120432	7.456e-43	20404	A	G	0.208	0.0224	TRUE	26	---?----?--?--?+----?---????--?-----	15.3	29.507	0.2433	0.0006953	-0.165685	0.0135347	1.865e-34	0.0142143	3.025e-31	475	FALSE	1
	cg12923268-chr6:31081205:SNP	cg12923268	Body;Body;Body;Body;Body;Body	NM_138274;NM_138273;NM_138275;NM_138272;NM_025260;NM_138277	C6orf25;C6orf25;C6orf25;C6orf25;C6orf25;C6orf25	S_Shore	chr6	31691812	chr6:31081205:SNP	rs2233956	610607	-0.183325	0.0117586	8.425e-55	23289	C	T	0.2016	0.0316	TRUE	29	++++++?++++?++++++++?+++????++++++-+	27.8	38.758	0.0849	0.0015725	-0.180892	0.0145916	2.712e-35	0.0162765	1.994e-29	475	FALSE	1
	cg12923268-chr6:31218208:SNP	cg12923268	Body;Body;Body;Body;Body;Body	NM_138274;NM_138273;NM_138275;NM_138272;NM_025260;NM_138277	C6orf25;C6orf25;C6orf25;C6orf25;C6orf25;C6orf25	S_Shore	chr6	31691812	chr6:31218208:SNP	rs3130423	473604	0.0962233	0.010059	1.112e-21	20120	A	G	0.4271	0.0396	TRUE	26	+++?+++++++?++?+-+++?++++????+?+?+++	0	21.5312	0.6626	0	0.0962233	0.010059	1.112e-21	0.010059	1.112e-21	475	FALSE	1
	cg12923268-chr6:31314921:SNP	cg12923268	Body;Body;Body;Body;Body;Body	NM_138274;NM_138273;NM_138275;NM_138272;NM_025260;NM_138277	C6orf25;C6orf25;C6orf25;C6orf25;C6orf25;C6orf25	S_Shore	chr6	31691812	chr6:31314921:SNP	rs2507996	376891	0.0954229	0.0112957	2.97e-17	17793	A	G	0.3207	0.0341	TRUE	23	+++?+++???+?++?--+++??++????++?+++++	17.2	26.5812	0.2276	0.0006268	0.0959037	0.0128808	9.66e-14	0.0136479	2.714e-12	475	FALSE	1
	cg12923268-chr6:31214652:SNP	cg12923268	Body;Body;Body;Body;Body;Body	NM_138274;NM_138273;NM_138275;NM_138272;NM_025260;NM_138277	C6orf25;C6orf25;C6orf25;C6orf25;C6orf25;C6orf25	S_Shore	chr6	31691812	chr6:31214652:SNP	rs3130538	477160	0.0959695	0.0100665	1.521e-21	20117	A	G	0.4256	0.0386	TRUE	26	+++?+++++++?++?+-+++?+++????++?+?+++	0	21.557	0.6612	0	0.0959695	0.0100665	1.521e-21	0.0100665	1.521e-21	475	FALSE	1
	cg12923268-chr6:31177503:SNP	cg12923268	Body;Body;Body;Body;Body;Body	NM_138274;NM_138273;NM_138275;NM_138272;NM_025260;NM_138277	C6orf25;C6orf25;C6orf25;C6orf25;C6orf25;C6orf25	S_Shore	chr6	31691812	chr6:31177503:SNP	rs3132505	514309	-0.141062	0.0112834	7.304e-36	20479	T	G	0.2626	0.025	TRUE	26	---?-------?--?-----?---?????-?---+-	2.3	25.5892	0.4298	7.97e-05	-0.140712	0.0114878	1.704e-34	0.0115493	2.621e-34	475	FALSE	1
	cg12923268-chr6:30792117:SNP	cg12923268	Body;Body;Body;Body;Body;Body	NM_138274;NM_138273;NM_138275;NM_138272;NM_025260;NM_138277	C6orf25;C6orf25;C6orf25;C6orf25;C6orf25;C6orf25	S_Shore	chr6	31691812	chr6:30792117:SNP	rs1264351	899695	-0.182457	0.0156668	2.401e-31	17651	C	G	0.1407	0.0241	TRUE	25	---?----?--?--?-----?-?-????--?-----	0.8	24.1959	0.4504	5.09e-05	-0.182487	0.0157572	5.135e-31	0.0157947	7.227e-31	475	FALSE	1
	cg12923268-chr6:31305043:SNP	cg12923268	Body;Body;Body;Body;Body;Body	NM_138274;NM_138273;NM_138275;NM_138272;NM_025260;NM_138277	C6orf25;C6orf25;C6orf25;C6orf25;C6orf25;C6orf25	S_Shore	chr6	31691812	chr6:31305043:SNP	rs1634764	386769	-0.183029	0.013215	1.271e-43	19300	T	G	0.1789	0.0156	TRUE	24	---?----?--?--?+----??--????--??----	19.9	28.7114	0.1901	0.0010662	-0.181137	0.0153796	5.082e-32	0.0164966	1.327e-28	475	FALSE	1
	cg12923268-chr6:32602702:SNP	cg12923268	Body;Body;Body;Body;Body;Body	NM_138274;NM_138273;NM_138275;NM_138272;NM_025260;NM_138277	C6orf25;C6orf25;C6orf25;C6orf25;C6orf25;C6orf25	S_Shore	chr6	31691812	chr6:32602702:SNP	rs9272236	910890	-0.134051	0.0120105	6.32e-29	17489	C	T	0.2662	0.0236	TRUE	21	+++?+?++?++?++?+++++??+?????+???++++	0	16.1007	0.7104	0	-0.134051	0.0120105	6.32e-29	0.0120105	6.32e-29	475	FALSE	1
	cg12923268-chr6:31066633:SNP	cg12923268	Body;Body;Body;Body;Body;Body	NM_138274;NM_138273;NM_138275;NM_138272;NM_025260;NM_138277	C6orf25;C6orf25;C6orf25;C6orf25;C6orf25;C6orf25	S_Shore	chr6	31691812	chr6:31066633:SNP	rs144846110	625179	-0.214156	0.018113	2.955e-32	12265	G	A	0.1489	0.0235	TRUE	16	?++??++???+??+??++++??++?????+???+++	0	11.695	0.702	0	-0.214156	0.018113	2.955e-32	0.018113	2.955e-32	475	FALSE	1
	cg12923268-chr6:31434621:SNP	cg12923268	Body;Body;Body;Body;Body;Body	NM_138274;NM_138273;NM_138275;NM_138272;NM_025260;NM_138277	C6orf25;C6orf25;C6orf25;C6orf25;C6orf25;C6orf25	S_Shore	chr6	31691812	chr6:31434621:SNP	rs3131618	257191	-0.236671	0.0151583	5.907e-55	19062	G	A	0.1341	0.0204	TRUE	24	+++?++?+?++?++?+++++?+++?????+?+++++	9.5	25.423	0.3288	0.0005972	-0.23588	0.0163712	4.59e-47	0.0167552	2.655e-45	475	FALSE	1
	cg12923268-chr6:32230344:SNP	cg12923268	Body;Body;Body;Body;Body;Body	NM_138274;NM_138273;NM_138275;NM_138272;NM_025260;NM_138277	C6orf25;C6orf25;C6orf25;C6orf25;C6orf25;C6orf25	S_Shore	chr6	31691812	chr6:32230344:SNP	rs3115565	538532	-0.165333	0.0126591	5.543e-39	17651	A	T	0.2312	0.0216	TRUE	25	---?----?--?--?-----?-?-????--?---+-	36.7	37.9318	0.03523	0.0023595	-0.164947	0.0166191	3.237e-23	0.0200077	1.415e-16	475	FALSE	1
	cg12923268-chr6:31243859:SNP	cg12923268	Body;Body;Body;Body;Body;Body	NM_138274;NM_138273;NM_138275;NM_138272;NM_025260;NM_138277	C6orf25;C6orf25;C6orf25;C6orf25;C6orf25;C6orf25	S_Shore	chr6	31691812	chr6:31243859:SNP	rs2524075	447953	-0.12434	0.0112949	3.481e-28	20413	T	C	0.2615	0.0203	TRUE	26	---?----?--?--?-----?----????-?---+-	0	17.2465	0.8727	0	-0.12434	0.0112949	3.481e-28	0.0112949	3.481e-28	475	FALSE	1
	cg12923268-chr6:32223830:SNP	cg12923268	Body;Body;Body;Body;Body;Body	NM_138274;NM_138273;NM_138275;NM_138272;NM_025260;NM_138277	C6orf25;C6orf25;C6orf25;C6orf25;C6orf25;C6orf25	S_Shore	chr6	31691812	chr6:32223830:SNP	rs6457516	532018	-0.154343	0.012585	1.413e-34	17141	T	A	0.2451	0.0211	TRUE	24	+++??+++?++?++?+++++?+?+????++?+-+-+	39	37.7291	0.02723	0.0024709	-0.154205	0.0168606	5.912e-20	0.0206444	7.646e-14	475	FALSE	1
	cg12923268-chr6:32239341:SNP	cg12923268	Body;Body;Body;Body;Body;Body	NM_138274;NM_138273;NM_138275;NM_138272;NM_025260;NM_138277	C6orf25;C6orf25;C6orf25;C6orf25;C6orf25;C6orf25	S_Shore	chr6	31691812	chr6:32239341:SNP	rs3115559	547529	-0.156383	0.0122685	3.252e-37	18145	T	C	0.2431	0.0228	TRUE	26	---?----?--?--?-----?-?--???--?-+-+-	44.5	45.0641	0.008223	0.0031849	-0.156525	0.0172601	1.206e-19	0.0221147	1.533e-12	475	FALSE	1
	cg12923268-chr6:32603028:SNP	cg12923268	Body;Body;Body;Body;Body;Body	NM_138274;NM_138273;NM_138275;NM_138272;NM_025260;NM_138277	C6orf25;C6orf25;C6orf25;C6orf25;C6orf25;C6orf25	S_Shore	chr6	31691812	chr6:32603028:SNP	rs9272253	911216	-0.159255	0.0161288	5.399e-23	10437	T	G	0.2375	0.0256	TRUE	13	?--???-???-??-??----??-??????????---	0	5.14512	0.953	0	-0.159255	0.0161288	5.399e-23	0.0161288	5.399e-23	475	FALSE	1
	cg12923268-chr6:32307532:SNP	cg12923268	Body;Body;Body;Body;Body;Body	NM_138274;NM_138273;NM_138275;NM_138272;NM_025260;NM_138277	C6orf25;C6orf25;C6orf25;C6orf25;C6orf25;C6orf25	S_Shore	chr6	31691812	chr6:32307532:SNP	rs1033499	615720	-0.187898	0.0134573	2.64e-44	18141	A	G	0.189	0.0214	TRUE	26	---?----?--?--?-----?-?--???--?---+-	26.5	33.9996	0.1079	0.0017201	-0.188116	0.016289	7.498e-31	0.0183017	9.959e-25	475	FALSE	1
	cg12923268-chr6:31101674:SNP	cg12923268	Body;Body;Body;Body;Body;Body	NM_138274;NM_138273;NM_138275;NM_138272;NM_025260;NM_138277	C6orf25;C6orf25;C6orf25;C6orf25;C6orf25;C6orf25	S_Shore	chr6	31691812	chr6:31101674:SNP	rs3130564	590138	-0.134386	0.0110135	3.037e-34	24150	T	C	0.2262	0.0427	TRUE	30	----+------?---++---?---????--------	5	30.5195	0.3884	0.0001941	-0.133506	0.0114381	1.771e-31	0.0115906	4.401e-31	475	FALSE	1
	cg12923268-chr6:31230869:SNP	cg12923268	Body;Body;Body;Body;Body;Body	NM_138274;NM_138273;NM_138275;NM_138272;NM_025260;NM_138277	C6orf25;C6orf25;C6orf25;C6orf25;C6orf25;C6orf25	S_Shore	chr6	31691812	chr6:31230869:SNP	rs2524117	460943	-0.111166	0.0106183	1.196e-25	18919	C	T	0.3627	0.0221	TRUE	24	+++?-+?++++?++?+++++??++????++?+?+--	3	23.7007	0.4205	8.45e-05	-0.110643	0.010871	2.49e-24	0.0109418	2.999e-24	475	FALSE	1
	cg12923268-chr6:32134656:SNP	cg12923268	Body;Body;Body;Body;Body;Body	NM_138274;NM_138273;NM_138275;NM_138272;NM_025260;NM_138277	C6orf25;C6orf25;C6orf25;C6orf25;C6orf25;C6orf25	S_Shore	chr6	31691812	chr6:32134656:SNP	rs3130347	442844	-0.170823	0.0118521	4.291e-47	20975	C	T	0.2173	0.0304	TRUE	27	+++?+++++++?++?+++++?++++????+?+++-+	0	24.519	0.5463	0	-0.170823	0.0118521	4.291e-47	0.0118521	4.291e-47	475	FALSE	1
	cg12923268-chr6:32274882:SNP	cg12923268	Body;Body;Body;Body;Body;Body	NM_138274;NM_138273;NM_138275;NM_138272;NM_025260;NM_138277	C6orf25;C6orf25;C6orf25;C6orf25;C6orf25;C6orf25	S_Shore	chr6	31691812	chr6:32274882:SNP	rs9268177	583070	-0.253952	0.0166941	2.938e-52	16793	A	C	0.1255	0.0195	TRUE	24	---?--?-?--?--?-----?-?-????--?-----	0.3	23.0686	0.4568	2.03e-05	-0.25399	0.0167293	4.63e-52	0.0167438	5.858e-52	475	FALSE	1
	cg12923268-chr6:32227850:SNP	cg12923268	Body;Body;Body;Body;Body;Body	NM_138274;NM_138273;NM_138275;NM_138272;NM_025260;NM_138277	C6orf25;C6orf25;C6orf25;C6orf25;C6orf25;C6orf25	S_Shore	chr6	31691812	chr6:32227850:SNP	rs149755989	536038	-0.157264	0.0125852	7.852e-36	17352	T	G	0.2407	0.0245	TRUE	25	---?----?--?--?-----?-?--???--??--+-	46.1	44.558	0.006567	0.0034424	-0.157531	0.0180051	2.147e-18	0.0233654	1.689e-11	475	FALSE	1
	cg12923268-chr6:31329691:SNP	cg12923268	Body;Body;Body;Body;Body;Body	NM_138274;NM_138273;NM_138275;NM_138272;NM_025260;NM_138277	C6orf25;C6orf25;C6orf25;C6orf25;C6orf25;C6orf25	S_Shore	chr6	31691812	chr6:31329691:SNP	rs2523571	362121	-0.232362	0.0142785	1.521e-59	21417	A	T	0.1364	0.0217	TRUE	28	-----------?--?-----?---????--?-----	5.9	28.6935	0.3759	0.0003671	-0.23177	0.0149928	6.584e-54	0.0151741	6.252e-53	475	FALSE	1
	cg12923268-chr6:31433831:SNP	cg12923268	Body;Body;Body;Body;Body;Body	NM_138274;NM_138273;NM_138275;NM_138272;NM_025260;NM_138277	C6orf25;C6orf25;C6orf25;C6orf25;C6orf25;C6orf25	S_Shore	chr6	31691812	chr6:31433831:SNP	rs3131620	257981	-0.186239	0.01278	4.193e-48	20410	G	A	0.1825	0.0206	TRUE	26	+++?++++?++?++?-++++?+++????++?+++++	19.4	31.0127	0.1886	0.0010443	-0.183775	0.0148169	2.516e-35	0.0158537	7.289e-32	475	FALSE	1
	cg12923268-chr6:31492453:SNP	cg12923268	Body;Body;Body;Body;Body;Body	NM_138274;NM_138273;NM_138275;NM_138272;NM_025260;NM_138277	C6orf25;C6orf25;C6orf25;C6orf25;C6orf25;C6orf25	S_Shore	chr6	31691812	chr6:31492453:SNP	rs3093988	199359	-0.188778	0.0120802	4.765e-55	23662	A	G	0.1777	0.0209	TRUE	29	-----------?--------?---?????-------	8.5	30.6155	0.3344	0.0004031	-0.188316	0.0129007	2.918e-48	0.0132086	2.454e-46	475	FALSE	1
	cg12923268-chr6:31199900:SNP	cg12923268	Body;Body;Body;Body;Body;Body	NM_138274;NM_138273;NM_138275;NM_138272;NM_025260;NM_138277	C6orf25;C6orf25;C6orf25;C6orf25;C6orf25;C6orf25	S_Shore	chr6	31691812	chr6:31199900:SNP	rs3134777	491912	-0.135631	0.0110383	1.06e-34	20964	A	G	0.2712	0.0218	TRUE	27	---?-------?--?-----?----????-?---+-	0	23.4428	0.6078	0	-0.135631	0.0110383	1.06e-34	0.0110383	1.06e-34	475	FALSE	1
	cg12923268-chr6:31310372:SNP	cg12923268	Body;Body;Body;Body;Body;Body	NM_138274;NM_138273;NM_138275;NM_138272;NM_025260;NM_138277	C6orf25;C6orf25;C6orf25;C6orf25;C6orf25;C6orf25	S_Shore	chr6	31691812	chr6:31310372:SNP	rs9265811	381440	-0.226897	0.0145329	5.969e-55	19886	T	C	0.1434	0.0229	TRUE	25	---?-------?--?-----??--????--??----	4.1	25.0226	0.4045	0.0002313	-0.22622	0.0150351	3.661e-51	0.0151521	1.076e-50	475	FALSE	1
	cg12923268-chr6:31448564:SNP	cg12923268	Body;Body;Body;Body;Body;Body	NM_138274;NM_138273;NM_138275;NM_138272;NM_025260;NM_138277	C6orf25;C6orf25;C6orf25;C6orf25;C6orf25;C6orf25	S_Shore	chr6	31691812	chr6:31448564:SNP	rs3099843	243248	-0.24718	0.0145782	1.756e-64	19925	T	G	0.138	0.0195	TRUE	25	---?----?--?--?-----?---?????-?-----	0	21.2231	0.6255	0	-0.24718	0.0145782	1.756e-64	0.0145782	1.756e-64	475	FALSE	1
	cg12923268-chr6:31332256:SNP	cg12923268	Body;Body;Body;Body;Body;Body	NM_138274;NM_138273;NM_138275;NM_138272;NM_025260;NM_138277	C6orf25;C6orf25;C6orf25;C6orf25;C6orf25;C6orf25	S_Shore	chr6	31691812	chr6:31332256:SNP	rs2853997	359556	-0.14987	0.0116426	6.428e-38	21452	A	C	0.2247	0.0278	TRUE	28	---?-------?--?+----?----???--?-----	0	25.5026	0.5463	0	-0.14987	0.0116426	6.428e-38	0.0116426	6.428e-38	475	FALSE	1
	cg12923268-chr6:31333095:SNP	cg12923268	Body;Body;Body;Body;Body;Body	NM_138274;NM_138273;NM_138275;NM_138272;NM_025260;NM_138277	C6orf25;C6orf25;C6orf25;C6orf25;C6orf25;C6orf25	S_Shore	chr6	31691812	chr6:31333095:SNP	rs2428490	358717	-0.149569	0.0116364	8.217e-38	21449	A	G	0.2248	0.0275	TRUE	28	---?-------?--?+----?----???--?-----	0	25.7657	0.5316	0	-0.149569	0.0116364	8.217e-38	0.0116364	8.217e-38	475	FALSE	1
	cg12923268-chr6:32145999:SNP	cg12923268	Body;Body;Body;Body;Body;Body	NM_138274;NM_138273;NM_138275;NM_138272;NM_025260;NM_138277	C6orf25;C6orf25;C6orf25;C6orf25;C6orf25;C6orf25	S_Shore	chr6	31691812	chr6:32145999:SNP	rs3096689	454187	-0.169988	0.0119322	4.734e-46	20457	G	C	0.2191	0.0299	TRUE	26	+++??++++++?++?+++++?+++????++?+++-+	0	23.3485	0.5572	0	-0.169988	0.0119322	4.734e-46	0.0119322	4.734e-46	475	FALSE	1
	cg12923268-chr6:31317065:SNP	cg12923268	Body;Body;Body;Body;Body;Body	NM_138274;NM_138273;NM_138275;NM_138272;NM_025260;NM_138277	C6orf25;C6orf25;C6orf25;C6orf25;C6orf25;C6orf25	S_Shore	chr6	31691812	chr6:31317065:SNP	rs2923007	374747	-0.227386	0.0143617	1.849e-56	20622	C	T	0.1391	0.0205	TRUE	26	+++?+++++++?++?+++++??++????++?+++++	0	23.124	0.5703	0	-0.227386	0.0143617	1.849e-56	0.0143617	1.849e-56	475	FALSE	1
	cg12923268-chr6:31472123:SNP	cg12923268	Body;Body;Body;Body;Body;Body	NM_138274;NM_138273;NM_138275;NM_138272;NM_025260;NM_138277	C6orf25;C6orf25;C6orf25;C6orf25;C6orf25;C6orf25	S_Shore	chr6	31691812	chr6:31472123:SNP	rs2534660	219689	-0.115433	0.009854	1.077e-31	23910	A	G	0.3166	0.0222	TRUE	30	----+------?---+----?----???---?----	23.5	37.9052	0.1245	0.0009097	-0.116188	0.0117314	4e-23	0.01288	3.182e-19	475	FALSE	1
	cg12923268-chr6:32581092:SNP	cg12923268	Body;Body;Body;Body;Body;Body	NM_138274;NM_138273;NM_138275;NM_138272;NM_025260;NM_138277	C6orf25;C6orf25;C6orf25;C6orf25;C6orf25;C6orf25	S_Shore	chr6	31691812	chr6:32581092:SNP	rs9271283	889280	-0.106224	0.0104712	3.512e-24	18617	A	T	0.4258	0.0443	TRUE	23	---?----?--?--?-----??--????+???--+-	0	20.2968	0.5645	0	-0.106224	0.0104712	3.512e-24	0.0104712	3.512e-24	475	FALSE	1
	cg12923268-chr6:31230800:SNP	cg12923268	Body;Body;Body;Body;Body;Body	NM_138274;NM_138273;NM_138275;NM_138272;NM_025260;NM_138277	C6orf25;C6orf25;C6orf25;C6orf25;C6orf25;C6orf25	S_Shore	chr6	31691812	chr6:31230800:SNP	rs2245822	461012	-0.152636	0.0119177	1.489e-37	18434	A	G	0.2556	0.0236	TRUE	23	---?--?----?--?-+-+-??--?????-?-?-+-	22	28.2038	0.169	0.0009446	-0.148684	0.0140998	5.349e-26	0.0152784	1.68e-23	475	FALSE	1
	cg12923268-chr6:31601843:SNP	cg12923268	Body;Body;Body;Body;Body;Body	NM_138274;NM_138273;NM_138275;NM_138272;NM_025260;NM_138277	C6orf25;C6orf25;C6orf25;C6orf25;C6orf25;C6orf25	S_Shore	chr6	31691812	chr6:31601843:SNP	rs3115663	89969	-0.170315	0.0125941	1.138e-41	20569	C	T	0.1944	0.0201	TRUE	27	++++++?+-++?++?+++++?++++????+?+++++	1.7	26.4369	0.4393	7.37e-05	-0.17055	0.012767	1.054e-40	0.0128057	2.317e-40	475	FALSE	1
	cg12923268-chr6:32593349:SNP	cg12923268	Body;Body;Body;Body;Body;Body	NM_138274;NM_138273;NM_138275;NM_138272;NM_025260;NM_138277	C6orf25;C6orf25;C6orf25;C6orf25;C6orf25;C6orf25	S_Shore	chr6	31691812	chr6:32593349:SNP	rs4311504	901537	-0.154545	0.0126371	2.164e-34	17471	G	C	0.2291	0.021	TRUE	21	+++?+?++?++?++?+++++??+?????-???++++	0	18.3464	0.5646	0	-0.154545	0.0126371	2.164e-34	0.0126371	2.164e-34	475	FALSE	1
	cg12923268-chr6:31335976:SNP	cg12923268	Body;Body;Body;Body;Body;Body	NM_138274;NM_138273;NM_138275;NM_138272;NM_025260;NM_138277	C6orf25;C6orf25;C6orf25;C6orf25;C6orf25;C6orf25	S_Shore	chr6	31691812	chr6:31335976:SNP	rs2156874	355836	-0.226068	0.0146384	8.347e-54	20107	C	G	0.1381	0.022	TRUE	26	---?--?----?--?-----?---????--?-----	5.5	26.4525	0.3838	0.0003327	-0.225119	0.0153271	7.73e-49	0.0154889	3.001e-48	475	FALSE	1
	cg12923268-chr6:31632134:SNP	cg12923268	Body;Body;Body;Body;Body;Body	NM_138274;NM_138273;NM_138275;NM_138272;NM_025260;NM_138277	C6orf25;C6orf25;C6orf25;C6orf25;C6orf25;C6orf25	S_Shore	chr6	31691812	chr6:31632134:SNP	rs3130618	59678	-0.17419	0.0124678	2.337e-44	20941	A	C	0.1952	0.0199	TRUE	27	--------+--?--?-----?---?????-?-----	1.1	26.2865	0.4474	4.73e-05	-0.174366	0.0125788	1.079e-43	0.0126052	1.961e-43	475	FALSE	1
	cg12923268-chr6:31283759:INDEL	cg12923268	Body;Body;Body;Body;Body;Body	NM_138274;NM_138273;NM_138275;NM_138272;NM_025260;NM_138277	C6orf25;C6orf25;C6orf25;C6orf25;C6orf25;C6orf25	S_Shore	chr6	31691812	chr6:31283759:INDEL	chr6.31283759	408053	-0.121555	0.012913	4.805e-21	15645	D	I	0.2533	0.0171	TRUE	20	---??-????-?--?-----??--????--??---+	0	8.89041	0.9753	0	-0.121555	0.012913	4.805e-21	0.012913	4.805e-21	475	FALSE	1
	cg12923268-chr6:31727897:SNP	cg12923268	Body;Body;Body;Body;Body;Body	NM_138274;NM_138273;NM_138275;NM_138272;NM_025260;NM_138277	C6orf25;C6orf25;C6orf25;C6orf25;C6orf25;C6orf25	S_Shore	chr6	31691812	chr6:31727897:SNP	rs3115672	36085	-0.272991	0.0139464	2.56e-85	24150	T	C	0.1246	0.0198	TRUE	30	-----------?--------?---????--------	3.5	30.0653	0.4107	0.0002185	-0.272996	0.0143372	7.788e-81	0.0144587	1.643e-79	475	FALSE	1
	cg12923268-chr6:32581350:SNP	cg12923268	Body;Body;Body;Body;Body;Body	NM_138274;NM_138273;NM_138275;NM_138272;NM_025260;NM_138277	C6orf25;C6orf25;C6orf25;C6orf25;C6orf25;C6orf25	S_Shore	chr6	31691812	chr6:32581350:SNP	rs9271292	889538	-0.105477	0.0102676	9.342e-25	19344	C	T	0.4262	0.0434	TRUE	24	+++?++++?++?++?+++++??++????-??+++-+	0	18.8859	0.7078	0	-0.105477	0.0102676	9.342e-25	0.0102676	9.342e-25	475	FALSE	1
	cg12923268-chr6:32180146:SNP	cg12923268	Body;Body;Body;Body;Body;Body	NM_138274;NM_138273;NM_138275;NM_138272;NM_025260;NM_138277	C6orf25;C6orf25;C6orf25;C6orf25;C6orf25;C6orf25	S_Shore	chr6	31691812	chr6:32180146:SNP	rs3131294	488334	0.132371	0.0142986	2.091e-20	20465	A	G	0.1407	0.0214	TRUE	26	-++?+++++++?++?+-+++?+++?????+?+++++	17.4	30.2627	0.2146	0.0011485	0.133305	0.0164199	4.718e-16	0.0173086	2.046e-14	475	FALSE	1
	cg12923268-chr6:31351764:SNP	cg12923268	Body;Body;Body;Body;Body;Body	NM_138274;NM_138273;NM_138275;NM_138272;NM_025260;NM_138277	C6orf25;C6orf25;C6orf25;C6orf25;C6orf25;C6orf25	S_Shore	chr6	31691812	chr6:31351764:SNP	rs2442752	340048	-0.0986773	0.0101254	1.928e-22	19888	C	T	0.4101	0.0286	TRUE	25	+++?++++?++?++?+++++?+++?????+?+++-+	0	13.1374	0.9638	0	-0.0986773	0.0101254	1.928e-22	0.0101254	1.928e-22	475	FALSE	1
	cg12923268-chr6:32271443:SNP	cg12923268	Body;Body;Body;Body;Body;Body	NM_138274;NM_138273;NM_138275;NM_138272;NM_025260;NM_138277	C6orf25;C6orf25;C6orf25;C6orf25;C6orf25;C6orf25	S_Shore	chr6	31691812	chr6:32271443:SNP	rs7742654	579631	-0.163217	0.0124199	1.901e-39	18141	G	C	0.2357	0.0232	TRUE	26	+++?++++?++?++?+++++?+?++???++?+++-+	38.1	40.3559	0.0268	0.0024982	-0.163247	0.0164827	3.994e-23	0.0200486	3.918e-16	475	FALSE	1
	cg12923268-chr6:32223947:SNP	cg12923268	Body;Body;Body;Body;Body;Body	NM_138274;NM_138273;NM_138275;NM_138272;NM_025260;NM_138277	C6orf25;C6orf25;C6orf25;C6orf25;C6orf25;C6orf25	S_Shore	chr6	31691812	chr6:32223947:SNP	rs3132967	532135	-0.152057	0.0124313	2.101e-34	17652	A	T	0.2439	0.0224	TRUE	25	---?----?--?--?-----?-?-????--?-+-+-	39.2	39.4805	0.0243	0.0025283	-0.151189	0.0166753	1.227e-19	0.0204497	1.04e-13	475	FALSE	1
	cg12923268-chr6:30933794:SNP	cg12923268	Body;Body;Body;Body;Body;Body	NM_138274;NM_138273;NM_138275;NM_138272;NM_025260;NM_138277	C6orf25;C6orf25;C6orf25;C6orf25;C6orf25;C6orf25	S_Shore	chr6	31691812	chr6:30933794:SNP	rs3095089	758018	-0.149393	0.0143911	3.029e-25	16308	T	G	0.1868	0.0248	TRUE	23	---?--?-?--?--?-----?-?-?????-?-----	3.7	22.8433	0.4106	0.0001857	-0.149602	0.0147664	4.015e-24	0.0149428	1.56e-23	475	FALSE	1
	cg12923268-chr6:32233100:SNP	cg12923268	Body;Body;Body;Body;Body;Body	NM_138274;NM_138273;NM_138275;NM_138272;NM_025260;NM_138277	C6orf25;C6orf25;C6orf25;C6orf25;C6orf25;C6orf25	S_Shore	chr6	31691812	chr6:32233100:SNP	rs9268075	541288	-0.286308	0.0216867	8.543e-40	9508	T	G	0.1294	0.0206	TRUE	15	?--??--???-??-??----???-?????-???---	0	10.7833	0.703	0	-0.286308	0.0216867	8.543e-40	0.0216867	8.543e-40	475	FALSE	1
	cg12923268-chr6:31529335:SNP	cg12923268	Body;Body;Body;Body;Body;Body	NM_138274;NM_138273;NM_138275;NM_138272;NM_025260;NM_138277	C6orf25;C6orf25;C6orf25;C6orf25;C6orf25;C6orf25	S_Shore	chr6	31691812	chr6:31529335:SNP	rs2516391	162477	0.0831829	0.0094195	1.038e-18	23853	T	G	0.3875	0.0214	TRUE	30	++++-++?+++?--+-++++?++++???++++++-+	0	26.4292	0.6025	0	0.0831829	0.0094195	1.038e-18	0.0094195	1.038e-18	475	FALSE	1
	cg12923268-chr6:31434366:SNP	cg12923268	Body;Body;Body;Body;Body;Body	NM_138274;NM_138273;NM_138275;NM_138272;NM_025260;NM_138277	C6orf25;C6orf25;C6orf25;C6orf25;C6orf25;C6orf25	S_Shore	chr6	31691812	chr6:31434366:SNP	rs3094013	257446	-0.234986	0.0149338	8.681e-56	19925	A	G	0.1341	0.023	TRUE	25	---?----?--?--?-----?---?????-?-----	10.5	26.8128	0.3133	0.0006718	-0.234269	0.0162668	5.048e-47	0.016684	4.732e-45	475	FALSE	1
	cg12923268-chr6:31419877:SNP	cg12923268	Body;Body;Body;Body;Body;Body	NM_138274;NM_138273;NM_138275;NM_138272;NM_025260;NM_138277	C6orf25;C6orf25;C6orf25;C6orf25;C6orf25;C6orf25	S_Shore	chr6	31691812	chr6:31419877:SNP	rs2516436	271935	-0.0831279	0.0097779	1.87e-17	20893	G	C	0.508	0.0357	TRUE	27	+++?++++?++?++?+++++?++++???++?+++-+	0	17.7058	0.8862	0	-0.0831279	0.0097779	1.87e-17	0.0097779	1.87e-17	475	FALSE	1
	cg12923268-chr6:32603309:SNP	cg12923268	Body;Body;Body;Body;Body;Body	NM_138274;NM_138273;NM_138275;NM_138272;NM_025260;NM_138277	C6orf25;C6orf25;C6orf25;C6orf25;C6orf25;C6orf25	S_Shore	chr6	31691812	chr6:32603309:SNP	rs9272264	911497	-0.14711	0.0124466	3.103e-32	17501	G	A	0.2389	0.0211	TRUE	21	+++?+?++?++?++?+++++??+?????-???++++	0	14.5925	0.7992	0	-0.14711	0.0124466	3.103e-32	0.0124466	3.103e-32	475	FALSE	1
	cg12923268-chr6:31605976:INDEL	cg12923268	Body;Body;Body;Body;Body;Body	NM_138274;NM_138273;NM_138275;NM_138272;NM_025260;NM_138277	C6orf25;C6orf25;C6orf25;C6orf25;C6orf25;C6orf25	S_Shore	chr6	31691812	chr6:31605976:INDEL	chr6.31605976	85836	0.152929	0.0155821	9.766e-23	17126	I	D	0.1404	0.0197	TRUE	23	---?+-??-?-?--?+----?---????--??----	27.4	30.2957	0.1115	0.0021777	0.153188	0.0194836	3.769e-15	0.0214578	1.026e-12	475	FALSE	1
	cg12923268-chr6:32226520:SNP	cg12923268	Body;Body;Body;Body;Body;Body	NM_138274;NM_138273;NM_138275;NM_138272;NM_025260;NM_138277	C6orf25;C6orf25;C6orf25;C6orf25;C6orf25;C6orf25	S_Shore	chr6	31691812	chr6:32226520:SNP	rs140566858	534708	-0.15965	0.0132992	3.364e-33	16102	G	T	0.2293	0.0234	TRUE	23	+++?+++??++?++?+++++?+?+????++??++-+	32.2	32.4659	0.06979	0.001968	-0.159331	0.0168694	3.555e-21	0.0196259	4.13e-16	475	FALSE	1
	cg12923268-chr6:32231547:SNP	cg12923268	Body;Body;Body;Body;Body;Body	NM_138274;NM_138273;NM_138275;NM_138272;NM_025260;NM_138277	C6orf25;C6orf25;C6orf25;C6orf25;C6orf25;C6orf25	S_Shore	chr6	31691812	chr6:32231547:SNP	rs3130332	539735	-0.158715	0.0124199	2.147e-37	17626	T	A	0.2442	0.0219	TRUE	25	+++??+++?++?++?+++++?+?++???++?+-+-+	43.7	42.6415	0.01093	0.0030388	-0.159564	0.0173489	3.67e-20	0.0220669	6.365e-13	475	FALSE	1
	cg12923268-chr6:31558702:SNP	cg12923268	Body;Body;Body;Body;Body;Body	NM_138274;NM_138273;NM_138275;NM_138272;NM_025260;NM_138277	C6orf25;C6orf25;C6orf25;C6orf25;C6orf25;C6orf25	S_Shore	chr6	31691812	chr6:31558702:SNP	rs3130063	133110	-0.248334	0.0138965	2.014e-71	23256	T	C	0.1312	0.0202	TRUE	29	------?----?--------?---????--------	18.4	34.3315	0.1902	0.0012928	-0.248142	0.0160356	5.159e-54	0.0170389	4.08e-48	475	FALSE	1
	cg12923268-chr6:31008598:SNP	cg12923268	Body;Body;Body;Body;Body;Body	NM_138274;NM_138273;NM_138275;NM_138272;NM_025260;NM_138277	C6orf25;C6orf25;C6orf25;C6orf25;C6orf25;C6orf25	S_Shore	chr6	31691812	chr6:31008598:SNP	rs2517549	683214	-0.106757	0.0106438	1.125e-23	19065	A	C	0.3507	0.039	TRUE	24	---?+-?-?--?--?++---?---?????-?-----	14.5	26.8952	0.2605	0.0004712	-0.105438	0.0118792	6.938e-19	0.0124464	9.706e-18	475	FALSE	1
	cg12923268-chr6:31598489:SNP	cg12923268	Body;Body;Body;Body;Body;Body	NM_138274;NM_138273;NM_138275;NM_138272;NM_025260;NM_138277	C6orf25;C6orf25;C6orf25;C6orf25;C6orf25;C6orf25	S_Shore	chr6	31691812	chr6:31598489:SNP	rs3130626	93323	-0.173044	0.0124768	9.727e-44	20926	G	A	0.1948	0.02	TRUE	27	++++++++-++?++?+++++?+++?????+?+++++	6.4	27.7844	0.3691	0.0002953	-0.173945	0.0131306	4.677e-40	0.0133331	1.62e-38	475	FALSE	1
	cg12923268-chr6:32096001:SNP	cg12923268	Body;Body;Body;Body;Body;Body	NM_138274;NM_138273;NM_138275;NM_138272;NM_025260;NM_138277	C6orf25;C6orf25;C6orf25;C6orf25;C6orf25;C6orf25	S_Shore	chr6	31691812	chr6:32096001:SNP	rs3130288	404189	-0.268763	0.0146211	1.838e-75	22188	A	C	0.1228	0.02	TRUE	28	-----------?--------?---?????-?-----	15.9	32.1056	0.2282	0.0011573	-0.270338	0.0165579	6.357e-60	0.017386	6.601e-54	475	FALSE	1
	cg12923268-chr6:31533378:SNP	cg12923268	Body;Body;Body;Body;Body;Body	NM_138274;NM_138273;NM_138275;NM_138272;NM_025260;NM_138277	C6orf25;C6orf25;C6orf25;C6orf25;C6orf25;C6orf25	S_Shore	chr6	31691812	chr6:31533378:SNP	rs2857602	158434	0.08483	0.0093618	1.29e-19	24152	G	A	0.3878	0.0204	TRUE	30	----+------?++------?----????-----+-	0	27.4438	0.5478	0	0.08483	0.0093618	1.29e-19	0.0093618	1.29e-19	475	FALSE	1
	cg12923268-chr6:32151934:SNP	cg12923268	Body;Body;Body;Body;Body;Body	NM_138274;NM_138273;NM_138275;NM_138272;NM_025260;NM_138277	C6orf25;C6orf25;C6orf25;C6orf25;C6orf25;C6orf25	S_Shore	chr6	31691812	chr6:32151934:SNP	rs3131300	460122	-0.179062	0.01252	2.126e-46	20482	G	A	0.1895	0.0293	TRUE	26	+++?++++-++?++?-++++?+++?????+?+++-+	24.1	32.9328	0.1328	0.0013241	-0.17811	0.0150968	4.004e-32	0.0164928	1.848e-27	475	FALSE	1
	cg12923268-chr6:32225050:SNP	cg12923268	Body;Body;Body;Body;Body;Body	NM_138274;NM_138273;NM_138275;NM_138272;NM_025260;NM_138277	C6orf25;C6orf25;C6orf25;C6orf25;C6orf25;C6orf25	S_Shore	chr6	31691812	chr6:32225050:SNP	rs9268016	533238	-0.156225	0.0122709	3.959e-37	18136	C	T	0.243	0.0229	TRUE	26	+++?++++?++?++?+++++?+?++???++?+-+-+	43	43.8399	0.0113	0.0029917	-0.156342	0.0170164	4.012e-20	0.0215183	3.867e-13	475	FALSE	1
	cg12923268-chr6:32581649:SNP	cg12923268	Body;Body;Body;Body;Body;Body	NM_138274;NM_138273;NM_138275;NM_138272;NM_025260;NM_138277	C6orf25;C6orf25;C6orf25;C6orf25;C6orf25;C6orf25	S_Shore	chr6	31691812	chr6:32581649:SNP	rs9271305	889837	-0.117606	0.0139968	4.376e-17	10370	T	C	0.4338	0.0388	TRUE	14	?--??--??????-??----??--?????????-+-	0	9.90048	0.7021	0	-0.117606	0.0139968	4.376e-17	0.0139968	4.376e-17	475	FALSE	1
	cg12923268-chr6:32154285:SNP	cg12923268	Body;Body;Body;Body;Body;Body	NM_138274;NM_138273;NM_138275;NM_138272;NM_025260;NM_138277	C6orf25;C6orf25;C6orf25;C6orf25;C6orf25;C6orf25	S_Shore	chr6	31691812	chr6:32154285:SNP	rs204995	462473	-0.14328	0.0116166	5.936e-35	19926	G	A	0.2454	0.0325	TRUE	25	+++?++++?++?++?-++++?+++?????+?+++++	21.4	30.5411	0.1675	0.0009399	-0.143431	0.0136624	8.8e-26	0.0147827	3.247e-22	475	FALSE	1
	cg12923268-chr6:32602860:SNP	cg12923268	Body;Body;Body;Body;Body;Body	NM_138274;NM_138273;NM_138275;NM_138272;NM_025260;NM_138277	C6orf25;C6orf25;C6orf25;C6orf25;C6orf25;C6orf25	S_Shore	chr6	31691812	chr6:32602860:SNP	rs9272244	911048	-0.159564	0.016143	4.862e-23	10437	T	G	0.2368	0.0243	TRUE	13	?--???-???-??-??----??-??????????---	0	4.95395	0.9595	0	-0.159564	0.016143	4.862e-23	0.016143	4.862e-23	475	FALSE	1
	cg12923268-chr6:32253559:SNP	cg12923268	Body;Body;Body;Body;Body;Body	NM_138274;NM_138273;NM_138275;NM_138272;NM_025260;NM_138277	C6orf25;C6orf25;C6orf25;C6orf25;C6orf25;C6orf25	S_Shore	chr6	31691812	chr6:32253559:SNP	rs9268127	561747	-0.188347	0.0138149	2.53e-42	17166	C	T	0.1896	0.021	TRUE	24	+++?++++?++?++?+++++?+?+?????+?+++-+	27.4	31.6797	0.107	0.0017561	-0.188314	0.0168523	5.442e-29	0.0190284	4.239e-23	475	FALSE	1
	cg12923268-chr6:32590771:SNP	cg12923268	Body;Body;Body;Body;Body;Body	NM_138274;NM_138273;NM_138275;NM_138272;NM_025260;NM_138277	C6orf25;C6orf25;C6orf25;C6orf25;C6orf25;C6orf25	S_Shore	chr6	31691812	chr6:32590771:SNP	rs2097432	898959	-0.157991	0.0119654	8.32e-40	19325	C	T	0.2319	0.0224	TRUE	24	+++?+?++?++?++?+++++?+++?????+?+++++	0	15.9008	0.8595	0	-0.157991	0.0119654	8.32e-40	0.0119654	8.32e-40	475	FALSE	1
	cg12923268-chr6:31232297:INDEL	cg12923268	Body;Body;Body;Body;Body;Body	NM_138274;NM_138273;NM_138275;NM_138272;NM_025260;NM_138277	C6orf25;C6orf25;C6orf25;C6orf25;C6orf25;C6orf25	S_Shore	chr6	31691812	chr6:31232297:INDEL	chr6.31232297	459515	-0.143984	0.0134124	6.961e-27	14732	I	D	0.253	0.026	TRUE	19	+++?++??+?+?++?+-+-+??++?????????+-+	25.2	24.0759	0.1526	0.001198	-0.138679	0.0164384	3.277e-17	0.0179397	1.007e-15	475	FALSE	1
	cg12923268-chr6:32223770:SNP	cg12923268	Body;Body;Body;Body;Body;Body	NM_138274;NM_138273;NM_138275;NM_138272;NM_025260;NM_138277	C6orf25;C6orf25;C6orf25;C6orf25;C6orf25;C6orf25	S_Shore	chr6	31691812	chr6:32223770:SNP	rs6457513	531958	-0.15192	0.0124296	2.361e-34	17652	C	T	0.244	0.0225	TRUE	25	+++?++++?++?++?+++++?+?+????++?+-+-+	39.4	39.5775	0.02373	0.0025435	-0.150996	0.0166939	1.497e-19	0.0204972	1.247e-13	475	FALSE	1
	cg12923268-chr6:32119730:SNP	cg12923268	Body;Body;Body;Body;Body;Body	NM_138274;NM_138273;NM_138275;NM_138272;NM_025260;NM_138277	C6orf25;C6orf25;C6orf25;C6orf25;C6orf25;C6orf25	S_Shore	chr6	31691812	chr6:32119730:SNP	rs192471087	427918	-0.167136	0.012956	4.486e-38	17986	C	G	0.2113	0.0319	TRUE	24	---?---?-?-?--?-----?---????--??--+-	4.9	24.1789	0.394	0.0002127	-0.166318	0.0134949	6.685e-35	0.0136201	1.292e-34	475	FALSE	1
	cg12923268-chr6:32580902:SNP	cg12923268	Body;Body;Body;Body;Body;Body	NM_138274;NM_138273;NM_138275;NM_138272;NM_025260;NM_138277	C6orf25;C6orf25;C6orf25;C6orf25;C6orf25;C6orf25	S_Shore	chr6	31691812	chr6:32580902:SNP	rs9271273	889090	-0.112646	0.0133195	2.738e-17	11547	A	G	0.4262	0.0501	TRUE	15	?--??--???-??-??----??--?????????-+-	0	9.84862	0.7732	0	-0.112646	0.0133195	2.738e-17	0.0133195	2.738e-17	475	FALSE	1
	cg12923268-chr6:32255410:SNP	cg12923268	Body;Body;Body;Body;Body;Body	NM_138274;NM_138273;NM_138275;NM_138272;NM_025260;NM_138277	C6orf25;C6orf25;C6orf25;C6orf25;C6orf25;C6orf25	S_Shore	chr6	31691812	chr6:32255410:SNP	rs7751896	563598	-0.159074	0.012428	1.647e-37	17661	A	G	0.2432	0.023	TRUE	25	---?----?--?--?-----?-?--????-?-+-+-	44.9	43.5572	0.008586	0.0031927	-0.159838	0.0175604	8.851e-20	0.0225554	1.756e-12	475	FALSE	1
	cg12923268-chr6:31197076:INDEL	cg12923268	Body;Body;Body;Body;Body;Body	NM_138274;NM_138273;NM_138275;NM_138272;NM_025260;NM_138277	C6orf25;C6orf25;C6orf25;C6orf25;C6orf25;C6orf25	S_Shore	chr6	31691812	chr6:31197076:INDEL	chr6.31197076	494736	-0.172012	0.0173536	3.685e-23	10686	D	I	0.1961	0.0238	TRUE	14	?--??-????-??-??----??--?????????-+-	0	11.7177	0.5509	0	-0.172012	0.0173536	3.685e-23	0.0173536	3.685e-23	475	FALSE	1
	cg12923268-chr6:32571117:SNP	cg12923268	Body;Body;Body;Body;Body;Body	NM_138274;NM_138273;NM_138275;NM_138272;NM_025260;NM_138277	C6orf25;C6orf25;C6orf25;C6orf25;C6orf25;C6orf25	S_Shore	chr6	31691812	chr6:32571117:SNP	rs9270868	879305	-0.160276	0.0142997	3.71e-29	13332	G	A	0.2306	0.0144	TRUE	16	+++???++?+??++?+++????+?????-???+?++	0	12.0723	0.6735	0	-0.160276	0.0142997	3.71e-29	0.0142997	3.71e-29	475	FALSE	1
	cg12923268-chr6:31372569:SNP	cg12923268	Body;Body;Body;Body;Body;Body	NM_138274;NM_138273;NM_138275;NM_138272;NM_025260;NM_138277	C6orf25;C6orf25;C6orf25;C6orf25;C6orf25;C6orf25	S_Shore	chr6	31691812	chr6:31372569:SNP	rs2844518	319243	-0.0958962	0.0103272	1.605e-20	19913	T	C	0.3541	0.0352	TRUE	25	---?----?--?--?-----?---?????-?-----	2.4	24.5823	0.4287	6.62e-05	-0.0955996	0.0105202	1.016e-19	0.0105777	1.236e-19	475	FALSE	1
	cg12923268-chr6:31234114:SNP	cg12923268	Body;Body;Body;Body;Body;Body	NM_138274;NM_138273;NM_138275;NM_138272;NM_025260;NM_138277	C6orf25;C6orf25;C6orf25;C6orf25;C6orf25;C6orf25	S_Shore	chr6	31691812	chr6:31234114:SNP	rs2248902	457698	-0.151182	0.0119189	7.232e-37	18433	A	G	0.2555	0.0236	TRUE	23	---?--?----?--?-+-+-??--?????-?-?-+-	22.8	28.4914	0.16	0.0009885	-0.147307	0.014186	2.933e-25	0.0154357	1.191e-22	475	FALSE	1
	cg12923268-chr6:32148403:SNP	cg12923268	Body;Body;Body;Body;Body;Body	NM_138274;NM_138273;NM_138275;NM_138272;NM_025260;NM_138277	C6orf25;C6orf25;C6orf25;C6orf25;C6orf25;C6orf25	S_Shore	chr6	31691812	chr6:32148403:SNP	rs8365	456591	-0.180309	0.012412	8.172e-48	20968	C	G	0.188	0.0273	TRUE	27	---?----+--?--?+----?---????--?---+-	23.4	33.9284	0.1368	0.0012975	-0.178817	0.014872	2.665e-33	0.0161969	8.732e-29	475	FALSE	1
	cg12923268-chr6:32019946:SNP	cg12923268	Body;Body;Body;Body;Body;Body	NM_138274;NM_138273;NM_138275;NM_138272;NM_025260;NM_138277	C6orf25;C6orf25;C6orf25;C6orf25;C6orf25;C6orf25	S_Shore	chr6	31691812	chr6:32019946:SNP	rs367364	328134	-0.211747	0.0127017	2.141e-62	23285	T	C	0.1596	0.0227	TRUE	29	------?----?--------?---????--------	0	26.3859	0.5518	0	-0.211747	0.0127017	2.141e-62	0.0127017	2.141e-62	475	FALSE	1
	cg12923268-chr6:32581221:SNP	cg12923268	Body;Body;Body;Body;Body;Body	NM_138274;NM_138273;NM_138275;NM_138272;NM_025260;NM_138277	C6orf25;C6orf25;C6orf25;C6orf25;C6orf25;C6orf25	S_Shore	chr6	31691812	chr6:32581221:SNP	rs9271286	889409	-0.106093	0.0102698	5.124e-25	19341	A	G	0.4261	0.0436	TRUE	24	---?----?--?--?-----??--????+??---+-	0	19.1541	0.6922	0	-0.106093	0.0102698	5.124e-25	0.0102698	5.124e-25	475	FALSE	1
	cg12923268-chr6:31198632:SNP	cg12923268	Body;Body;Body;Body;Body;Body	NM_138274;NM_138273;NM_138275;NM_138272;NM_025260;NM_138277	C6orf25;C6orf25;C6orf25;C6orf25;C6orf25;C6orf25	S_Shore	chr6	31691812	chr6:31198632:SNP	rs3130938	493180	-0.135743	0.0110346	8.888e-35	20964	G	T	0.2718	0.0215	TRUE	27	+++?+++++++?++?+++++?++++????+?+++-+	0	23.3402	0.6136	0	-0.135743	0.0110346	8.888e-35	0.0110346	8.888e-35	475	FALSE	1
	cg12923268-chr6:31482097:SNP	cg12923268	Body;Body;Body;Body;Body;Body	NM_138274;NM_138273;NM_138275;NM_138272;NM_025260;NM_138277	C6orf25;C6orf25;C6orf25;C6orf25;C6orf25;C6orf25	S_Shore	chr6	31691812	chr6:31482097:SNP	rs3130612	209715	-0.2502	0.0141055	2.144e-70	23629	G	T	0.1271	0.0227	TRUE	29	+++++++++++?++++++++?+++?????+++++++	13.2	32.2479	0.2645	0.0008945	-0.249708	0.0156522	2.693e-57	0.0162455	1.607e-53	475	FALSE	1
	cg12923268-chr6:32240611:SNP	cg12923268	Body;Body;Body;Body;Body;Body	NM_138274;NM_138273;NM_138275;NM_138272;NM_025260;NM_138277	C6orf25;C6orf25;C6orf25;C6orf25;C6orf25;C6orf25	S_Shore	chr6	31691812	chr6:32240611:SNP	rs9268096	548799	-0.168214	0.0124955	2.618e-41	18134	G	A	0.2305	0.0217	TRUE	26	+++?++++?++?++?+++++?+?++???++?+++-+	38.6	40.7404	0.02444	0.0025919	-0.168553	0.0166683	4.876e-24	0.0203628	1.447e-16	475	FALSE	1
	cg12923268-chr6:31360663:SNP	cg12923268	Body;Body;Body;Body;Body;Body	NM_138274;NM_138273;NM_138275;NM_138272;NM_025260;NM_138277	C6orf25;C6orf25;C6orf25;C6orf25;C6orf25;C6orf25	S_Shore	chr6	31691812	chr6:31360663:SNP	rs2428481	331149	-0.2217	0.0147744	6.737e-51	18788	T	C	0.143	0.0221	TRUE	23	---??---?--?--?-----??--????--??----	13.9	25.5509	0.2715	0.0008319	-0.2199	0.0164632	1.077e-40	0.017159	3.458e-38	475	FALSE	1
	cg12923268-chr6:32115185:SNP	cg12923268	Body;Body;Body;Body;Body;Body	NM_138274;NM_138273;NM_138275;NM_138272;NM_025260;NM_138277	C6orf25;C6orf25;C6orf25;C6orf25;C6orf25;C6orf25	S_Shore	chr6	31691812	chr6:32115185:SNP	rs3134951	423373	-0.170193	0.011858	1.026e-46	20952	A	G	0.2177	0.0308	TRUE	27	---?-------?--?-----?---????--?---+-	0	25.8865	0.4694	0	-0.170193	0.011858	1.026e-46	0.011858	1.026e-46	475	FALSE	1
	cg12923268-chr6:32581253:SNP	cg12923268	Body;Body;Body;Body;Body;Body	NM_138274;NM_138273;NM_138275;NM_138272;NM_025260;NM_138277	C6orf25;C6orf25;C6orf25;C6orf25;C6orf25;C6orf25	S_Shore	chr6	31691812	chr6:32581253:SNP	rs9271287	889441	-0.106098	0.0102741	5.332e-25	19336	G	A	0.4259	0.0436	TRUE	24	+++?++++?++?++?+++++??++????-??+++-+	0	19.1954	0.6898	0	-0.106098	0.0102741	5.332e-25	0.0102741	5.332e-25	475	FALSE	1
	cg12923268-chr6:31242762:SNP	cg12923268	Body;Body;Body;Body;Body;Body	NM_138274;NM_138273;NM_138275;NM_138272;NM_025260;NM_138277	C6orf25;C6orf25;C6orf25;C6orf25;C6orf25;C6orf25	S_Shore	chr6	31691812	chr6:31242762:SNP	rs3134745	449050	-0.113331	0.0108043	9.663e-26	20476	T	C	0.3011	0.0442	TRUE	26	---?-------?--?+----?---?????-?-----	20.3	31.3719	0.177	0.0007889	-0.111182	0.0125728	9.312e-19	0.0135581	6.329e-17	475	FALSE	1
	cg12923268-chr6:31228860:SNP	cg12923268	Body;Body;Body;Body;Body;Body	NM_138274;NM_138273;NM_138275;NM_138272;NM_025260;NM_138277	C6orf25;C6orf25;C6orf25;C6orf25;C6orf25;C6orf25	S_Shore	chr6	31691812	chr6:31228860:SNP	rs2524122	462952	-0.149257	0.0116778	2.086e-37	18911	A	C	0.2572	0.0227	TRUE	24	---?--?----?--?-+-+-??--????--?-?-+-	17.4	27.8503	0.2215	0.0007072	-0.146233	0.0133373	5.681e-28	0.0141404	4.799e-26	475	FALSE	1
	cg12923268-chr6:32582003:SNP	cg12923268	Body;Body;Body;Body;Body;Body	NM_138274;NM_138273;NM_138275;NM_138272;NM_025260;NM_138277	C6orf25;C6orf25;C6orf25;C6orf25;C6orf25;C6orf25	S_Shore	chr6	31691812	chr6:32582003:SNP	rs641685	890191	-0.108227	0.0107667	8.999e-24	17445	A	G	0.433	0.0358	TRUE	22	---?----?-??--?-----??--????+???--+-	0	18.2125	0.6355	0	-0.108227	0.0107667	8.999e-24	0.0107667	8.999e-24	475	FALSE	1
	cg12923268-chr6:31418810:SNP	cg12923268	Body;Body;Body;Body;Body;Body	NM_138274;NM_138273;NM_138275;NM_138272;NM_025260;NM_138277	C6orf25;C6orf25;C6orf25;C6orf25;C6orf25;C6orf25	S_Shore	chr6	31691812	chr6:31418810:SNP	rs3131623	273002	-0.192337	0.0133228	3.04e-47	20090	A	T	0.1717	0.0232	TRUE	26	---?--?----?--?-----?---????--?-----	13.6	28.9277	0.267	0.0007433	-0.190314	0.0148258	1.022e-37	0.0154159	1.002e-35	475	FALSE	1
	cg12923268-chr6:32231313:SNP	cg12923268	Body;Body;Body;Body;Body;Body	NM_138274;NM_138273;NM_138275;NM_138272;NM_025260;NM_138277	C6orf25;C6orf25;C6orf25;C6orf25;C6orf25;C6orf25	S_Shore	chr6	31691812	chr6:32231313:SNP	rs3132926	539501	-0.152428	0.0124297	1.427e-34	17655	C	T	0.2442	0.0226	TRUE	25	+++?++++?++?++?+++++?+?+????++?+-+-+	40	39.9752	0.02152	0.0026085	-0.151374	0.0167854	1.912e-19	0.0207033	1.805e-13	475	FALSE	1
	cg12923268-chr6:31410521:SNP	cg12923268	Body;Body;Body;Body;Body;Body	NM_138274;NM_138273;NM_138275;NM_138272;NM_025260;NM_138277	C6orf25;C6orf25;C6orf25;C6orf25;C6orf25;C6orf25	S_Shore	chr6	31691812	chr6:31410521:SNP	rs3093958	281291	-0.228231	0.0147667	6.904e-54	20095	G	A	0.1343	0.0213	TRUE	26	+++?++?++++?++?+++++?+++????++?+++++	6.1	26.6165	0.3753	0.0003763	-0.227157	0.0155229	1.713e-48	0.0157216	9.449e-48	475	FALSE	1
	cg12923268-chr6:32242761:SNP	cg12923268	Body;Body;Body;Body;Body;Body	NM_138274;NM_138273;NM_138275;NM_138272;NM_025260;NM_138277	C6orf25;C6orf25;C6orf25;C6orf25;C6orf25;C6orf25	S_Shore	chr6	31691812	chr6:32242761:SNP	rs2114434	550949	-0.156504	0.0122664	2.787e-37	18143	G	A	0.2431	0.0228	TRUE	26	+++?++++?++?++?+++++?+?++???++?+-+-+	44.6	45.1164	0.008111	0.0031922	-0.156605	0.0172685	1.203e-19	0.0221366	1.551e-12	475	FALSE	1
	cg12923268-chr6:32282019:SNP	cg12923268	Body;Body;Body;Body;Body;Body	NM_138274;NM_138273;NM_138275;NM_138272;NM_025260;NM_138277	C6orf25;C6orf25;C6orf25;C6orf25;C6orf25;C6orf25	S_Shore	chr6	31691812	chr6:32282019:SNP	rs6903871	590207	-0.160426	0.0124456	5.112e-38	17658	C	A	0.2425	0.0232	TRUE	25	+++?++++?++?++?+++++?+?++????+?+-+-+	44.4	43.1563	0.009546	0.0031362	-0.161302	0.0175007	3.058e-20	0.0223794	7.584e-13	475	FALSE	1
	cg12923268-chr6:32566089:SNP	cg12923268	Body;Body;Body;Body;Body;Body	NM_138274;NM_138273;NM_138275;NM_138272;NM_025260;NM_138277	C6orf25;C6orf25;C6orf25;C6orf25;C6orf25;C6orf25	S_Shore	chr6	31691812	chr6:32566089:SNP	rs9270662	874277	-0.152341	0.0139657	1.053e-27	13867	G	T	0.2358	0.0171	TRUE	17	+++?+?++?+??++?+++????+?????+???+?++	0	13.2177	0.6568	0	-0.152341	0.0139657	1.053e-27	0.0139657	1.053e-27	475	FALSE	1
	cg12923268-chr6:32432646:SNP	cg12923268	Body;Body;Body;Body;Body;Body	NM_138274;NM_138273;NM_138275;NM_138272;NM_025260;NM_138277	C6orf25;C6orf25;C6orf25;C6orf25;C6orf25;C6orf25	S_Shore	chr6	31691812	chr6:32432646:SNP	rs2395184	740834	-0.18494	0.0146202	1.125e-36	16808	A	G	0.1702	0.0156	TRUE	23	---?----?--?--?+----???-?????-?---+-	12.6	25.1613	0.2894	0.0007171	-0.185444	0.015936	2.679e-31	0.016721	1.954e-28	475	FALSE	1
	cg12923268-chr6:32255507:SNP	cg12923268	Body;Body;Body;Body;Body;Body	NM_138274;NM_138273;NM_138275;NM_138272;NM_025260;NM_138277	C6orf25;C6orf25;C6orf25;C6orf25;C6orf25;C6orf25	S_Shore	chr6	31691812	chr6:32255507:SNP	rs9268139	563695	-0.184423	0.0136581	1.506e-41	17651	G	A	0.1884	0.0214	TRUE	25	+++?++++?++?++?+++++?+?+????++?+++-+	27.3	33.0091	0.1039	0.0017772	-0.18389	0.0166346	2.081e-28	0.0187851	9.469e-23	475	FALSE	1
	cg12923268-chr6:32122472:SNP	cg12923268	Body;Body;Body;Body;Body;Body	NM_138274;NM_138273;NM_138275;NM_138272;NM_025260;NM_138277	C6orf25;C6orf25;C6orf25;C6orf25;C6orf25;C6orf25	S_Shore	chr6	31691812	chr6:32122472:SNP	rs3096696	430660	-0.168738	0.0119776	4.511e-45	20480	A	C	0.218	0.0302	TRUE	26	---?-------?--?-----?---?????-?---+-	0	24.1535	0.5105	0	-0.168738	0.0119776	4.511e-45	0.0119776	4.511e-45	475	FALSE	1
	cg12923268-chr6:32140277:SNP	cg12923268	Body;Body;Body;Body;Body;Body	NM_138274;NM_138273;NM_138275;NM_138272;NM_025260;NM_138277	C6orf25;C6orf25;C6orf25;C6orf25;C6orf25;C6orf25	S_Shore	chr6	31691812	chr6:32140277:SNP	rs3130348	448465	-0.169124	0.0119675	2.413e-45	20482	A	C	0.2181	0.0307	TRUE	26	---?-------?--?-----?---?????-?---+-	0	24.0946	0.5139	0	-0.169124	0.0119675	2.413e-45	0.0119675	2.413e-45	475	FALSE	1
	cg12923268-chr6:31620483:INDEL	cg12923268	Body;Body;Body;Body;Body;Body	NM_138274;NM_138273;NM_138275;NM_138272;NM_025260;NM_138277	C6orf25;C6orf25;C6orf25;C6orf25;C6orf25;C6orf25	S_Shore	chr6	31691812	chr6:31620483:INDEL	chr6.31620483	71329	-0.173367	0.0132889	6.696e-39	18446	D	I	0.1953	0.0212	TRUE	25	-------?+?-?--?-----?---????--??----	7.1	25.848	0.3609	0.0003497	-0.174559	0.0140928	3.097e-35	0.0143122	8.984e-34	475	FALSE	1
	cg12923268-chr6:32252678:SNP	cg12923268	Body;Body;Body;Body;Body;Body	NM_138274;NM_138273;NM_138275;NM_138272;NM_025260;NM_138277	C6orf25;C6orf25;C6orf25;C6orf25;C6orf25;C6orf25	S_Shore	chr6	31691812	chr6:32252678:SNP	rs9268125	560866	-0.169676	0.0126132	2.987e-41	17656	C	T	0.2313	0.0221	TRUE	25	+++?++++?++?++?+++++?+?++????+?+++-+	39.6	39.715	0.02294	0.0026427	-0.170932	0.0169782	7.672e-24	0.0208722	4.32e-16	475	FALSE	1
	cg12923268-chr6:31630968:SNP	cg12923268	Body;Body;Body;Body;Body;Body	NM_138274;NM_138273;NM_138275;NM_138272;NM_025260;NM_138277	C6orf25;C6orf25;C6orf25;C6orf25;C6orf25;C6orf25	S_Shore	chr6	31691812	chr6:31630968:SNP	rs3117580	60844	-0.172438	0.0123006	1.198e-44	21426	A	G	0.1958	0.0199	TRUE	28	--------+--?--?-----?---????--?-----	0.3	27.0715	0.4599	1.15e-05	-0.172476	0.012327	1.751e-44	0.0123331	2.017e-44	475	FALSE	1
	cg12923268-chr6:32582451:SNP	cg12923268	Body;Body;Body;Body;Body;Body	NM_138274;NM_138273;NM_138275;NM_138272;NM_025260;NM_138277	C6orf25;C6orf25;C6orf25;C6orf25;C6orf25;C6orf25	S_Shore	chr6	31691812	chr6:32582451:SNP	rs9271322	890639	-0.143724	0.0152186	3.591e-21	10370	T	C	0.2963	0.0366	TRUE	14	?--??--??????-??----??--?????????---	0	5.34553	0.9668	0	-0.143724	0.0152186	3.591e-21	0.0152186	3.591e-21	475	FALSE	1
	cg12923268-chr6:31304079:SNP	cg12923268	Body;Body;Body;Body;Body;Body	NM_138274;NM_138273;NM_138275;NM_138272;NM_025260;NM_138277	C6orf25;C6orf25;C6orf25;C6orf25;C6orf25;C6orf25	S_Shore	chr6	31691812	chr6:31304079:SNP	rs1634772	387733	-0.195813	0.0163477	4.632e-33	12265	G	A	0.1844	0.0149	TRUE	16	?++??++???+??+??++++??++?????+???+++	0	12.9161	0.6088	0	-0.195813	0.0163477	4.632e-33	0.0163477	4.632e-33	475	FALSE	1
	cg12923268-chr6:31536224:SNP	cg12923268	Body;Body;Body;Body;Body;Body	NM_138274;NM_138273;NM_138275;NM_138272;NM_025260;NM_138277	C6orf25;C6orf25;C6orf25;C6orf25;C6orf25;C6orf25	S_Shore	chr6	31691812	chr6:31536224:SNP	rs2844484	155588	0.0860965	0.0092874	1.857e-20	24635	A	G	0.3876	0.0196	TRUE	31	++++-++++++?--++++++?++++???++++++-+	0	26.6699	0.6405	0	0.0860965	0.0092874	1.857e-20	0.0092874	1.857e-20	475	FALSE	1
	cg12923268-chr6:31228634:SNP	cg12923268	Body;Body;Body;Body;Body;Body	NM_138274;NM_138273;NM_138275;NM_138272;NM_025260;NM_138277	C6orf25;C6orf25;C6orf25;C6orf25;C6orf25;C6orf25	S_Shore	chr6	31691812	chr6:31228634:SNP	rs3130444	463178	-0.149115	0.011678	2.448e-37	18911	C	T	0.2572	0.0228	TRUE	24	+++?++?++++?++?+-+-+??++????++?+?+-+	18.5	28.2263	0.2073	0.000762	-0.145894	0.0134493	2.045e-27	0.0143316	2.363e-25	475	FALSE	1
	cg12923268-chr6:31315861:SNP	cg12923268	Body;Body;Body;Body;Body;Body	NM_138274;NM_138273;NM_138275;NM_138272;NM_025260;NM_138277	C6orf25;C6orf25;C6orf25;C6orf25;C6orf25;C6orf25	S_Shore	chr6	31691812	chr6:31315861:SNP	rs9265973	375951	-0.226775	0.0143561	3.292e-56	20621	A	G	0.1391	0.0205	TRUE	26	---?-------?--?-----??--????--?-----	0	23.8487	0.5281	0	-0.226775	0.0143561	3.292e-56	0.0143561	3.292e-56	475	FALSE	1
	cg12923268-chr6:31597700:SNP	cg12923268	Body;Body;Body;Body;Body;Body	NM_138274;NM_138273;NM_138275;NM_138272;NM_025260;NM_138277	C6orf25;C6orf25;C6orf25;C6orf25;C6orf25;C6orf25	S_Shore	chr6	31691812	chr6:31597700:SNP	rs3130623	94112	-0.173393	0.0123053	4.323e-45	20938	T	C	0.202	0.0222	TRUE	27	--------+--?--?-----?---?????-?-----	6	27.6457	0.3761	0.0002651	-0.174067	0.0129082	1.917e-41	0.0130842	4.391e-40	475	FALSE	1
	cg12923268-chr6:32581018:SNP	cg12923268	Body;Body;Body;Body;Body;Body	NM_138274;NM_138273;NM_138275;NM_138272;NM_025260;NM_138277	C6orf25;C6orf25;C6orf25;C6orf25;C6orf25;C6orf25	S_Shore	chr6	31691812	chr6:32581018:SNP	rs9271279	889206	-0.113608	0.0147817	1.521e-14	9246	G	A	0.4255	0.0216	TRUE	13	?++??++??????+??++++??++??????????-+	0	10.8186	0.5445	0	-0.113608	0.0147817	1.521e-14	0.0147817	1.521e-14	475	FALSE	1
	cg12923268-chr6:32581647:SNP	cg12923268	Body;Body;Body;Body;Body;Body	NM_138274;NM_138273;NM_138275;NM_138272;NM_025260;NM_138277	C6orf25;C6orf25;C6orf25;C6orf25;C6orf25;C6orf25	S_Shore	chr6	31691812	chr6:32581647:SNP	rs9271303	889835	-0.119927	0.0137861	3.345e-18	10690	G	A	0.4354	0.0392	TRUE	15	?++??++??????+?+++++??++?????????+-+	0	10.8212	0.7	0	-0.119927	0.0137861	3.345e-18	0.0137861	3.345e-18	475	FALSE	1
	cg12923268-chr6:31352040:SNP	cg12923268	Body;Body;Body;Body;Body;Body	NM_138274;NM_138273;NM_138275;NM_138272;NM_025260;NM_138277	C6orf25;C6orf25;C6orf25;C6orf25;C6orf25;C6orf25	S_Shore	chr6	31691812	chr6:31352040:SNP	rs2442749	339772	-0.121307	0.0110646	5.726e-28	19551	C	T	0.2947	0.0225	TRUE	25	+++?++?+?++?++?-++++?+++????++?+++++	18.3	29.3632	0.2068	0.0007003	-0.121498	0.0127309	1.381e-21	0.0135372	3.217e-19	475	FALSE	1
	cg12923268-chr6:31217973:SNP	cg12923268	Body;Body;Body;Body;Body;Body	NM_138274;NM_138273;NM_138275;NM_138272;NM_025260;NM_138277	C6orf25;C6orf25;C6orf25;C6orf25;C6orf25;C6orf25	S_Shore	chr6	31691812	chr6:31217973:SNP	rs2394908	473839	0.0958231	0.0099407	5.448e-22	20608	C	T	0.427	0.0392	TRUE	27	---?-------?--?-+---?----???--?-?---	0	21.6619	0.707	0	0.0958231	0.0099407	5.448e-22	0.0099407	5.448e-22	475	FALSE	1
	cg12923268-chr6:31312020:SNP	cg12923268	Body;Body;Body;Body;Body;Body	NM_138274;NM_138273;NM_138275;NM_138272;NM_025260;NM_138277	C6orf25;C6orf25;C6orf25;C6orf25;C6orf25;C6orf25	S_Shore	chr6	31691812	chr6:31312020:SNP	rs2256750	379792	-0.226894	0.0143345	1.978e-56	20621	A	G	0.1392	0.0204	TRUE	26	---?-------?--?-----??--????--?-----	0	23.8084	0.5305	0	-0.226894	0.0143345	1.978e-56	0.0143345	1.978e-56	475	FALSE	1
	cg12923268-chr6:31095270:SNP	cg12923268	Body;Body;Body;Body;Body;Body	NM_138274;NM_138273;NM_138275;NM_138272;NM_025260;NM_138277	C6orf25;C6orf25;C6orf25;C6orf25;C6orf25;C6orf25	S_Shore	chr6	31691812	chr6:31095270:SNP	rs9263708	596542	-0.13241	0.0108661	3.707e-34	24122	C	T	0.2355	0.045	TRUE	30	+++++++++++?+++-++++?+++????++++++++	11.3	32.6901	0.2904	0.0004586	-0.130564	0.0118263	2.446e-28	0.0122487	3.083e-27	475	FALSE	1
	cg12923268-chr6:32256807:SNP	cg12923268	Body;Body;Body;Body;Body;Body	NM_138274;NM_138273;NM_138275;NM_138272;NM_025260;NM_138277	C6orf25;C6orf25;C6orf25;C6orf25;C6orf25;C6orf25	S_Shore	chr6	31691812	chr6:32256807:SNP	rs7757711	564995	-0.167194	0.0125295	1.284e-40	18119	T	C	0.2296	0.0226	TRUE	26	---?----?--?--?-----?-?--???--?---+-	39.2	41.1309	0.02224	0.0026706	-0.167508	0.0167941	1.977e-23	0.020614	5.033e-16	475	FALSE	1
	cg12923268-chr6:31315933:SNP	cg12923268	Body;Body;Body;Body;Body;Body	NM_138274;NM_138273;NM_138275;NM_138272;NM_025260;NM_138277	C6orf25;C6orf25;C6orf25;C6orf25;C6orf25;C6orf25	S_Shore	chr6	31691812	chr6:31315933:SNP	rs9265976	375879	-0.226659	0.0143548	3.661e-56	20621	G	A	0.1392	0.0205	TRUE	26	+++?+++++++?++?+++++??++????++?+++++	0	23.7577	0.5334	0	-0.226659	0.0143548	3.661e-56	0.0143548	3.661e-56	475	FALSE	1
	cg12923268-chr6:31014823:SNP	cg12923268	Body;Body;Body;Body;Body;Body	NM_138274;NM_138273;NM_138275;NM_138272;NM_025260;NM_138277	C6orf25;C6orf25;C6orf25;C6orf25;C6orf25;C6orf25	S_Shore	chr6	31691812	chr6:31014823:SNP	rs2517536	676989	-0.0996548	0.0100794	4.743e-23	19586	A	T	0.4839	0.0402	TRUE	25	---?---??--?--?-----?---????--?---+-	0	19.5807	0.7204	0	-0.0996548	0.0100794	4.743e-23	0.0100794	4.743e-23	475	FALSE	1
	cg12923268-chr6:31209389:SNP	cg12923268	Body;Body;Body;Body;Body;Body	NM_138274;NM_138273;NM_138275;NM_138272;NM_025260;NM_138277	C6orf25;C6orf25;C6orf25;C6orf25;C6orf25;C6orf25	S_Shore	chr6	31691812	chr6:31209389:SNP	rs3095247	482423	-0.0904202	0.0098044	2.906e-20	20962	A	G	0.4882	0.0401	TRUE	27	---?----+--?--?-----?---????--?-----	9.5	28.7369	0.3232	0.0002788	-0.0900759	0.0105368	1.245e-17	0.0108365	7.18e-17	475	FALSE	1
	cg12923268-chr6:31229552:SNP	cg12923268	Body;Body;Body;Body;Body;Body	NM_138274;NM_138273;NM_138275;NM_138272;NM_025260;NM_138277	C6orf25;C6orf25;C6orf25;C6orf25;C6orf25;C6orf25	S_Shore	chr6	31691812	chr6:31229552:SNP	rs2844626	462260	-0.113719	0.0106206	9.398e-27	18901	T	A	0.3555	0.0203	TRUE	24	+++?-+?++++?++?+++++??++????++?+?+--	4.3	24.0401	0.4016	0.0001255	-0.112991	0.0109898	8.538e-25	0.0111009	1.258e-24	475	FALSE	1
	cg12923268-chr6:32223925:SNP	cg12923268	Body;Body;Body;Body;Body;Body	NM_138274;NM_138273;NM_138275;NM_138272;NM_025260;NM_138277	C6orf25;C6orf25;C6orf25;C6orf25;C6orf25;C6orf25	S_Shore	chr6	31691812	chr6:32223925:SNP	rs3130322	532113	-0.152075	0.0124318	2.078e-34	17651	C	T	0.2439	0.0224	TRUE	25	+++?++++?++?++?+++++?+?+????++?+-+-+	39.3	39.5218	0.02406	0.0025353	-0.15121	0.0166854	1.276e-19	0.020472	1.099e-13	475	FALSE	1
	cg12923268-chr6:32237508:SNP	cg12923268	Body;Body;Body;Body;Body;Body	NM_138274;NM_138273;NM_138275;NM_138272;NM_025260;NM_138277	C6orf25;C6orf25;C6orf25;C6orf25;C6orf25;C6orf25	S_Shore	chr6	31691812	chr6:32237508:SNP	rs7749824	545696	-0.148377	0.0131399	1.435e-29	15885	G	A	0.2423	0.0248	TRUE	24	+++?+++???+?++?+++++?+?++???++?+-+-+	40.8	38.82	0.02076	0.0028953	-0.1496	0.0178757	5.816e-17	0.0221778	2.226e-11	475	FALSE	1
	cg12923268-chr6:31112108:SNP	cg12923268	Body;Body;Body;Body;Body;Body	NM_138274;NM_138273;NM_138275;NM_138272;NM_025260;NM_138277	C6orf25;C6orf25;C6orf25;C6orf25;C6orf25;C6orf25	S_Shore	chr6	31691812	chr6:31112108:SNP	rs1265079	579704	-0.117497	0.0096137	2.374e-34	24633	T	G	0.3216	0.0179	TRUE	31	--------+--?--------?----???------++	5.4	31.7125	0.381	0.0001663	-0.116576	0.0100104	2.417e-31	0.0101624	6.426e-31	475	FALSE	1
	cg12923268-chr6:31749184:SNP	cg12923268	Body;Body;Body;Body;Body;Body	NM_138274;NM_138273;NM_138275;NM_138272;NM_025260;NM_138277	C6orf25;C6orf25;C6orf25;C6orf25;C6orf25;C6orf25	S_Shore	chr6	31691812	chr6:31749184:SNP	rs915651	57372	-0.272662	0.0143767	3.283e-80	22796	A	G	0.1239	0.02	TRUE	28	------?----?--------?---?????-------	4.2	28.1741	0.402	0.0002572	-0.27278	0.0148618	3.041e-75	0.0150018	8.103e-74	475	FALSE	1
	cg12923268-chr6:32236470:SNP	cg12923268	Body;Body;Body;Body;Body;Body	NM_138274;NM_138273;NM_138275;NM_138272;NM_025260;NM_138277	C6orf25;C6orf25;C6orf25;C6orf25;C6orf25;C6orf25	S_Shore	chr6	31691812	chr6:32236470:SNP	rs3096668	544658	-0.158025	0.0125043	1.309e-36	17423	G	A	0.2434	0.0231	TRUE	25	+++?++++?++?++?+++++?+?++???++??-+-+	46.6	44.9078	0.005973	0.0034571	-0.158292	0.0179734	1.285e-18	0.0233975	1.439e-11	475	FALSE	1
	cg12923268-chr6:31118942:SNP	cg12923268	Body;Body;Body;Body;Body;Body	NM_138274;NM_138273;NM_138275;NM_138272;NM_025260;NM_138277	C6orf25;C6orf25;C6orf25;C6orf25;C6orf25;C6orf25	S_Shore	chr6	31691812	chr6:31118942:SNP	rs2517985	572870	-0.118787	0.0098507	1.745e-33	23687	C	T	0.3204	0.0199	TRUE	29	+++?++++-++?++++++++?++++????+++++--	8.9	30.7246	0.3294	0.0002788	-0.117332	0.0105259	7.408e-29	0.0108092	4.299e-28	475	FALSE	1
	cg12923268-chr6:31232247:SNP	cg12923268	Body;Body;Body;Body;Body;Body	NM_138274;NM_138273;NM_138275;NM_138272;NM_025260;NM_138277	C6orf25;C6orf25;C6orf25;C6orf25;C6orf25;C6orf25	S_Shore	chr6	31691812	chr6:31232247:SNP	rs2844624	459565	-0.111067	0.0107572	5.438e-25	18434	C	T	0.3621	0.0216	TRUE	23	+++?-+?++++?++?+++++??++?????+?+?+--	8.1	23.9489	0.3499	0.0002421	-0.109721	0.0114649	1.067e-21	0.0117101	2.431e-21	475	FALSE	1
	cg12923268-chr6:32663355:SNP	cg12923268	Body;Body;Body;Body;Body;Body	NM_138274;NM_138273;NM_138275;NM_138272;NM_025260;NM_138277	C6orf25;C6orf25;C6orf25;C6orf25;C6orf25;C6orf25	S_Shore	chr6	31691812	chr6:32663355:SNP	rs2647019	971543	-0.223091	0.0154903	5.029e-47	17310	C	G	0.1419	0.0183	TRUE	24	---?----?--?--?-----???-????--?-----	0	20.8753	0.5887	0	-0.223091	0.0154903	5.029e-47	0.0154903	5.029e-47	475	FALSE	1
	cg12923268-chr6:31141523:SNP	cg12923268	Body;Body;Body;Body;Body;Body	NM_138274;NM_138273;NM_138275;NM_138272;NM_025260;NM_138277	C6orf25;C6orf25;C6orf25;C6orf25;C6orf25;C6orf25	S_Shore	chr6	31691812	chr6:31141523:SNP	rs887468	550289	-0.135425	0.0109517	4.011e-35	20972	T	C	0.2755	0.026	TRUE	27	---?-------?--?-+-+-?----????-?---+-	0	21.2169	0.7307	0	-0.135425	0.0109517	4.011e-35	0.0109517	4.011e-35	475	FALSE	1
	cg12923268-chr6:32223785:SNP	cg12923268	Body;Body;Body;Body;Body;Body	NM_138274;NM_138273;NM_138275;NM_138272;NM_025260;NM_138277	C6orf25;C6orf25;C6orf25;C6orf25;C6orf25;C6orf25	S_Shore	chr6	31691812	chr6:32223785:SNP	rs6457515	531973	-0.152061	0.0124312	2.092e-34	17652	C	G	0.2439	0.0224	TRUE	25	---?----?--?--?-----?-?-????--?-+-+-	39.2	39.4792	0.02431	0.0025281	-0.151193	0.016675	1.222e-19	0.020449	1.037e-13	475	FALSE	1
	cg12923268-chr6:31072893:SNP	cg12923268	Body;Body;Body;Body;Body;Body	NM_138274;NM_138273;NM_138275;NM_138272;NM_025260;NM_138277	C6orf25;C6orf25;C6orf25;C6orf25;C6orf25;C6orf25	S_Shore	chr6	31691812	chr6:31072893:SNP	rs112133385	618919	-0.177013	0.0134399	1.293e-39	20047	T	C	0.1701	0.0233	TRUE	25	---?--??---?--?-----?---????---?----	0	21.0249	0.6373	0	-0.177013	0.0134399	1.293e-39	0.0134399	1.293e-39	475	FALSE	1
	cg12923268-chr6:32585163:SNP	cg12923268	Body;Body;Body;Body;Body;Body	NM_138274;NM_138273;NM_138275;NM_138272;NM_025260;NM_138277	C6orf25;C6orf25;C6orf25;C6orf25;C6orf25;C6orf25	S_Shore	chr6	31691812	chr6:32585163:SNP	rs3129759	893351	0.091138	0.0123233	1.408e-13	13537	G	A	0.428	0.0593	TRUE	18	---?+--?????--?-+---??-?????-???-?--	5.7	18.0231	0.3874	0.0001716	0.0906716	0.012939	2.424e-12	0.0130649	3.042e-12	475	FALSE	1
	cg12923268-chr6:31794592:SNP	cg12923268	Body;Body;Body;Body;Body;Body	NM_138274;NM_138273;NM_138275;NM_138272;NM_025260;NM_138277	C6orf25;C6orf25;C6orf25;C6orf25;C6orf25;C6orf25	S_Shore	chr6	31691812	chr6:31794592:SNP	rs2763979	102780	-0.101789	0.0097403	1.462e-25	22802	T	C	0.3593	0.0255	TRUE	28	------?----?--------?---?????-------	0	10.8828	0.9975	0	-0.101789	0.0097403	1.462e-25	0.0097403	1.462e-25	475	FALSE	1
	cg12923268-chr6:32132727:SNP	cg12923268	Body;Body;Body;Body;Body;Body	NM_138274;NM_138273;NM_138275;NM_138272;NM_025260;NM_138277	C6orf25;C6orf25;C6orf25;C6orf25;C6orf25;C6orf25	S_Shore	chr6	31691812	chr6:32132727:SNP	rs3134949	440915	-0.167962	0.0118406	1.13e-45	20962	T	C	0.2174	0.0309	TRUE	27	---?-------?--?-----?---????--?---+-	0	24.3114	0.5582	0	-0.167962	0.0118406	1.13e-45	0.0118406	1.13e-45	475	FALSE	1
	cg12923268-chr6:32179438:SNP	cg12923268	Body;Body;Body;Body;Body;Body	NM_138274;NM_138273;NM_138275;NM_138272;NM_025260;NM_138277	C6orf25;C6orf25;C6orf25;C6orf25;C6orf25;C6orf25	S_Shore	chr6	31691812	chr6:32179438:SNP	rs3132956	487626	-0.218653	0.0141002	3.106e-54	19926	A	G	0.1462	0.0177	TRUE	25	---?----?--?--?-----?---?????-?-----	18.1	29.3098	0.2087	0.0011277	-0.220863	0.0162373	3.883e-42	0.0172197	6.079e-37	475	FALSE	1
	cg12923268-chr6:32240072:SNP	cg12923268	Body;Body;Body;Body;Body;Body	NM_138274;NM_138273;NM_138275;NM_138272;NM_025260;NM_138277	C6orf25;C6orf25;C6orf25;C6orf25;C6orf25;C6orf25	S_Shore	chr6	31691812	chr6:32240072:SNP	rs3115556	548260	-0.255724	0.01617	2.464e-56	17652	A	T	0.1272	0.0198	TRUE	25	---?----?--?--?-----?-?-????--?-----	1.5	24.3752	0.4403	0.0001038	-0.255885	0.0163444	3.032e-55	0.0164228	1.141e-54	475	FALSE	1
	cg12923268-chr6:31529334:SNP	cg12923268	Body;Body;Body;Body;Body;Body	NM_138274;NM_138273;NM_138275;NM_138272;NM_025260;NM_138277	C6orf25;C6orf25;C6orf25;C6orf25;C6orf25;C6orf25	S_Shore	chr6	31691812	chr6:31529334:SNP	rs2516392	162478	0.0847197	0.009279	6.832e-20	24608	C	G	0.3877	0.021	TRUE	31	++++-++++++?--++++++?++++???++++++-+	0	25.5953	0.6956	0	0.0847197	0.009279	6.832e-20	0.009279	6.832e-20	475	FALSE	1
	cg12923268-chr6:31709541:INDEL	cg12923268	Body;Body;Body;Body;Body;Body	NM_138274;NM_138273;NM_138275;NM_138272;NM_025260;NM_138277	C6orf25;C6orf25;C6orf25;C6orf25;C6orf25;C6orf25	S_Shore	chr6	31691812	chr6:31709541:INDEL	chr6.31709541	17729	-0.145664	0.0159706	7.463e-20	10674	D	I	0.2487	0.021	TRUE	14	?--??-????-??-??----??--?????????---	0	6.35338	0.9323	0	-0.145664	0.0159706	7.463e-20	0.0159706	7.463e-20	475	FALSE	1
	cg12923268-chr6:32172065:SNP	cg12923268	Body;Body;Body;Body;Body;Body	NM_138274;NM_138273;NM_138275;NM_138272;NM_025260;NM_138277	C6orf25;C6orf25;C6orf25;C6orf25;C6orf25;C6orf25	S_Shore	chr6	31691812	chr6:32172065:SNP	rs1044506	480253	0.132946	0.0141468	5.583e-21	20957	T	G	0.1406	0.0218	TRUE	27	-++?+++++++?++?+-+++?+++????-+?+++++	18.8	32.0367	0.1919	0.0012865	0.133878	0.0164245	3.605e-16	0.0174314	2.407e-14	475	FALSE	1
	cg12923268-chr6:31532254:SNP	cg12923268	Body;Body;Body;Body;Body;Body	NM_138274;NM_138273;NM_138275;NM_138272;NM_025260;NM_138277	C6orf25;C6orf25;C6orf25;C6orf25;C6orf25;C6orf25	S_Shore	chr6	31691812	chr6:31532254:SNP	rs3135042	159558	0.0849019	0.0092724	5.366e-20	24634	G	A	0.3872	0.0206	TRUE	31	----+------?++------?----???------+-	0	27.3449	0.6051	0	0.0849019	0.0092724	5.366e-20	0.0092724	5.366e-20	475	FALSE	1
	cg12923268-chr6:31572644:SNP	cg12923268	Body;Body;Body;Body;Body;Body	NM_138274;NM_138273;NM_138275;NM_138272;NM_025260;NM_138277	C6orf25;C6orf25;C6orf25;C6orf25;C6orf25;C6orf25	S_Shore	chr6	31691812	chr6:31572644:SNP	rs2857594	119168	0.140068	0.014481	3.943e-22	19451	C	G	0.1407	0.0171	TRUE	26	++++-+?++++?++?+-?++?+++????++?+++++	24.7	33.2069	0.126	0.0018376	0.141464	0.017608	9.427e-16	0.0192347	3.288e-13	475	FALSE	1
	cg12923268-chr6:32258043:SNP	cg12923268	Body;Body;Body;Body;Body;Body	NM_138274;NM_138273;NM_138275;NM_138272;NM_025260;NM_138277	C6orf25;C6orf25;C6orf25;C6orf25;C6orf25;C6orf25	S_Shore	chr6	31691812	chr6:32258043:SNP	rs6927856	566231	-0.17095	0.0125729	4.19e-42	18139	A	G	0.2264	0.0213	TRUE	26	---?----?--?--?-----?-?--???--?---+-	34	37.8986	0.04733	0.0021499	-0.170838	0.0161188	3.022e-26	0.0190598	2.989e-19	475	FALSE	1
	cg12923268-chr6:31316448:SNP	cg12923268	Body;Body;Body;Body;Body;Body	NM_138274;NM_138273;NM_138275;NM_138272;NM_025260;NM_138277	C6orf25;C6orf25;C6orf25;C6orf25;C6orf25;C6orf25	S_Shore	chr6	31691812	chr6:31316448:SNP	rs9265990	375364	-0.227301	0.0143607	1.995e-56	20622	A	T	0.1391	0.0205	TRUE	26	---?-------?--?-----??--????--?-----	0	23.2001	0.5659	0	-0.227301	0.0143607	1.995e-56	0.0143607	1.995e-56	475	FALSE	1
	cg12923268-chr6:31219180:SNP	cg12923268	Body;Body;Body;Body;Body;Body	NM_138274;NM_138273;NM_138275;NM_138272;NM_025260;NM_138277	C6orf25;C6orf25;C6orf25;C6orf25;C6orf25;C6orf25	S_Shore	chr6	31691812	chr6:31219180:SNP	rs3130430	472632	0.0927791	0.0101221	4.91e-20	20123	A	C	0.4154	0.0355	TRUE	26	+++?+++++++?++?+-+++?+++????++?+?+++	0	19.3055	0.7822	0	0.0927791	0.0101221	4.91e-20	0.0101221	4.91e-20	475	FALSE	1
	cg12923268-chr6:31248434:SNP	cg12923268	Body;Body;Body;Body;Body;Body	NM_138274;NM_138273;NM_138275;NM_138272;NM_025260;NM_138277	C6orf25;C6orf25;C6orf25;C6orf25;C6orf25;C6orf25	S_Shore	chr6	31691812	chr6:31248434:SNP	rs9264758	443378	0.107577	0.0121671	9.436e-19	20957	A	G	0.1977	0.0181	TRUE	27	+++?+++++++?++?+++++?+++????++?+++++	0	24.0798	0.5714	0	0.107577	0.0121671	9.436e-19	0.0121671	9.436e-19	475	FALSE	1
	cg12923268-chr6:31127562:SNP	cg12923268	Body;Body;Body;Body;Body;Body	NM_138274;NM_138273;NM_138275;NM_138272;NM_025260;NM_138277	C6orf25;C6orf25;C6orf25;C6orf25;C6orf25;C6orf25	S_Shore	chr6	31691812	chr6:31127562:SNP	rs1150765	564250	-0.146078	0.0110989	1.463e-39	22332	T	C	0.2433	0.0262	TRUE	27	---?--?----?--------?---?????-----+-	0	20.9257	0.7458	0	-0.146078	0.0110989	1.463e-39	0.0110989	1.463e-39	475	FALSE	1
	cg12923268-chr6:31323506:SNP	cg12923268	Body;Body;Body;Body;Body;Body	NM_138274;NM_138273;NM_138275;NM_138272;NM_025260;NM_138277	C6orf25;C6orf25;C6orf25;C6orf25;C6orf25;C6orf25	S_Shore	chr6	31691812	chr6:31323506:SNP	rs4990036	368306	-0.215139	0.0143053	4.066e-51	20085	T	C	0.1436	0.0194	TRUE	25	---??------?--?+----??--????--?-----	11.6	27.1625	0.2969	0.0006909	-0.212653	0.0156648	5.617e-42	0.0161903	2.71e-40	475	FALSE	1
	cg12923268-chr6:31311887:SNP	cg12923268	Body;Body;Body;Body;Body;Body	NM_138274;NM_138273;NM_138275;NM_138272;NM_025260;NM_138277	C6orf25;C6orf25;C6orf25;C6orf25;C6orf25;C6orf25	S_Shore	chr6	31691812	chr6:31311887:SNP	rs9265842	379925	0.116502	0.0147685	3.057e-15	15508	A	C	0.1786	0.02	TRUE	20	+++?++????+?++?--++-??++????+???++++	17.9	23.1538	0.2306	0.0009901	0.11474	0.0171021	1.958e-11	0.0179972	9.586e-11	475	FALSE	1
	cg12923268-chr6:32229531:SNP	cg12923268	Body;Body;Body;Body;Body;Body	NM_138274;NM_138273;NM_138275;NM_138272;NM_025260;NM_138277	C6orf25;C6orf25;C6orf25;C6orf25;C6orf25;C6orf25	S_Shore	chr6	31691812	chr6:32229531:SNP	rs3130328	537719	-0.150841	0.0128401	7.261e-32	16620	A	G	0.2419	0.0245	TRUE	24	---?---??--?--?-----?-?--???--??+-+-	43.9	40.9751	0.01192	0.0031438	-0.150528	0.0180309	6.921e-17	0.0228749	4.277e-11	475	FALSE	1
	cg12923268-chr6:32225256:SNP	cg12923268	Body;Body;Body;Body;Body;Body	NM_138274;NM_138273;NM_138275;NM_138272;NM_025260;NM_138277	C6orf25;C6orf25;C6orf25;C6orf25;C6orf25;C6orf25	S_Shore	chr6	31691812	chr6:32225256:SNP	rs141891604	533444	-0.168201	0.016644	5.207e-24	9508	T	C	0.2513	0.0222	TRUE	15	?--??--???-??-??----???-?????-???-+-	28.2	19.4977	0.1468	0.0016696	-0.168754	0.0203903	1.272e-16	0.0231799	3.978e-13	475	FALSE	1
	cg12923268-chr6:31300286:SNP	cg12923268	Body;Body;Body;Body;Body;Body	NM_138274;NM_138273;NM_138275;NM_138272;NM_025260;NM_138277	C6orf25;C6orf25;C6orf25;C6orf25;C6orf25;C6orf25	S_Shore	chr6	31691812	chr6:31300286:SNP	rs74592610	391526	-0.106439	0.0114765	1.784e-20	17085	G	A	0.3376	0.0335	TRUE	22	+++?+++???+?++?+++++??++????++??++++	3.4	21.7498	0.414	0.0001067	-0.106616	0.0118097	1.751e-19	0.0118862	3.403e-19	475	FALSE	1
	cg12923268-chr6:31219945:SNP	cg12923268	Body;Body;Body;Body;Body;Body	NM_138274;NM_138273;NM_138275;NM_138272;NM_025260;NM_138277	C6orf25;C6orf25;C6orf25;C6orf25;C6orf25;C6orf25	S_Shore	chr6	31691812	chr6:31219945:SNP	rs9264184	471867	-0.11474	0.0128321	3.836e-19	12265	A	G	0.4582	0.0345	TRUE	16	?--??--???-??-??----??--?????-???---	0	8.73452	0.891	0	-0.11474	0.0128321	3.836e-19	0.0128321	3.836e-19	475	FALSE	1
	cg12923268-chr6:31765864:SNP	cg12923268	Body;Body;Body;Body;Body;Body	NM_138274;NM_138273;NM_138275;NM_138272;NM_025260;NM_138277	C6orf25;C6orf25;C6orf25;C6orf25;C6orf25;C6orf25	S_Shore	chr6	31691812	chr6:31765864:SNP	rs1144710	74052	-0.242525	0.0146211	8.618e-62	19947	A	T	0.1383	0.0228	TRUE	25	------??-?-?--------??--????---?----	0	20.8396	0.6482	0	-0.242525	0.0146211	8.618e-62	0.0146211	8.618e-62	475	FALSE	1
	cg12923268-chr6:32568685:SNP	cg12923268	Body;Body;Body;Body;Body;Body	NM_138274;NM_138273;NM_138275;NM_138272;NM_025260;NM_138277	C6orf25;C6orf25;C6orf25;C6orf25;C6orf25;C6orf25	S_Shore	chr6	31691812	chr6:32568685:SNP	chr6.32568685	876873	-0.160484	0.0194182	1.401e-16	6795	T	C	0.2561	0.0179	TRUE	9	?--???-??????-??--????-???????????--	0	3.99003	0.858	0	-0.160484	0.0194182	1.401e-16	0.0194182	1.401e-16	475	FALSE	1
	cg12923268-chr6:31101917:SNP	cg12923268	Body;Body;Body;Body;Body;Body	NM_138274;NM_138273;NM_138275;NM_138272;NM_025260;NM_138277	C6orf25;C6orf25;C6orf25;C6orf25;C6orf25;C6orf25	S_Shore	chr6	31691812	chr6:31101917:SNP	rs3132568	589895	-0.134441	0.0110191	3.081e-34	24146	G	A	0.2259	0.0425	TRUE	30	++++-++++++?+++--+++?+++????++++++++	5.5	30.7025	0.3796	0.0002177	-0.133461	0.0114928	3.556e-31	0.011666	9.967e-31	475	FALSE	1
	cg12923268-chr6:31034595:SNP	cg12923268	Body;Body;Body;Body;Body;Body	NM_138274;NM_138273;NM_138275;NM_138272;NM_025260;NM_138277	C6orf25;C6orf25;C6orf25;C6orf25;C6orf25;C6orf25	S_Shore	chr6	31691812	chr6:31034595:SNP	rs3094089	657217	-0.125362	0.0113558	2.464e-28	19426	C	T	0.2731	0.0225	TRUE	25	+++?+++?+++?++?+++++?+++????++??++++	0	19.7593	0.7104	0	-0.125362	0.0113558	2.464e-28	0.0113558	2.464e-28	475	FALSE	1
	cg12923268-chr6:31756288:INDEL	cg12923268	Body;Body;Body;Body;Body;Body	NM_138274;NM_138273;NM_138275;NM_138272;NM_025260;NM_138277	C6orf25;C6orf25;C6orf25;C6orf25;C6orf25;C6orf25	S_Shore	chr6	31691812	chr6:31756288:INDEL	chr6.31756288	64476	-0.161643	0.015509	1.956e-25	11379	I	D	0.2381	0.0259	TRUE	15	?++??+????+??+??++++??++?????+???+++	0	8.16321	0.8807	0	-0.161643	0.015509	1.956e-25	0.015509	1.956e-25	475	FALSE	1
	cg12923268-chr6:32033616:SNP	cg12923268	Body;Body;Body;Body;Body;Body	NM_138274;NM_138273;NM_138275;NM_138272;NM_025260;NM_138277	C6orf25;C6orf25;C6orf25;C6orf25;C6orf25;C6orf25	S_Shore	chr6	31691812	chr6:32033616:SNP	rs1265889	341804	-0.211896	0.0127056	1.914e-62	23284	A	G	0.1597	0.0228	TRUE	29	------?----?--------?---????--------	0	26.537	0.5436	0	-0.211896	0.0127056	1.914e-62	0.0127056	1.914e-62	475	FALSE	1
	cg12923268-chr6:31082476:SNP	cg12923268	Body;Body;Body;Body;Body;Body	NM_138274;NM_138273;NM_138275;NM_138272;NM_025260;NM_138277	C6orf25;C6orf25;C6orf25;C6orf25;C6orf25;C6orf25	S_Shore	chr6	31691812	chr6:31082476:SNP	rs3095300	609336	-0.129039	0.0108117	7.766e-33	24148	T	C	0.237	0.0436	TRUE	30	-----------?---+----?---????--------	5	30.5136	0.3887	0.0001862	-0.128206	0.0112231	3.198e-30	0.011376	8.026e-30	475	FALSE	1
	cg12923268-chr6:32336161:SNP	cg12923268	Body;Body;Body;Body;Body;Body	NM_138274;NM_138273;NM_138275;NM_138272;NM_025260;NM_138277	C6orf25;C6orf25;C6orf25;C6orf25;C6orf25;C6orf25	S_Shore	chr6	31691812	chr6:32336161:SNP	rs3129933	644349	-0.187029	0.0138149	9.298e-42	17169	A	G	0.1897	0.0208	TRUE	24	---?----?--?--?-----?-?-?????-?---+-	29	32.409	0.09193	0.0019037	-0.186841	0.0170713	7.044e-28	0.0194664	7.411e-22	475	FALSE	1
	cg12923268-chr6:31348832:INDEL	cg12923268	Body;Body;Body;Body;Body;Body	NM_138274;NM_138273;NM_138275;NM_138272;NM_025260;NM_138277	C6orf25;C6orf25;C6orf25;C6orf25;C6orf25;C6orf25	S_Shore	chr6	31691812	chr6:31348832:INDEL	chr6.31348832	342980	-0.220531	0.0167592	1.516e-39	14868	D	I	0.1404	0.019	TRUE	19	---??-????-?--?+----??--????--???---	26.9	24.6072	0.1361	0.0020422	-0.214977	0.0209448	1.024e-24	0.022911	6.237e-22	475	FALSE	1
	cg12923268-chr6:31315999:SNP	cg12923268	Body;Body;Body;Body;Body;Body	NM_138274;NM_138273;NM_138275;NM_138272;NM_025260;NM_138277	C6orf25;C6orf25;C6orf25;C6orf25;C6orf25;C6orf25	S_Shore	chr6	31691812	chr6:31315999:SNP	rs9265978	375813	-0.107953	0.0109534	6.483e-23	20067	G	A	0.2969	0.0386	TRUE	25	+++?++++?++?++?++-++??++????++?+++-+	16	28.5613	0.2371	0.0005818	-0.105583	0.0123342	1.127e-17	0.0130352	1.215e-16	475	FALSE	1
	cg12923268-chr6:31122482:SNP	cg12923268	Body;Body;Body;Body;Body;Body	NM_138274;NM_138273;NM_138275;NM_138272;NM_025260;NM_138277	C6orf25;C6orf25;C6orf25;C6orf25;C6orf25;C6orf25	S_Shore	chr6	31691812	chr6:31122482:SNP	rs130076	569330	-0.158062	0.0111185	7.286e-46	23205	A	G	0.2293	0.0265	TRUE	28	---?----+--?--------?---?????-----+-	0	24.8576	0.5824	0	-0.158062	0.0111185	7.286e-46	0.0111185	7.286e-46	475	FALSE	1
	cg12923268-chr6:32603417:SNP	cg12923268	Body;Body;Body;Body;Body;Body	NM_138274;NM_138273;NM_138275;NM_138272;NM_025260;NM_138277	C6orf25;C6orf25;C6orf25;C6orf25;C6orf25;C6orf25	S_Shore	chr6	31691812	chr6:32603417:SNP	rs115787103	911605	-0.159533	0.0161314	4.619e-23	10437	A	T	0.2374	0.0252	TRUE	13	?--???-???-??-??----??-??????????---	0	5.29731	0.9473	0	-0.159533	0.0161314	4.619e-23	0.0161314	4.619e-23	475	FALSE	1
	cg12923268-chr6:32247771:SNP	cg12923268	Body;Body;Body;Body;Body;Body	NM_138274;NM_138273;NM_138275;NM_138272;NM_025260;NM_138277	C6orf25;C6orf25;C6orf25;C6orf25;C6orf25;C6orf25	S_Shore	chr6	31691812	chr6:32247771:SNP	rs7776041	555959	-0.166682	0.0126215	8.083e-40	17640	A	G	0.2325	0.021	TRUE	25	---?----?--?--?-----?-?-????--?---+-	37.4	38.3288	0.03208	0.0024124	-0.166091	0.0166636	2.119e-23	0.0201569	1.349e-16	475	FALSE	1
	cg12923268-chr6:31624864:SNP	cg12923268	Body;Body;Body;Body;Body;Body	NM_138274;NM_138273;NM_138275;NM_138272;NM_025260;NM_138277	C6orf25;C6orf25;C6orf25;C6orf25;C6orf25;C6orf25	S_Shore	chr6	31691812	chr6:31624864:SNP	rs3117581	66948	-0.269464	0.0142428	7.9e-80	23286	G	A	0.1246	0.0204	TRUE	29	++++++?++++?++++++++?+++????++++++++	3.4	28.9882	0.4131	0.000212	-0.269407	0.0146333	1.082e-75	0.0147454	1.323e-74	475	FALSE	1
	cg12923268-chr6:32237697:INDEL	cg12923268	Body;Body;Body;Body;Body;Body	NM_138274;NM_138273;NM_138275;NM_138272;NM_025260;NM_138277	C6orf25;C6orf25;C6orf25;C6orf25;C6orf25;C6orf25	S_Shore	chr6	31691812	chr6:32237697:INDEL	chr6.32237697	545885	-0.14401	0.0136389	4.629e-26	14668	I	D	0.2438	0.0247	TRUE	22	+++?+++???+?++?+++++?+?+????++??-+-+	36.4	33.0109	0.0461	0.0023834	-0.144077	0.0179202	8.987e-16	0.0214397	1.855e-11	475	FALSE	1
	cg12923268-chr6:31610479:SNP	cg12923268	Body;Body;Body;Body;Body;Body	NM_138274;NM_138273;NM_138275;NM_138272;NM_025260;NM_138277	C6orf25;C6orf25;C6orf25;C6orf25;C6orf25;C6orf25	S_Shore	chr6	31691812	chr6:31610479:SNP	rs3130047	81333	-0.172547	0.012298	1.015e-44	21427	T	C	0.1959	0.0199	TRUE	28	--------+--?--?-----?---????--?-----	0	27.0011	0.4637	2e-07	-0.172547	0.0122984	1.021e-44	0.0122985	1.023e-44	475	FALSE	1
	cg12923268-chr6:32050758:SNP	cg12923268	Body;Body;Body;Body;Body;Body	NM_138274;NM_138273;NM_138275;NM_138272;NM_025260;NM_138277	C6orf25;C6orf25;C6orf25;C6orf25;C6orf25;C6orf25	S_Shore	chr6	31691812	chr6:32050758:SNP	rs1150754	358946	-0.210941	0.0126617	2.571e-62	23289	T	C	0.1603	0.0232	TRUE	29	------?----?--------?---????--------	0	27.3464	0.4995	0	-0.210941	0.0126617	2.571e-62	0.0126617	2.571e-62	475	FALSE	1
	cg12923268-chr6:31341578:SNP	cg12923268	Body;Body;Body;Body;Body;Body	NM_138274;NM_138273;NM_138275;NM_138272;NM_025260;NM_138277	C6orf25;C6orf25;C6orf25;C6orf25;C6orf25;C6orf25	S_Shore	chr6	31691812	chr6:31341578:SNP	rs112311534	350234	-0.0938399	0.0105231	4.769e-19	17973	A	G	0.4292	0.0441	TRUE	24	---?---?-?-?--?-----?---????--??----	0	16.8273	0.8176	0	-0.0938399	0.0105231	4.769e-19	0.0105231	4.769e-19	475	FALSE	1
	cg12923268-chr6:31312607:SNP	cg12923268	Body;Body;Body;Body;Body;Body	NM_138274;NM_138273;NM_138275;NM_138272;NM_025260;NM_138277	C6orf25;C6orf25;C6orf25;C6orf25;C6orf25;C6orf25	S_Shore	chr6	31691812	chr6:31312607:SNP	rs9265857	379205	-0.226915	0.0143385	2.071e-56	20623	C	G	0.1392	0.0204	TRUE	26	---?-------?--?-----??--????--?-----	0	23.9454	0.5225	0	-0.226915	0.0143385	2.071e-56	0.0143385	2.071e-56	475	FALSE	1
	cg12923268-chr6:31205617:SNP	cg12923268	Body;Body;Body;Body;Body;Body	NM_138274;NM_138273;NM_138275;NM_138272;NM_025260;NM_138277	C6orf25;C6orf25;C6orf25;C6orf25;C6orf25;C6orf25	S_Shore	chr6	31691812	chr6:31205617:SNP	rs3130713	486195	-0.135808	0.0111792	5.857e-34	20480	T	G	0.2711	0.0222	TRUE	26	---?-------?--?-----?---?????-?---+-	0	22.541	0.6043	0	-0.135808	0.0111792	5.857e-34	0.0111792	5.857e-34	475	FALSE	1
	cg12923268-chr6:30986312:SNP	cg12923268	Body;Body;Body;Body;Body;Body	NM_138274;NM_138273;NM_138275;NM_138272;NM_025260;NM_138277	C6orf25;C6orf25;C6orf25;C6orf25;C6orf25;C6orf25	S_Shore	chr6	31691812	chr6:30986312:SNP	rs1345230	705500	-0.165154	0.0144758	3.771e-30	16771	T	C	0.1776	0.0251	TRUE	24	---?--?-?--?--?+----?-?-????--?-----	14.4	26.8834	0.261	0.0008632	-0.165275	0.0160329	6.452e-25	0.01692	1.657e-22	475	FALSE	1
	cg12923268-chr6:32126002:SNP	cg12923268	Body;Body;Body;Body;Body;Body	NM_138274;NM_138273;NM_138275;NM_138272;NM_025260;NM_138277	C6orf25;C6orf25;C6orf25;C6orf25;C6orf25;C6orf25	S_Shore	chr6	31691812	chr6:32126002:SNP	rs3134603	434190	0.142205	0.0143254	3.185e-23	20482	A	G	0.138	0.0184	TRUE	26	+++?+++++++?++?+-+++?+++?????+?+++++	22.7	32.3531	0.148	0.0016111	0.143701	0.017143	5.183e-17	0.0185389	1.712e-14	475	FALSE	1
	cg12923268-chr6:31072300:SNP	cg12923268	Body;Body;Body;Body;Body;Body	NM_138274;NM_138273;NM_138275;NM_138272;NM_025260;NM_138277	C6orf25;C6orf25;C6orf25;C6orf25;C6orf25;C6orf25	S_Shore	chr6	31691812	chr6:31072300:SNP	rs2844637	619512	-0.105689	0.0109898	6.781e-22	20103	C	T	0.2904	0.0139	TRUE	26	+++?++?++++?++?-++++?+++????++?+++++	1.2	25.3079	0.4452	3.96e-05	-0.105485	0.0110975	1.995e-21	0.0111252	2.1e-21	475	FALSE	1
	cg12923268-chr6:32587860:SNP	cg12923268	Body;Body;Body;Body;Body;Body	NM_138274;NM_138273;NM_138275;NM_138272;NM_025260;NM_138277	C6orf25;C6orf25;C6orf25;C6orf25;C6orf25;C6orf25	S_Shore	chr6	31691812	chr6:32587860:SNP	rs9271422	896048	0.118056	0.0160432	1.858e-13	9246	G	A	0.2913	0.0258	TRUE	13	?--??--??????-??+---??--??????????--	10.1	13.3542	0.3438	0.0004074	0.11633	0.0176217	4.069e-11	0.0178536	3.78e-11	475	FALSE	1
	cg12923268-chr6:32280344:SNP	cg12923268	Body;Body;Body;Body;Body;Body	NM_138274;NM_138273;NM_138275;NM_138272;NM_025260;NM_138277	C6orf25;C6orf25;C6orf25;C6orf25;C6orf25;C6orf25	S_Shore	chr6	31691812	chr6:32280344:SNP	rs9268206	588532	-0.157625	0.0122884	1.156e-37	18144	G	A	0.2425	0.023	TRUE	26	+++?++++?++?++?+++++?+?++???++?+-+-+	44.5	45.0318	0.008293	0.0031904	-0.15762	0.0172851	7.594e-20	0.0221348	1.07e-12	475	FALSE	1
	cg12923268-chr6:31219982:SNP	cg12923268	Body;Body;Body;Body;Body;Body	NM_138274;NM_138273;NM_138275;NM_138272;NM_025260;NM_138277	C6orf25;C6orf25;C6orf25;C6orf25;C6orf25;C6orf25	S_Shore	chr6	31691812	chr6:31219982:SNP	rs9264185	471830	-0.123832	0.0109094	7.335e-30	20093	A	G	0.3047	0.0317	TRUE	26	---?-------?--?---+-?---????--?-?-+-	0	23.4537	0.5511	0	-0.123832	0.0109094	7.335e-30	0.0109094	7.335e-30	475	FALSE	1
	cg12923268-chr6:32239651:SNP	cg12923268	Body;Body;Body;Body;Body;Body	NM_138274;NM_138273;NM_138275;NM_138272;NM_025260;NM_138277	C6orf25;C6orf25;C6orf25;C6orf25;C6orf25;C6orf25	S_Shore	chr6	31691812	chr6:32239651:SNP	rs3115557	547839	-0.170971	0.0126673	1.629e-41	17653	T	C	0.2302	0.0221	TRUE	25	---?----?--?--?-----?-?--????-?---+-	38.3	38.9161	0.02787	0.0025298	-0.172046	0.0168658	1.964e-24	0.0205401	8.523e-17	475	FALSE	1
	cg12923268-chr6:31419065:SNP	cg12923268	Body;Body;Body;Body;Body;Body	NM_138274;NM_138273;NM_138275;NM_138272;NM_025260;NM_138277	C6orf25;C6orf25;C6orf25;C6orf25;C6orf25;C6orf25	S_Shore	chr6	31691812	chr6:31419065:SNP	rs3130901	272747	-0.107095	0.0105512	3.313e-24	19899	T	A	0.3393	0.0403	TRUE	25	+++??+++?++?++?+++++?+++????++?+++++	0	19.6908	0.7142	0	-0.107095	0.0105512	3.313e-24	0.0105512	3.313e-24	475	FALSE	1
	cg12923268-chr6:31412426:INDEL	cg12923268	Body;Body;Body;Body;Body;Body	NM_138274;NM_138273;NM_138275;NM_138272;NM_025260;NM_138277	C6orf25;C6orf25;C6orf25;C6orf25;C6orf25;C6orf25	S_Shore	chr6	31691812	chr6:31412426:INDEL	chr6.31412426	279386	-0.0847104	0.0106253	1.554e-15	17431	D	I	0.4739	0.0313	TRUE	23	---?---???-?--?-----?---????--??----	0	20.4443	0.5553	0	-0.0847104	0.0106253	1.554e-15	0.0106253	1.554e-15	475	FALSE	1
	cg12923268-chr6:31247736:SNP	cg12923268	Body;Body;Body;Body;Body;Body	NM_138274;NM_138273;NM_138275;NM_138272;NM_025260;NM_138277	C6orf25;C6orf25;C6orf25;C6orf25;C6orf25;C6orf25	S_Shore	chr6	31691812	chr6:31247736:SNP	rs2853945	444076	-0.181678	0.0129953	2.056e-44	20962	C	T	0.1689	0.0183	TRUE	27	+++?++++-++?++?+++++?+++????++?+++++	27.7	35.9459	0.09267	0.0017825	-0.177793	0.0160613	1.761e-28	0.0179664	4.884e-24	475	FALSE	1
	cg12923268-chr6:32578917:SNP	cg12923268	Body;Body;Body;Body;Body;Body	NM_138274;NM_138273;NM_138275;NM_138272;NM_025260;NM_138277	C6orf25;C6orf25;C6orf25;C6orf25;C6orf25;C6orf25	S_Shore	chr6	31691812	chr6:32578917:SNP	rs76946723	887105	-0.133144	0.0112185	1.729e-32	19350	T	A	0.2855	0.0314	TRUE	24	+++?++++?++?++?+++++??++????-??+++++	0	16.1341	0.8495	0	-0.133144	0.0112185	1.729e-32	0.0112185	1.729e-32	475	FALSE	1
	cg12923268-chr6:32240666:INDEL	cg12923268	Body;Body;Body;Body;Body;Body	NM_138274;NM_138273;NM_138275;NM_138272;NM_025260;NM_138277	C6orf25;C6orf25;C6orf25;C6orf25;C6orf25;C6orf25	S_Shore	chr6	31691812	chr6:32240666:INDEL	chr6.32240666	548854	-0.17798	0.0169807	1.053e-25	9508	I	D	0.2378	0.0217	TRUE	15	?++??++???+??+??++++???+?????+???+-+	27.9	19.4053	0.15	0.0017093	-0.17936	0.0207586	5.607e-18	0.0235368	3.975e-14	475	FALSE	1
	cg12923268-chr6:31414807:INDEL	cg12923268	Body;Body;Body;Body;Body;Body	NM_138274;NM_138273;NM_138275;NM_138272;NM_025260;NM_138277	C6orf25;C6orf25;C6orf25;C6orf25;C6orf25;C6orf25	S_Shore	chr6	31691812	chr6:31414807:INDEL	chr6.31414807	277005	-0.09425	0.0108891	4.909e-18	17431	I	D	0.3937	0.0433	TRUE	23	+++?+++???+?++?-++++?+++????++??++-+	0	19.6189	0.6069	0	-0.09425	0.0108891	4.909e-18	0.0108891	4.909e-18	475	FALSE	1
	cg12923268-chr6:32232124:SNP	cg12923268	Body;Body;Body;Body;Body;Body	NM_138274;NM_138273;NM_138275;NM_138272;NM_025260;NM_138277	C6orf25;C6orf25;C6orf25;C6orf25;C6orf25;C6orf25	S_Shore	chr6	31691812	chr6:32232124:SNP	rs9268069	540312	-0.149184	0.0128333	3.083e-31	16602	C	T	0.2428	0.0245	TRUE	24	+++?+++??++?++?+++++?+?++???++??-+-+	40	38.3222	0.02352	0.0026769	-0.149772	0.0173935	7.256e-18	0.0213826	3.017e-12	475	FALSE	1
	cg12923268-chr6:31011247:SNP	cg12923268	Body;Body;Body;Body;Body;Body	NM_138274;NM_138273;NM_138275;NM_138272;NM_025260;NM_138277	C6orf25;C6orf25;C6orf25;C6orf25;C6orf25;C6orf25	S_Shore	chr6	31691812	chr6:31011247:SNP	rs2248386	680565	-0.105814	0.0099154	1.382e-26	20410	T	C	0.455	0.0424	TRUE	26	---?----?--?--?--+--?----????-?---+-	21	31.6637	0.168	0.0006954	-0.103442	0.0116068	5.003e-19	0.0125584	3.585e-17	475	FALSE	1
	cg12923268-chr6:32310863:SNP	cg12923268	Body;Body;Body;Body;Body;Body	NM_138274;NM_138273;NM_138275;NM_138272;NM_025260;NM_138277	C6orf25;C6orf25;C6orf25;C6orf25;C6orf25;C6orf25	S_Shore	chr6	31691812	chr6:32310863:SNP	rs2849018	619051	-0.254033	0.0169295	6.772e-51	16303	C	T	0.1254	0.0199	TRUE	23	+++?++?+?++?++?+++++?+?+?????+?+++++	0	21.9418	0.4634	0	-0.254033	0.0169295	6.772e-51	0.0169295	6.772e-51	475	FALSE	1
	cg12923268-chr6:32288952:SNP	cg12923268	Body;Body;Body;Body;Body;Body	NM_138274;NM_138273;NM_138275;NM_138272;NM_025260;NM_138277	C6orf25;C6orf25;C6orf25;C6orf25;C6orf25;C6orf25	S_Shore	chr6	31691812	chr6:32288952:SNP	rs7751715	597140	-0.253325	0.0166706	3.762e-52	16791	A	G	0.1257	0.0195	TRUE	24	---?--?-?--?--?-----?-?-????--?-----	2	23.4709	0.4336	0.0001389	-0.253569	0.0169094	7.822e-51	0.0170119	3.769e-50	475	FALSE	1
	cg12923268-chr6:31192192:SNP	cg12923268	Body;Body;Body;Body;Body;Body	NM_138274;NM_138273;NM_138275;NM_138272;NM_025260;NM_138277	C6orf25;C6orf25;C6orf25;C6orf25;C6orf25;C6orf25	S_Shore	chr6	31691812	chr6:31192192:SNP	rs1793895	499620	-0.156897	0.0116566	2.693e-41	20937	T	G	0.2317	0.0299	TRUE	27	---?-------?--?---+-?---????--?---+-	0	25.0316	0.5172	0	-0.156897	0.0116566	2.693e-41	0.0116566	2.693e-41	475	FALSE	1
	cg12923268-chr6:31415150:SNP	cg12923268	Body;Body;Body;Body;Body;Body	NM_138274;NM_138273;NM_138275;NM_138272;NM_025260;NM_138277	C6orf25;C6orf25;C6orf25;C6orf25;C6orf25;C6orf25	S_Shore	chr6	31691812	chr6:31415150:SNP	rs3131626	276662	-0.101756	0.0114585	6.666e-19	17426	G	A	0.3148	0.0357	TRUE	23	+++?+++???+?++?-++++?+++????++??++++	0	19.3913	0.6211	0	-0.101756	0.0114585	6.666e-19	0.0114585	6.666e-19	475	FALSE	1
	cg12923268-chr6:32224445:SNP	cg12923268	Body;Body;Body;Body;Body;Body	NM_138274;NM_138273;NM_138275;NM_138272;NM_025260;NM_138277	C6orf25;C6orf25;C6orf25;C6orf25;C6orf25;C6orf25	S_Shore	chr6	31691812	chr6:32224445:SNP	rs6908464	532633	-0.152629	0.0126883	2.5e-33	16917	G	A	0.2441	0.023	TRUE	24	+++?++++?++?++?+++++?+?+????++??-+-+	41.6	39.363	0.0181	0.0027921	-0.151804	0.017414	2.848e-18	0.0217153	2.085e-12	475	FALSE	1
	cg12923268-chr6:32229721:SNP	cg12923268	Body;Body;Body;Body;Body;Body	NM_138274;NM_138273;NM_138275;NM_138272;NM_025260;NM_138277	C6orf25;C6orf25;C6orf25;C6orf25;C6orf25;C6orf25	S_Shore	chr6	31691812	chr6:32229721:SNP	rs6457525	537909	-0.151164	0.0126309	5.239e-33	17302	A	G	0.2402	0.0246	TRUE	25	---?---??--?--?-----?-?--???--?-+-+-	40.4	40.2446	0.02013	0.0027398	-0.151227	0.0171237	1.033e-18	0.0211802	9.536e-13	475	FALSE	1
	cg12923268-chr6:31115700:SNP	cg12923268	Body;Body;Body;Body;Body;Body	NM_138274;NM_138273;NM_138275;NM_138272;NM_025260;NM_138277	C6orf25;C6orf25;C6orf25;C6orf25;C6orf25;C6orf25	S_Shore	chr6	31691812	chr6:31115700:SNP	rs1265069	576112	-0.116236	0.0097257	6.379e-33	24146	G	A	0.3211	0.0165	TRUE	30	+++?++++-++?++++++++?++++???++++++--	17.1	34.9945	0.2047	0.0005966	-0.113624	0.0110384	7.536e-25	0.011736	3.992e-23	475	FALSE	1
	cg12923268-chr6:31425499:SNP	cg12923268	Body;Body;Body;Body;Body;Body	NM_138274;NM_138273;NM_138275;NM_138272;NM_025260;NM_138277	C6orf25;C6orf25;C6orf25;C6orf25;C6orf25;C6orf25	S_Shore	chr6	31691812	chr6:31425499:SNP	rs3131621	266313	-0.106874	0.0106845	1.482e-23	19065	G	A	0.3516	0.0375	TRUE	24	+++?++?+?++?++?-++++?+++?????+?+++++	0	22.022	0.5189	0	-0.106874	0.0106845	1.482e-23	0.0106845	1.482e-23	475	FALSE	1
	cg12923268-chr6:31283297:SNP	cg12923268	Body;Body;Body;Body;Body;Body	NM_138274;NM_138273;NM_138275;NM_138272;NM_025260;NM_138277	C6orf25;C6orf25;C6orf25;C6orf25;C6orf25;C6orf25	S_Shore	chr6	31691812	chr6:31283297:SNP	rs1634785	408515	0.0847562	0.0108986	7.44e-15	16875	G	A	0.4491	0.05	TRUE	22	---?--????-?--?-----??--????--?-----	0	18.7516	0.6011	0	0.0847562	0.0108986	7.44e-15	0.0108986	7.44e-15	475	FALSE	1
	cg12923268-chr6:31426967:SNP	cg12923268	Body;Body;Body;Body;Body;Body	NM_138274;NM_138273;NM_138275;NM_138272;NM_025260;NM_138277	C6orf25;C6orf25;C6orf25;C6orf25;C6orf25;C6orf25	S_Shore	chr6	31691812	chr6:31426967:SNP	rs3093956	264845	-0.19574	0.0134047	2.712e-48	19576	C	T	0.1738	0.0226	TRUE	25	+++?++?++++?++?+++++?+++?????+?+++++	14.8	28.1681	0.253	0.0008005	-0.193567	0.01506	8.263e-38	0.0157327	1.553e-35	475	FALSE	1
	cg12923268-chr6:32231121:INDEL	cg12923268	Body;Body;Body;Body;Body;Body	NM_138274;NM_138273;NM_138275;NM_138272;NM_025260;NM_138277	C6orf25;C6orf25;C6orf25;C6orf25;C6orf25;C6orf25	S_Shore	chr6	31691812	chr6:32231121:INDEL	chr6.32231121	539309	-0.142372	0.0136234	1.457e-25	14674	D	I	0.2442	0.0245	TRUE	22	---?---???-?--?-----?-?-????--??+-+-	36.5	33.0857	0.04528	0.0023925	-0.142373	0.0179173	1.924e-15	0.0214638	3.286e-11	475	FALSE	1
	cg12923268-chr6:31727474:SNP	cg12923268	Body;Body;Body;Body;Body;Body	NM_138274;NM_138273;NM_138275;NM_138272;NM_025260;NM_138277	C6orf25;C6orf25;C6orf25;C6orf25;C6orf25;C6orf25	S_Shore	chr6	31691812	chr6:31727474:SNP	rs3117577	35662	-0.272511	0.0139436	4.658e-85	24150	G	A	0.1245	0.0198	TRUE	30	+++++++++++?++++++++?+++????++++++++	3.8	30.1536	0.4064	0.0002365	-0.272508	0.0143652	3.02e-80	0.0144983	8.125e-79	475	FALSE	1
	cg12923268-chr6:31196018:SNP	cg12923268	Body;Body;Body;Body;Body;Body	NM_138274;NM_138273;NM_138275;NM_138272;NM_025260;NM_138277	C6orf25;C6orf25;C6orf25;C6orf25;C6orf25;C6orf25	S_Shore	chr6	31691812	chr6:31196018:SNP	rs7769211	495794	-0.133701	0.0109015	1.405e-34	21445	C	T	0.2715	0.0212	TRUE	28	+++?+++++++?++?+++++?++++???++?+++-+	0	23.9313	0.6341	0	-0.133701	0.0109015	1.405e-34	0.0109015	1.405e-34	475	FALSE	1
	cg12923268-chr6:31414906:SNP	cg12923268	Body;Body;Body;Body;Body;Body	NM_138274;NM_138273;NM_138275;NM_138272;NM_025260;NM_138277	C6orf25;C6orf25;C6orf25;C6orf25;C6orf25;C6orf25	S_Shore	chr6	31691812	chr6:31414906:SNP	rs2516465	276906	-0.0975403	0.0100121	1.99e-22	20388	T	G	0.4141	0.0454	TRUE	26	---?----?--?--?-----?---????--?---+-	0	19.1985	0.7875	0	-0.0975403	0.0100121	1.99e-22	0.0100121	1.99e-22	475	FALSE	1
	cg12923268-chr6:32270283:SNP	cg12923268	Body;Body;Body;Body;Body;Body	NM_138274;NM_138273;NM_138275;NM_138272;NM_025260;NM_138277	C6orf25;C6orf25;C6orf25;C6orf25;C6orf25;C6orf25	S_Shore	chr6	31691812	chr6:32270283:SNP	rs7775592	578471	-0.157524	0.0122843	1.216e-37	18134	A	G	0.2424	0.0229	TRUE	26	---?----?--?--?-----?-?--???--?-+-+-	43.8	44.4947	0.009542	0.0031026	-0.157747	0.0171665	3.958e-20	0.0218635	5.809e-13	475	FALSE	1
	cg12923268-chr6:31433558:SNP	cg12923268	Body;Body;Body;Body;Body;Body	NM_138274;NM_138273;NM_138275;NM_138272;NM_025260;NM_138277	C6orf25;C6orf25;C6orf25;C6orf25;C6orf25;C6orf25	S_Shore	chr6	31691812	chr6:31433558:SNP	rs3094014	258254	-0.192457	0.0132738	1.23e-47	19083	A	G	0.1814	0.0208	TRUE	24	---?----?--?--?+----?---?????-?-?---	19.8	28.6883	0.1909	0.001073	-0.190253	0.0154844	1.067e-34	0.0165567	3.108e-31	475	FALSE	1
	cg12923268-chr6:32255000:SNP	cg12923268	Body;Body;Body;Body;Body;Body	NM_138274;NM_138273;NM_138275;NM_138272;NM_025260;NM_138277	C6orf25;C6orf25;C6orf25;C6orf25;C6orf25;C6orf25	S_Shore	chr6	31691812	chr6:32255000:SNP	rs9268134	563188	-0.15086	0.015907	2.45e-21	9508	G	T	0.292	0.0206	TRUE	15	?++??++???+??+??++++???+?????+???+-+	32.2	20.6585	0.1107	0.0018458	-0.151235	0.0201176	5.582e-14	0.0234726	1.301e-10	475	FALSE	1
	cg12923268-chr6:32401532:SNP	cg12923268	Body;Body;Body;Body;Body;Body	NM_138274;NM_138273;NM_138275;NM_138272;NM_025260;NM_138277	C6orf25;C6orf25;C6orf25;C6orf25;C6orf25;C6orf25	S_Shore	chr6	31691812	chr6:32401532:SNP	rs3129861	709720	-0.198662	0.0151892	4.333e-39	16790	A	T	0.1576	0.0232	TRUE	24	---?--?-?--?--?+----?-?-????--?-----	27.3	31.6507	0.1076	0.0021161	-0.202204	0.0185313	1.016e-27	0.0209022	2.012e-21	475	FALSE	1
	cg12923268-chr6:31147648:SNP	cg12923268	Body;Body;Body;Body;Body;Body	NM_138274;NM_138273;NM_138275;NM_138272;NM_025260;NM_138277	C6orf25;C6orf25;C6orf25;C6orf25;C6orf25;C6orf25	S_Shore	chr6	31691812	chr6:31147648:SNP	rs3998423	544164	-0.127058	0.0142495	4.807e-19	12263	T	A	0.2872	0.0321	TRUE	16	?++??++???+??+??++++??++?????+???+-+	0	9.7788	0.8334	0	-0.127058	0.0142495	4.807e-19	0.0142495	4.807e-19	475	FALSE	1
	cg12923268-chr6:32299592:SNP	cg12923268	Body;Body;Body;Body;Body;Body	NM_138274;NM_138273;NM_138275;NM_138272;NM_025260;NM_138277	C6orf25;C6orf25;C6orf25;C6orf25;C6orf25;C6orf25	S_Shore	chr6	31691812	chr6:32299592:SNP	rs1003879	607780	-0.117003	0.011284	3.433e-25	17169	A	G	0.3603	0.0328	TRUE	24	---?----?--?--?-----?-?-?????-?---+-	14.9	27.0236	0.255	0.0005423	-0.117536	0.0124951	5.125e-21	0.013258	1.094e-18	475	FALSE	1
	cg12923268-chr6:32234395:SNP	cg12923268	Body;Body;Body;Body;Body;Body	NM_138274;NM_138273;NM_138275;NM_138272;NM_025260;NM_138277	C6orf25;C6orf25;C6orf25;C6orf25;C6orf25;C6orf25	S_Shore	chr6	31691812	chr6:32234395:SNP	rs9268080	542583	-0.15606	0.0122679	4.522e-37	18144	G	A	0.2431	0.0228	TRUE	26	+++?++++?++?++?+++++?+?++???++?+-+-+	44.4	44.9678	0.008433	0.0031693	-0.156105	0.0172398	1.367e-19	0.0220665	1.524e-12	475	FALSE	1
	cg12923268-chr6:32242838:SNP	cg12923268	Body;Body;Body;Body;Body;Body	NM_138274;NM_138273;NM_138275;NM_138272;NM_025260;NM_138277	C6orf25;C6orf25;C6orf25;C6orf25;C6orf25;C6orf25	S_Shore	chr6	31691812	chr6:32242838:SNP	rs2114435	551026	-0.165084	0.012654	6.7e-39	17650	G	A	0.2314	0.0214	TRUE	25	+++?++++?++?++?+++++?+?+????++?+++-+	36.5	37.8194	0.03618	0.0023386	-0.164693	0.0165863	3.099e-23	0.0199403	1.243e-16	475	FALSE	1
	cg12923268-chr6:31333963:SNP	cg12923268	Body;Body;Body;Body;Body;Body	NM_138274;NM_138273;NM_138275;NM_138272;NM_025260;NM_138277	C6orf25;C6orf25;C6orf25;C6orf25;C6orf25;C6orf25	S_Shore	chr6	31691812	chr6:31333963:SNP	rs2844578	357849	-0.15076	0.0118449	4.137e-37	20728	C	T	0.2248	0.0282	TRUE	27	+++?+++++++?++?-++++?++++???++??++++	0	25.1042	0.5131	0	-0.15076	0.0118449	4.137e-37	0.0118449	4.137e-37	475	FALSE	1
	cg12923268-chr6:32580820:SNP	cg12923268	Body;Body;Body;Body;Body;Body	NM_138274;NM_138273;NM_138275;NM_138272;NM_025260;NM_138277	C6orf25;C6orf25;C6orf25;C6orf25;C6orf25;C6orf25	S_Shore	chr6	31691812	chr6:32580820:SNP	rs9271269	889008	-0.105966	0.0104605	4.062e-24	18619	T	G	0.4262	0.0442	TRUE	23	---?----?--?--?-----??--????+???--+-	0	19.0466	0.6425	0	-0.105966	0.0104605	4.062e-24	0.0104605	4.062e-24	475	FALSE	1
	cg12923268-chr6:30782205:SNP	cg12923268	Body;Body;Body;Body;Body;Body	NM_138274;NM_138273;NM_138275;NM_138272;NM_025260;NM_138277	C6orf25;C6orf25;C6orf25;C6orf25;C6orf25;C6orf25	S_Shore	chr6	31691812	chr6:30782205:SNP	rs886423	909607	-0.157329	0.0143113	4.114e-28	17138	C	G	0.1766	0.0238	TRUE	24	---??---?--?--?-----?-?-????--?-----	0	21.3406	0.5603	0	-0.157329	0.0143113	4.114e-28	0.0143113	4.114e-28	475	FALSE	1
	cg12923268-chr6:31420238:SNP	cg12923268	Body;Body;Body;Body;Body;Body	NM_138274;NM_138273;NM_138275;NM_138272;NM_025260;NM_138277	C6orf25;C6orf25;C6orf25;C6orf25;C6orf25;C6orf25	S_Shore	chr6	31691812	chr6:31420238:SNP	rs2259384	271574	-0.0873152	0.0105541	1.305e-16	18021	C	G	0.4439	0.0333	TRUE	23	---?--???--?--?+----?---????-??---++	0	18.64	0.6674	0	-0.0873152	0.0105541	1.305e-16	0.0105541	1.305e-16	475	FALSE	1
	cg12923268-chr6:32274813:INDEL	cg12923268	Body;Body;Body;Body;Body;Body	NM_138274;NM_138273;NM_138275;NM_138272;NM_025260;NM_138277	C6orf25;C6orf25;C6orf25;C6orf25;C6orf25;C6orf25	S_Shore	chr6	31691812	chr6:32274813:INDEL	chr6.32274813	583001	-0.172133	0.0168834	2.078e-24	9508	I	D	0.2438	0.0238	TRUE	15	?++??++???+??+??++++???+?????+???+-+	28.1	19.4742	0.1476	0.001711	-0.172895	0.0206726	6.089e-17	0.0234851	2.31e-13	475	FALSE	1
	cg12923268-chr6:32246156:SNP	cg12923268	Body;Body;Body;Body;Body;Body	NM_138274;NM_138273;NM_138275;NM_138272;NM_025260;NM_138277	C6orf25;C6orf25;C6orf25;C6orf25;C6orf25;C6orf25	S_Shore	chr6	31691812	chr6:32246156:SNP	rs3115552	554344	-0.159389	0.0124289	1.201e-37	17660	T	C	0.2431	0.0231	TRUE	25	---?----?--?--?-----?-?--????-?-+-+-	44.4	43.1743	0.009501	0.0031306	-0.160273	0.0174811	4.803e-20	0.0223586	1.013e-12	475	FALSE	1
	cg12923268-chr6:32578653:SNP	cg12923268	Body;Body;Body;Body;Body;Body	NM_138274;NM_138273;NM_138275;NM_138272;NM_025260;NM_138277	C6orf25;C6orf25;C6orf25;C6orf25;C6orf25;C6orf25	S_Shore	chr6	31691812	chr6:32578653:SNP	rs77064057	886841	-0.133348	0.0112201	1.421e-32	19336	G	A	0.286	0.0315	TRUE	24	+++?++++?++?++?+++++??++????-??+++++	0	16.999	0.8093	0	-0.133348	0.0112201	1.421e-32	0.0112201	1.421e-32	475	FALSE	1
	cg12923268-chr6:31418355:SNP	cg12923268	Body;Body;Body;Body;Body;Body	NM_138274;NM_138273;NM_138275;NM_138272;NM_025260;NM_138277	C6orf25;C6orf25;C6orf25;C6orf25;C6orf25;C6orf25	S_Shore	chr6	31691812	chr6:31418355:SNP	rs3130900	273457	-0.0865865	0.0099348	2.896e-18	20412	T	G	0.4371	0.0294	TRUE	26	---?----?--?--?+----?---????--?---++	0	22.5916	0.6014	0	-0.0865865	0.0099348	2.896e-18	0.0099348	2.896e-18	475	FALSE	1
	cg12923268-chr6:31355318:SNP	cg12923268	Body;Body;Body;Body;Body;Body	NM_138274;NM_138273;NM_138275;NM_138272;NM_025260;NM_138277	C6orf25;C6orf25;C6orf25;C6orf25;C6orf25;C6orf25	S_Shore	chr6	31691812	chr6:31355318:SNP	rs2596560	336494	-0.142526	0.0118949	4.41e-33	19050	C	T	0.2431	0.0179	TRUE	24	+++?++?+?++?++?-++++?+++?????+?+++++	10.7	25.7504	0.3128	0.0004166	-0.140988	0.0129318	1.123e-27	0.0133174	9.928e-27	475	FALSE	1
	cg12923268-chr6:32271955:SNP	cg12923268	Body;Body;Body;Body;Body;Body	NM_138274;NM_138273;NM_138275;NM_138272;NM_025260;NM_138277	C6orf25;C6orf25;C6orf25;C6orf25;C6orf25;C6orf25	S_Shore	chr6	31691812	chr6:32271955:SNP	rs3864301	580143	-0.169971	0.0125011	4.201e-42	18137	T	C	0.2303	0.0217	TRUE	26	---?----?--?--?-----?-?--???--?---+-	37.9	40.2593	0.02742	0.0025148	-0.170491	0.0165682	7.799e-25	0.0201314	3.091e-17	475	FALSE	1
	cg12923268-chr6:32581694:SNP	cg12923268	Body;Body;Body;Body;Body;Body	NM_138274;NM_138273;NM_138275;NM_138272;NM_025260;NM_138277	C6orf25;C6orf25;C6orf25;C6orf25;C6orf25;C6orf25	S_Shore	chr6	31691812	chr6:32581694:SNP	rs9271307	889882	-0.116093	0.0139685	9.49e-17	10370	A	G	0.4363	0.0373	TRUE	14	?--??--??????-??----??--?????????-+-	0	9.31244	0.749	0	-0.116093	0.0139685	9.49e-17	0.0139685	9.49e-17	475	FALSE	1
	cg12923268-chr6:31330618:SNP	cg12923268	Body;Body;Body;Body;Body;Body	NM_138274;NM_138273;NM_138275;NM_138272;NM_025260;NM_138277	C6orf25;C6orf25;C6orf25;C6orf25;C6orf25;C6orf25	S_Shore	chr6	31691812	chr6:31330618:SNP	rs2523562	361194	-0.149151	0.0142334	1.079e-25	12987	T	C	0.2568	0.0256	TRUE	17	?--??--???-??-??----??--?????-?-?---	27.4	22.0412	0.1419	0.0013576	-0.150863	0.0177484	1.894e-17	0.0196075	2.809e-14	475	FALSE	1
	cg12923268-chr6:31196295:SNP	cg12923268	Body;Body;Body;Body;Body;Body	NM_138274;NM_138273;NM_138275;NM_138272;NM_025260;NM_138277	C6orf25;C6orf25;C6orf25;C6orf25;C6orf25;C6orf25	S_Shore	chr6	31691812	chr6:31196295:SNP	rs3130945	495517	-0.134419	0.0111704	2.368e-33	20478	G	A	0.2715	0.022	TRUE	26	+++?+++++++?++?+++++?+++?????+?+++-+	0	23.1078	0.5713	0	-0.134419	0.0111704	2.368e-33	0.0111704	2.368e-33	475	FALSE	1
	cg12923268-chr6:31249217:SNP	cg12923268	Body;Body;Body;Body;Body;Body	NM_138274;NM_138273;NM_138275;NM_138272;NM_025260;NM_138277	C6orf25;C6orf25;C6orf25;C6orf25;C6orf25;C6orf25	S_Shore	chr6	31691812	chr6:31249217:SNP	rs2253491	442595	-0.161947	0.0121176	9.74e-41	20959	A	G	0.2004	0.0176	TRUE	27	---?-------?--?+----?---????--?-----	30	37.1251	0.07284	0.0017301	-0.157928	0.015184	2.456e-25	0.0173026	7.998e-21	475	FALSE	1
	cg12923268-chr6:31498244:INDEL	cg12923268	Body;Body;Body;Body;Body;Body	NM_138274;NM_138273;NM_138275;NM_138272;NM_025260;NM_138277	C6orf25;C6orf25;C6orf25;C6orf25;C6orf25;C6orf25	S_Shore	chr6	31691812	chr6:31498244:INDEL	chr6.31498244	193568	-0.247105	0.0146294	5.24e-64	21167	I	D	0.1303	0.0205	TRUE	27	+++++++?+?+?++++++++?+++????+++?++++	24.5	34.4378	0.1244	0.00192	-0.246998	0.0177426	4.709e-44	0.0193771	3.021e-37	475	FALSE	1
	cg12923268-chr6:31196840:SNP	cg12923268	Body;Body;Body;Body;Body;Body	NM_138274;NM_138273;NM_138275;NM_138272;NM_025260;NM_138277	C6orf25;C6orf25;C6orf25;C6orf25;C6orf25;C6orf25	S_Shore	chr6	31691812	chr6:31196840:SNP	rs3130522	494972	-0.132125	0.0109332	1.271e-33	21416	C	T	0.2696	0.0221	TRUE	28	+++?+++++++?++?+++++?++++???++?+++-+	0	25.4844	0.5473	0	-0.132125	0.0109332	1.271e-33	0.0109332	1.271e-33	475	FALSE	1
	cg12923268-chr6:31308717:SNP	cg12923268	Body;Body;Body;Body;Body;Body	NM_138274;NM_138273;NM_138275;NM_138272;NM_025260;NM_138277	C6orf25;C6orf25;C6orf25;C6orf25;C6orf25;C6orf25	S_Shore	chr6	31691812	chr6:31308717:SNP	rs402175	383095	-0.228296	0.014365	7.146e-57	20616	A	G	0.139	0.0205	TRUE	26	---?-------?--?-----??--????--?-----	0	23.515	0.5475	0	-0.228296	0.014365	7.146e-57	0.014365	7.146e-57	475	FALSE	1
	cg12923268-chr6:31458293:SNP	cg12923268	Body;Body;Body;Body;Body;Body	NM_138274;NM_138273;NM_138275;NM_138272;NM_025260;NM_138277	C6orf25;C6orf25;C6orf25;C6orf25;C6orf25;C6orf25	S_Shore	chr6	31691812	chr6:31458293:SNP	rs2428499	233519	-0.111817	0.0101152	2.088e-28	22187	A	G	0.3291	0.0256	TRUE	28	---?+------?---+----?---????--?-----	20.9	34.1353	0.1622	0.0007712	-0.113299	0.0118106	8.556e-22	0.0127883	2.256e-18	475	FALSE	1
	cg12923268-chr6:31243846:SNP	cg12923268	Body;Body;Body;Body;Body;Body	NM_138274;NM_138273;NM_138275;NM_138272;NM_025260;NM_138277	C6orf25;C6orf25;C6orf25;C6orf25;C6orf25;C6orf25	S_Shore	chr6	31691812	chr6:31243846:SNP	rs2844613	447966	-0.184654	0.0131284	6.218e-45	20482	T	G	0.1695	0.0182	TRUE	26	---?----+--?--?-----?---?????-?-----	23.2	32.5629	0.1424	0.0013866	-0.182029	0.0156824	3.789e-31	0.0171	3.5e-27	475	FALSE	1
	cg12923268-chr6:31222181:SNP	cg12923268	Body;Body;Body;Body;Body;Body	NM_138274;NM_138273;NM_138275;NM_138272;NM_025260;NM_138277	C6orf25;C6orf25;C6orf25;C6orf25;C6orf25;C6orf25	S_Shore	chr6	31691812	chr6:31222181:SNP	rs1793889	469631	-0.124227	0.01254	3.904e-23	15365	A	G	0.2929	0.0375	TRUE	20	---?+-????-?--?---+-??--????--???-+-	14.4	22.1967	0.2746	0.0005479	-0.121921	0.0140823	4.81e-18	0.0146498	2.257e-17	475	FALSE	1
	cg12923268-chr6:32110583:SNP	cg12923268	Body;Body;Body;Body;Body;Body	NM_138274;NM_138273;NM_138275;NM_138272;NM_025260;NM_138277	C6orf25;C6orf25;C6orf25;C6orf25;C6orf25;C6orf25	S_Shore	chr6	31691812	chr6:32110583:SNP	rs3130277	418771	-0.168961	0.0119751	3.328e-45	20438	C	G	0.2189	0.0307	TRUE	26	---??------?--?-----?---????--?---+-	3.3	25.8665	0.4147	0.0001322	-0.16852	0.0122945	9.217e-43	0.0123902	2.424e-42	475	FALSE	1
	cg12923268-chr6:31350303:SNP	cg12923268	Body;Body;Body;Body;Body;Body	NM_138274;NM_138273;NM_138275;NM_138272;NM_025260;NM_138277	C6orf25;C6orf25;C6orf25;C6orf25;C6orf25;C6orf25	S_Shore	chr6	31691812	chr6:31350303:SNP	rs2844535	341509	-0.137909	0.0112873	2.49e-34	19528	G	T	0.2732	0.0195	TRUE	25	+++?++?+?++?++?+++++?+++????++?+++-+	0.2	24.0452	0.459	6.1e-06	-0.137882	0.0113046	3.224e-34	0.0113086	3.302e-34	475	FALSE	1
	cg12923268-chr6:32573539:SNP	cg12923268	Body;Body;Body;Body;Body;Body	NM_138274;NM_138273;NM_138275;NM_138272;NM_025260;NM_138277	C6orf25;C6orf25;C6orf25;C6orf25;C6orf25;C6orf25	S_Shore	chr6	31691812	chr6:32573539:SNP	rs74812635	881727	-0.153295	0.0130236	5.534e-32	16014	C	G	0.2349	0.0174	TRUE	20	---??---?-??--?-----??-?????-??--?--	0	14.0941	0.7782	0	-0.153295	0.0130236	5.534e-32	0.0130236	5.534e-32	475	FALSE	1
	cg12923268-chr6:32035694:SNP	cg12923268	Body;Body;Body;Body;Body;Body	NM_138274;NM_138273;NM_138275;NM_138272;NM_025260;NM_138277	C6orf25;C6orf25;C6orf25;C6orf25;C6orf25;C6orf25	S_Shore	chr6	31691812	chr6:32035694:SNP	rs1150756	343882	-0.266007	0.0142665	1.371e-77	23281	T	C	0.1225	0.0199	TRUE	29	------?----?--------?---????--------	10.5	31.3002	0.3039	0.0007105	-0.266248	0.0154969	3.703e-66	0.015948	1.842e-62	475	FALSE	1
	cg12923268-chr6:32227506:SNP	cg12923268	Body;Body;Body;Body;Body;Body	NM_138274;NM_138273;NM_138275;NM_138272;NM_025260;NM_138277	C6orf25;C6orf25;C6orf25;C6orf25;C6orf25;C6orf25	S_Shore	chr6	31691812	chr6:32227506:SNP	rs116212507	535694	-0.165935	0.0126609	3.038e-39	17645	T	G	0.231	0.0215	TRUE	25	---?----?--?--?-----?-?-????--?---+-	36	37.4923	0.03905	0.0022856	-0.165614	0.016516	1.154e-23	0.0197786	4.877e-17	475	FALSE	1
	cg12923268-chr6:31200814:SNP	cg12923268	Body;Body;Body;Body;Body;Body	NM_138274;NM_138273;NM_138275;NM_138272;NM_025260;NM_138277	C6orf25;C6orf25;C6orf25;C6orf25;C6orf25;C6orf25	S_Shore	chr6	31691812	chr6:31200814:SNP	rs3134776	490998	-0.118566	0.0105766	3.63e-29	20954	A	G	0.3137	0.0176	TRUE	27	---?-------?--?-----?---????--?---+-	2	26.5415	0.4337	6.42e-05	-0.118181	0.0107464	3.937e-28	0.0107969	4.687e-28	475	FALSE	1
	cg12923268-chr6:32029205:SNP	cg12923268	Body;Body;Body;Body;Body;Body	NM_138274;NM_138273;NM_138275;NM_138272;NM_025260;NM_138277	C6orf25;C6orf25;C6orf25;C6orf25;C6orf25;C6orf25	S_Shore	chr6	31691812	chr6:32029205:SNP	rs1150757	337393	-0.266015	0.0142768	1.747e-77	23284	A	G	0.1223	0.0198	TRUE	29	------?----?--------?---????--------	10.6	31.3158	0.3032	0.0007149	-0.266314	0.0155152	4.88e-66	0.0159675	2.571e-62	475	FALSE	1
	cg12923268-chr6:32248176:SNP	cg12923268	Body;Body;Body;Body;Body;Body	NM_138274;NM_138273;NM_138275;NM_138272;NM_025260;NM_138277	C6orf25;C6orf25;C6orf25;C6orf25;C6orf25;C6orf25	S_Shore	chr6	31691812	chr6:32248176:SNP	rs6457530	556364	-0.160782	0.0131908	3.558e-34	16148	T	C	0.2322	0.0222	TRUE	24	---?----??-?--?-----?-?-????--?---+-	37.2	36.6141	0.03567	0.0025087	-0.161521	0.0173659	1.39e-20	0.0209986	1.906e-14	475	FALSE	1
	cg12923268-chr6:32582435:SNP	cg12923268	Body;Body;Body;Body;Body;Body	NM_138274;NM_138273;NM_138275;NM_138272;NM_025260;NM_138277	C6orf25;C6orf25;C6orf25;C6orf25;C6orf25;C6orf25	S_Shore	chr6	31691812	chr6:32582435:SNP	rs7451962	890623	-0.106982	0.0105532	3.769e-24	18167	A	G	0.4329	0.0351	TRUE	23	---?----?-??--?-----??--????+??---+-	0	18.5493	0.673	0	-0.106982	0.0105532	3.769e-24	0.0105532	3.769e-24	475	FALSE	1
	cg12923268-chr6:31496569:SNP	cg12923268	Body;Body;Body;Body;Body;Body	NM_138274;NM_138273;NM_138275;NM_138272;NM_025260;NM_138277	C6orf25;C6orf25;C6orf25;C6orf25;C6orf25;C6orf25	S_Shore	chr6	31691812	chr6:31496569:SNP	rs2516482	195243	-0.182008	0.0118514	3.154e-53	23662	G	A	0.1863	0.0201	TRUE	29	+++++++++++?++++++++?+++?????+++++++	0	21.9517	0.7835	0	-0.182008	0.0118514	3.154e-53	0.0118514	3.154e-53	475	FALSE	1
	cg12923268-chr6:31326703:SNP	cg12923268	Body;Body;Body;Body;Body;Body	NM_138274;NM_138273;NM_138275;NM_138272;NM_025260;NM_138277	C6orf25;C6orf25;C6orf25;C6orf25;C6orf25;C6orf25	S_Shore	chr6	31691812	chr6:31326703:SNP	rs2523593	365109	-0.233102	0.0143723	3.712e-59	20908	C	T	0.1372	0.0205	TRUE	27	++++?++++++?++?+++++?+++????++?+++++	9	28.5621	0.3314	0.0005634	-0.232256	0.0154522	4.63e-51	0.0157886	2.502e-49	475	FALSE	1
	cg12923268-chr6:31121945:SNP	cg12923268	Body;Body;Body;Body;Body;Body	NM_138274;NM_138273;NM_138275;NM_138272;NM_025260;NM_138277	C6orf25;C6orf25;C6orf25;C6orf25;C6orf25;C6orf25	S_Shore	chr6	31691812	chr6:31121945:SNP	rs3094662	569867	-0.157712	0.0111189	1.149e-45	23205	C	A	0.2292	0.0265	TRUE	28	+++?++++-++?++++++++?+++?????+++++-+	0	25.0015	0.5744	0	-0.157712	0.0111189	1.149e-45	0.0111189	1.149e-45	475	FALSE	1
	cg12923268-chr6:31309785:SNP	cg12923268	Body;Body;Body;Body;Body;Body	NM_138274;NM_138273;NM_138275;NM_138272;NM_025260;NM_138277	C6orf25;C6orf25;C6orf25;C6orf25;C6orf25;C6orf25	S_Shore	chr6	31691812	chr6:31309785:SNP	rs3132474	382027	-0.228778	0.0145565	1.166e-55	19821	A	G	0.1427	0.0218	TRUE	25	---?-------?--?-----??--????--??----	0	21.5713	0.6048	0	-0.228778	0.0145565	1.166e-55	0.0145565	1.166e-55	475	FALSE	1
	cg12923268-chr6:31414731:SNP	cg12923268	Body;Body;Body;Body;Body;Body	NM_138274;NM_138273;NM_138275;NM_138272;NM_025260;NM_138277	C6orf25;C6orf25;C6orf25;C6orf25;C6orf25;C6orf25	S_Shore	chr6	31691812	chr6:31414731:SNP	rs2523696	277081	-0.0979288	0.0101282	4.086e-22	19888	T	C	0.4147	0.0456	TRUE	25	---?----?--?--?-----?---?????-?---+-	0	18.6851	0.7686	0	-0.0979288	0.0101282	4.086e-22	0.0101282	4.086e-22	475	FALSE	1
	cg12923268-chr6:32236609:SNP	cg12923268	Body;Body;Body;Body;Body;Body	NM_138274;NM_138273;NM_138275;NM_138272;NM_025260;NM_138277	C6orf25;C6orf25;C6orf25;C6orf25;C6orf25;C6orf25	S_Shore	chr6	31691812	chr6:32236609:SNP	rs3096670	544797	-0.150317	0.0134467	5.181e-29	15155	G	A	0.242	0.0257	TRUE	23	+++?+++???+?++?+++++?+?++???++??-+-+	41.7	37.7074	0.01976	0.0030206	-0.151226	0.0184845	2.809e-16	0.0230472	6.931e-11	475	FALSE	1
	cg12923268-chr6:31191867:SNP	cg12923268	Body;Body;Body;Body;Body;Body	NM_138274;NM_138273;NM_138275;NM_138272;NM_025260;NM_138277	C6orf25;C6orf25;C6orf25;C6orf25;C6orf25;C6orf25	S_Shore	chr6	31691812	chr6:31191867:SNP	rs3130949	499945	-0.142923	0.0111921	2.414e-37	20962	T	C	0.2597	0.025	TRUE	27	---?-------?--?-----?---????--?---+-	0	25.2094	0.5072	0	-0.142923	0.0111921	2.414e-37	0.0111921	2.414e-37	475	FALSE	1
	cg12923268-chr6:31216329:SNP	cg12923268	Body;Body;Body;Body;Body;Body	NM_138274;NM_138273;NM_138275;NM_138272;NM_025260;NM_138277	C6orf25;C6orf25;C6orf25;C6orf25;C6orf25;C6orf25	S_Shore	chr6	31691812	chr6:31216329:SNP	rs3134754	475483	-0.0954475	0.0100796	2.814e-21	20117	G	A	0.4466	0.0391	TRUE	26	+++?+++++++?++?+++++?+++????++?+?+++	0	24.2311	0.5061	0	-0.0954475	0.0100796	2.814e-21	0.0100796	2.814e-21	475	FALSE	1
	cg12923268-chr6:31152975:INDEL	cg12923268	Body;Body;Body;Body;Body;Body	NM_138274;NM_138273;NM_138275;NM_138272;NM_025260;NM_138277	C6orf25;C6orf25;C6orf25;C6orf25;C6orf25;C6orf25	S_Shore	chr6	31691812	chr6:31152975:INDEL	chr6.31152975	538837	-0.15669	0.0150751	2.641e-25	11397	D	I	0.2647	0.0267	TRUE	15	?--??-????-??-??+---??--?????-???-+-	1.5	14.2177	0.4336	5.58e-05	-0.156388	0.0152815	1.399e-24	0.0153096	1.385e-24	475	FALSE	1
	cg12923268-chr6:32168771:SNP	cg12923268	Body;Body;Body;Body;Body;Body	NM_138274;NM_138273;NM_138275;NM_138272;NM_025260;NM_138277	C6orf25;C6orf25;C6orf25;C6orf25;C6orf25;C6orf25	S_Shore	chr6	31691812	chr6:32168771:SNP	rs3134942	476959	-0.2199	0.0141377	1.49e-54	19926	T	G	0.1447	0.0181	TRUE	25	---?----?--?--?-----?---?????-?-----	16.8	28.8618	0.2254	0.0010378	-0.221891	0.0161183	4.06e-43	0.0170016	2.891e-38	475	FALSE	1
	cg12923268-chr6:32226507:SNP	cg12923268	Body;Body;Body;Body;Body;Body	NM_138274;NM_138273;NM_138275;NM_138272;NM_025260;NM_138277	C6orf25;C6orf25;C6orf25;C6orf25;C6orf25;C6orf25	S_Shore	chr6	31691812	chr6:32226507:SNP	rs151270678	534695	-0.147335	0.0134355	5.565e-28	15155	G	A	0.2417	0.0258	TRUE	23	+++?+++???+?++?+++++?+?++???++??-+-+	39.8	36.5417	0.02654	0.0027916	-0.148465	0.0181627	2.979e-16	0.0223162	4.053e-11	475	FALSE	1
	cg12923268-chr6:32303692:SNP	cg12923268	Body;Body;Body;Body;Body;Body	NM_138274;NM_138273;NM_138275;NM_138272;NM_025260;NM_138277	C6orf25;C6orf25;C6orf25;C6orf25;C6orf25;C6orf25	S_Shore	chr6	31691812	chr6:32303692:SNP	rs1265754	611880	-0.25235	0.01667	9.094e-52	16790	A	T	0.1256	0.0196	TRUE	24	---?--?-?--?--?-----?-?-????--?-----	1.7	23.3916	0.4381	0.0001155	-0.252562	0.0168688	1.116e-50	0.0169538	4.15e-50	475	FALSE	1
	cg12923268-chr6:31592524:SNP	cg12923268	Body;Body;Body;Body;Body;Body	NM_138274;NM_138273;NM_138275;NM_138272;NM_025260;NM_138277	C6orf25;C6orf25;C6orf25;C6orf25;C6orf25;C6orf25	S_Shore	chr6	31691812	chr6:31592524:SNP	rs3130622	99288	-0.171603	0.0123119	3.722e-44	21419	C	G	0.1955	0.0202	TRUE	28	--------+--?--?-----?---????--?-----	2	27.5522	0.4343	8.88e-05	-0.171904	0.0125124	5.949e-43	0.0125637	1.793e-42	475	FALSE	1
	cg12923268-chr6:32112955:SNP	cg12923268	Body;Body;Body;Body;Body;Body	NM_138274;NM_138273;NM_138275;NM_138272;NM_025260;NM_138277	C6orf25;C6orf25;C6orf25;C6orf25;C6orf25;C6orf25	S_Shore	chr6	31691812	chr6:32112955:SNP	rs9267807	421143	0.150718	0.0147615	1.784e-24	18705	A	G	0.1423	0.0177	TRUE	25	+++?+++?+?+?++?+-+++?+++????++?+++++	30.5	34.5543	0.07529	0.0024644	0.15005	0.0188049	1.472e-15	0.021253	1.325e-12	475	FALSE	1
	cg12923268-chr6:31119380:SNP	cg12923268	Body;Body;Body;Body;Body;Body	NM_138274;NM_138273;NM_138275;NM_138272;NM_025260;NM_138277	C6orf25;C6orf25;C6orf25;C6orf25;C6orf25;C6orf25	S_Shore	chr6	31691812	chr6:31119380:SNP	rs1265111	572432	-0.119081	0.0097446	2.426e-34	24173	A	G	0.3208	0.0204	TRUE	30	---?----+--?--------?----???------++	5.3	30.6108	0.384	0.000161	-0.118206	0.0101374	2.032e-31	0.0102858	5.382e-31	475	FALSE	1
	cg12923268-chr6:31977391:SNP	cg12923268	Body;Body;Body;Body;Body;Body	NM_138274;NM_138273;NM_138275;NM_138272;NM_025260;NM_138277	C6orf25;C6orf25;C6orf25;C6orf25;C6orf25;C6orf25	S_Shore	chr6	31691812	chr6:31977391:SNP	rs6457477	285579	0.142282	0.017516	4.549e-16	9170	C	T	0.2229	0.0199	TRUE	12	?????-????-??-??+--???--?????-???---	0	8.62758	0.6562	0	0.142282	0.017516	4.549e-16	0.017516	4.549e-16	475	FALSE	1
	cg12923268-chr6:31216507:SNP	cg12923268	Body;Body;Body;Body;Body;Body	NM_138274;NM_138273;NM_138275;NM_138272;NM_025260;NM_138277	C6orf25;C6orf25;C6orf25;C6orf25;C6orf25;C6orf25	S_Shore	chr6	31691812	chr6:31216507:SNP	rs2394905	475305	0.0958737	0.0100666	1.667e-21	20117	A	C	0.4256	0.0386	TRUE	26	+++?+++++++?++?+-+++?+++????++?+?+++	0	21.6456	0.6561	0	0.0958737	0.0100666	1.667e-21	0.0100666	1.667e-21	475	FALSE	1
	cg12923268-chr6:32299524:INDEL	cg12923268	Body;Body;Body;Body;Body;Body	NM_138274;NM_138273;NM_138275;NM_138272;NM_025260;NM_138277	C6orf25;C6orf25;C6orf25;C6orf25;C6orf25;C6orf25	S_Shore	chr6	31691812	chr6:32299524:INDEL	chr6.32299524	607712	-0.173251	0.0149973	7.2e-31	14674	D	I	0.188	0.0222	TRUE	22	---?---???-?--?-----?-?-????--??--+-	19.2	25.9757	0.2074	0.0011943	-0.173673	0.0172101	6.037e-24	0.0185508	9.696e-21	475	FALSE	1
	cg12923268-chr6:32603007:SNP	cg12923268	Body;Body;Body;Body;Body;Body	NM_138274;NM_138273;NM_138275;NM_138272;NM_025260;NM_138277	C6orf25;C6orf25;C6orf25;C6orf25;C6orf25;C6orf25	S_Shore	chr6	31691812	chr6:32603007:SNP	rs2040406	911195	-0.162783	0.0162086	9.862e-24	11603	G	A	0.2116	0.0318	TRUE	17	+++?+?+?????++?+++?+????????+??+++++	0	15.2519	0.5063	0	-0.162783	0.0162086	9.862e-24	0.0162086	9.862e-24	475	FALSE	1
	cg12923268-chr6:31415424:SNP	cg12923268	Body;Body;Body;Body;Body;Body	NM_138274;NM_138273;NM_138275;NM_138272;NM_025260;NM_138277	C6orf25;C6orf25;C6orf25;C6orf25;C6orf25;C6orf25	S_Shore	chr6	31691812	chr6:31415424:SNP	rs9267101	276388	-0.113992	0.013768	1.237e-16	12255	T	C	0.3023	0.0327	TRUE	16	?--??--???-??-??----??--?????-???-+-	0	13.2819	0.5805	0	-0.113992	0.013768	1.237e-16	0.013768	1.237e-16	475	FALSE	1
	cg12923268-chr6:31216940:SNP	cg12923268	Body;Body;Body;Body;Body;Body	NM_138274;NM_138273;NM_138275;NM_138272;NM_025260;NM_138277	C6orf25;C6orf25;C6orf25;C6orf25;C6orf25;C6orf25	S_Shore	chr6	31691812	chr6:31216940:SNP	rs3130417	474872	-0.0955183	0.0100803	2.648e-21	20117	A	C	0.4467	0.039	TRUE	26	---?-------?--?-----?---????--?-?---	0	24.3128	0.5014	0	-0.0955183	0.0100803	2.648e-21	0.0100803	2.648e-21	475	FALSE	1
	cg12923268-chr6:32231085:SNP	cg12923268	Body;Body;Body;Body;Body;Body	NM_138274;NM_138273;NM_138275;NM_138272;NM_025260;NM_138277	C6orf25;C6orf25;C6orf25;C6orf25;C6orf25;C6orf25	S_Shore	chr6	31691812	chr6:32231085:SNP	rs3115564	539273	-0.158122	0.0125078	1.24e-36	17651	G	C	0.2385	0.0214	TRUE	25	+++?++++?++?++?+++++?+?+????++?+++-+	39.3	39.5712	0.02377	0.0025744	-0.157643	0.0167985	6.328e-21	0.0206228	1.756e-14	475	FALSE	1
	cg12923268-chr6:31412652:SNP	cg12923268	Body;Body;Body;Body;Body;Body	NM_138274;NM_138273;NM_138275;NM_138272;NM_025260;NM_138277	C6orf25;C6orf25;C6orf25;C6orf25;C6orf25;C6orf25	S_Shore	chr6	31691812	chr6:31412652:SNP	rs2395005	279160	-0.086977	0.0098201	8.214e-19	20409	A	G	0.4772	0.0314	TRUE	26	---?----?--?--?-----?---????--?-----	0	20.6126	0.714	0	-0.086977	0.0098201	8.214e-19	0.0098201	8.214e-19	475	FALSE	1
	cg12923268-chr6:32339076:SNP	cg12923268	Body;Body;Body;Body;Body;Body	NM_138274;NM_138273;NM_138275;NM_138272;NM_025260;NM_138277	C6orf25;C6orf25;C6orf25;C6orf25;C6orf25;C6orf25	S_Shore	chr6	31691812	chr6:32339076:SNP	rs2050190	647264	-0.124845	0.0119454	1.445e-25	16308	G	A	0.3158	0.0177	TRUE	23	+++?-+?+?++?++?+++++?+?+?????+?+++-+	23.5	28.773	0.1515	0.0010263	-0.123038	0.0141084	2.76e-18	0.015623	1.337e-15	475	FALSE	1
	cg12923268-chr6:31228600:SNP	cg12923268	Body;Body;Body;Body;Body;Body	NM_138274;NM_138273;NM_138275;NM_138272;NM_025260;NM_138277	C6orf25;C6orf25;C6orf25;C6orf25;C6orf25;C6orf25	S_Shore	chr6	31691812	chr6:31228600:SNP	rs3130443	463212	-0.160536	0.0149203	5.34e-27	11404	T	C	0.2638	0.0278	TRUE	15	?--??-????-??-??+-+-??--?????-???-+-	26	18.9166	0.1682	0.0012367	-0.15608	0.0184972	3.227e-17	0.0201601	1.678e-15	475	FALSE	1
	cg12923268-chr6:32582275:SNP	cg12923268	Body;Body;Body;Body;Body;Body	NM_138274;NM_138273;NM_138275;NM_138272;NM_025260;NM_138277	C6orf25;C6orf25;C6orf25;C6orf25;C6orf25;C6orf25	S_Shore	chr6	31691812	chr6:32582275:SNP	rs2858859	890463	-0.11065	0.0106866	4.01e-25	17681	A	G	0.4343	0.0345	TRUE	22	---?----?-??--?-----??--???????---+-	0	14.1201	0.8644	0	-0.11065	0.0106866	4.01e-25	0.0106866	4.01e-25	475	FALSE	1
	cg12923268-chr6:31013085:SNP	cg12923268	Body;Body;Body;Body;Body;Body	NM_138274;NM_138273;NM_138275;NM_138272;NM_025260;NM_138277	C6orf25;C6orf25;C6orf25;C6orf25;C6orf25;C6orf25	S_Shore	chr6	31691812	chr6:31013085:SNP	rs3131926	678727	-0.106811	0.0100863	3.328e-26	19922	T	C	0.4635	0.0454	TRUE	25	---?--+-?--?--?-----?---?????-?---+-	10.2	26.7326	0.3171	0.0002959	-0.105455	0.0108953	3.704e-22	0.0112348	1.959e-21	475	FALSE	1
	cg12923268-chr6:31404061:SNP	cg12923268	Body;Body;Body;Body;Body;Body	NM_138274;NM_138273;NM_138275;NM_138272;NM_025260;NM_138277	C6orf25;C6orf25;C6orf25;C6orf25;C6orf25;C6orf25	S_Shore	chr6	31691812	chr6:31404061:SNP	rs2516449	287751	0.105596	0.011207	4.412e-21	20386	G	C	0.2635	0.0237	TRUE	26	---?----?--?--?-----?---????--?---+-	12.9	28.7186	0.2759	0.0004969	0.104021	0.0123781	4.329e-17	0.012874	2.359e-16	475	FALSE	1
	cg12923268-chr6:31677391:SNP	cg12923268	Body;Body;Body;Body;Body;Body	NM_138274;NM_138273;NM_138275;NM_138272;NM_025260;NM_138277	C6orf25;C6orf25;C6orf25;C6orf25;C6orf25;C6orf25	S_Shore	chr6	31691812	chr6:31677391:SNP	rs9267549	14421	-0.271631	0.0139463	1.721e-84	24119	A	G	0.1247	0.0195	TRUE	30	-----------?--------?---????--------	4.3	30.2989	0.3992	0.0002664	-0.271652	0.0144195	3.605e-79	0.0145709	1.466e-77	475	FALSE	1
	cg12923268-chr6:31604591:SNP	cg12923268	Body;Body;Body;Body;Body;Body	NM_138274;NM_138273;NM_138275;NM_138272;NM_025260;NM_138277	C6orf25;C6orf25;C6orf25;C6orf25;C6orf25;C6orf25	S_Shore	chr6	31691812	chr6:31604591:SNP	rs10885	87221	-0.173763	0.012468	3.789e-44	20941	T	C	0.1953	0.02	TRUE	27	--------+--?--?-----?---?????-?-----	1.6	26.4336	0.4395	7.17e-05	-0.174022	0.012635	3.707e-43	0.012676	9.079e-43	475	FALSE	1
	cg12923268-chr6:31311211:SNP	cg12923268	Body;Body;Body;Body;Body;Body	NM_138274;NM_138273;NM_138275;NM_138272;NM_025260;NM_138277	C6orf25;C6orf25;C6orf25;C6orf25;C6orf25;C6orf25	S_Shore	chr6	31691812	chr6:31311211:SNP	rs2854011	380601	-0.211459	0.0158505	1.34e-40	16212	A	G	0.1461	0.0218	TRUE	21	---?--????-?--?+----??--????--??----	22.7	25.8611	0.1704	0.0016035	-0.20763	0.0190726	1.34e-27	0.0204956	5.887e-25	475	FALSE	1
	cg12923268-chr6:31414354:INDEL	cg12923268	Body;Body;Body;Body;Body;Body	NM_138274;NM_138273;NM_138275;NM_138272;NM_025260;NM_138277	C6orf25;C6orf25;C6orf25;C6orf25;C6orf25;C6orf25	S_Shore	chr6	31691812	chr6:31414354:INDEL	chr6.31414354	277458	-0.102141	0.0115906	1.225e-18	16102	I	D	0.3605	0.042	TRUE	21	+++?+++???+?-+?+++++?+++?????+???+++	0	17.2666	0.6356	0	-0.102141	0.0115906	1.225e-18	0.0115906	1.225e-18	475	FALSE	1
	cg12923268-chr6:32269590:INDEL	cg12923268	Body;Body;Body;Body;Body;Body	NM_138274;NM_138273;NM_138275;NM_138272;NM_025260;NM_138277	C6orf25;C6orf25;C6orf25;C6orf25;C6orf25;C6orf25	S_Shore	chr6	31691812	chr6:32269590:INDEL	chr6.32269590	577778	-0.170224	0.0166719	1.785e-24	9508	I	D	0.2504	0.0229	TRUE	15	?++??++???+??+??++++???+?????+???+-+	32.1	20.6289	0.1115	0.0020199	-0.170693	0.0210812	5.635e-16	0.024566	4.231e-12	475	FALSE	1
	cg12923268-chr6:31152818:SNP	cg12923268	Body;Body;Body;Body;Body;Body	NM_138274;NM_138273;NM_138275;NM_138272;NM_025260;NM_138277	C6orf25;C6orf25;C6orf25;C6orf25;C6orf25;C6orf25	S_Shore	chr6	31691812	chr6:31152818:SNP	rs3131016	538994	-0.128008	0.0111445	1.548e-30	20958	A	C	0.2638	0.0273	TRUE	27	---?-------?--?-----?---????--?---+-	0	19.8325	0.7994	0	-0.128008	0.0111445	1.548e-30	0.0111445	1.548e-30	475	FALSE	1
	cg12923268-chr6:32234993:SNP	cg12923268	Body;Body;Body;Body;Body;Body	NM_138274;NM_138273;NM_138275;NM_138272;NM_025260;NM_138277	C6orf25;C6orf25;C6orf25;C6orf25;C6orf25;C6orf25	S_Shore	chr6	31691812	chr6:32234993:SNP	rs3096683	543181	-0.184943	0.0136075	4.517e-42	17649	G	A	0.1897	0.0206	TRUE	25	+++?++++?++?++?+++++?+?+????++?+++-+	27	32.8744	0.1068	0.0017375	-0.18447	0.0165326	6.549e-29	0.0186392	3.331e-23	475	FALSE	1
	cg12923268-chr6:31315005:SNP	cg12923268	Body;Body;Body;Body;Body;Body	NM_138274;NM_138273;NM_138275;NM_138272;NM_025260;NM_138277	C6orf25;C6orf25;C6orf25;C6orf25;C6orf25;C6orf25	S_Shore	chr6	31691812	chr6:31315005:SNP	rs9265938	376807	-0.225966	0.0143209	4.355e-56	20616	T	C	0.1397	0.02	TRUE	26	---?-------?--?-----??--????--?-----	0	23.7593	0.5333	0	-0.225966	0.0143209	4.355e-56	0.0143209	4.355e-56	475	FALSE	1
	cg12923268-chr6:32234345:SNP	cg12923268	Body;Body;Body;Body;Body;Body	NM_138274;NM_138273;NM_138275;NM_138272;NM_025260;NM_138277	C6orf25;C6orf25;C6orf25;C6orf25;C6orf25;C6orf25	S_Shore	chr6	31691812	chr6:32234345:SNP	rs3096684	542533	-0.1683	0.0127434	8.018e-40	17415	T	C	0.2308	0.0222	TRUE	25	---?----?--?--?-----?-?--???--??--+-	40.7	40.4418	0.01916	0.0028236	-0.168709	0.0173379	2.231e-22	0.0214736	4.596e-15	475	FALSE	1
	cg12923268-chr6:31845985:SNP	cg12923268	Body;Body;Body;Body;Body;Body	NM_138274;NM_138273;NM_138275;NM_138272;NM_025260;NM_138277	C6orf25;C6orf25;C6orf25;C6orf25;C6orf25;C6orf25	S_Shore	chr6	31691812	chr6:31845985:SNP	rs9267658	154173	0.170218	0.013305	1.781e-37	23289	T	C	0.1408	0.0181	TRUE	29	++++-+?++++?++++-+++?+++????++++++++	32.4	41.4255	0.04907	0.0025135	0.169477	0.0171575	5.202e-23	0.0196845	5.272e-18	475	FALSE	1
	cg12923268-chr6:31142265:SNP	cg12923268	Body;Body;Body;Body;Body;Body	NM_138274;NM_138273;NM_138275;NM_138272;NM_025260;NM_138277	C6orf25;C6orf25;C6orf25;C6orf25;C6orf25;C6orf25	S_Shore	chr6	31691812	chr6:31142265:SNP	rs1265157	549547	-0.0992025	0.0102488	3.689e-22	20966	G	C	0.3482	0.019	TRUE	27	+++?+++++++?++?+++++?+++????++?+++--	2.8	26.7475	0.4227	8.33e-05	-0.0985947	0.0104738	4.802e-21	0.0105435	5.014e-21	475	FALSE	1
	cg12923268-chr6:31351887:SNP	cg12923268	Body;Body;Body;Body;Body;Body	NM_138274;NM_138273;NM_138275;NM_138272;NM_025260;NM_138277	C6orf25;C6orf25;C6orf25;C6orf25;C6orf25;C6orf25	S_Shore	chr6	31691812	chr6:31351887:SNP	rs2507976	339925	-0.115273	0.0107094	5.109e-27	19024	A	C	0.3568	0.0314	TRUE	24	---?--?-?--?--?-----?---?????-?---+-	0	14.1498	0.9225	0	-0.115273	0.0107094	5.109e-27	0.0107094	5.109e-27	475	FALSE	1
	cg12923268-chr6:31009055:SNP	cg12923268	Body;Body;Body;Body;Body;Body	NM_138274;NM_138273;NM_138275;NM_138272;NM_025260;NM_138277	C6orf25;C6orf25;C6orf25;C6orf25;C6orf25;C6orf25	S_Shore	chr6	31691812	chr6:31009055:SNP	rs2517546	682757	-0.19352	0.0141315	1.1e-42	19580	T	C	0.1575	0.0257	TRUE	25	---?--?----?--?-----?---?????-?-----	3.7	24.9206	0.4101	0.000197	-0.193134	0.0145795	4.699e-40	0.0146736	1.025e-39	475	FALSE	1
	cg12923268-chr6:32237463:SNP	cg12923268	Body;Body;Body;Body;Body;Body	NM_138274;NM_138273;NM_138275;NM_138272;NM_025260;NM_138277	C6orf25;C6orf25;C6orf25;C6orf25;C6orf25;C6orf25	S_Shore	chr6	31691812	chr6:32237463:SNP	rs7770017	545651	-0.164537	0.0126306	8.605e-39	17638	A	T	0.2326	0.021	TRUE	25	---?----?--?--?-----?-?-????--?---+-	39.3	39.5123	0.02411	0.0026154	-0.163902	0.0169509	4.075e-22	0.0207943	2.52e-15	475	FALSE	1
	cg12923268-chr6:31201472:SNP	cg12923268	Body;Body;Body;Body;Body;Body	NM_138274;NM_138273;NM_138275;NM_138272;NM_025260;NM_138277	C6orf25;C6orf25;C6orf25;C6orf25;C6orf25;C6orf25	S_Shore	chr6	31691812	chr6:31201472:SNP	rs3132531	490340	-0.133119	0.011039	1.74e-33	20963	T	C	0.2714	0.0217	TRUE	27	---?-------?--?-----?---????--?---+-	0	23.498	0.6046	0	-0.133119	0.011039	1.74e-33	0.011039	1.74e-33	475	FALSE	1
	cg12923268-chr6:31078809:SNP	cg12923268	Body;Body;Body;Body;Body;Body	NM_138274;NM_138273;NM_138275;NM_138272;NM_025260;NM_138277	C6orf25;C6orf25;C6orf25;C6orf25;C6orf25;C6orf25	S_Shore	chr6	31691812	chr6:31078809:SNP	rs3132556	613003	-0.172774	0.012096	2.771e-46	22774	T	A	0.1868	0.0197	TRUE	28	++++?+?++++?++++++++?+++????++++++++	16.6	32.3922	0.2179	0.0008338	-0.17146	0.0137012	6.24e-36	0.0145117	1.103e-32	475	FALSE	1
	cg12923268-chr6:32277993:INDEL	cg12923268	Body;Body;Body;Body;Body;Body	NM_138274;NM_138273;NM_138275;NM_138272;NM_025260;NM_138277	C6orf25;C6orf25;C6orf25;C6orf25;C6orf25;C6orf25	S_Shore	chr6	31691812	chr6:32277993:INDEL	chr6.32277993	586181	-0.147485	0.0137932	1.103e-26	14674	I	D	0.2369	0.0251	TRUE	22	+++?+++???+?++?+++++?+?+????++??++-+	28.6	29.4187	0.1043	0.0017087	-0.147845	0.0170016	3.439e-18	0.0193228	2.299e-14	475	FALSE	1
	cg12923268-chr6:31431813:SNP	cg12923268	Body;Body;Body;Body;Body;Body	NM_138274;NM_138273;NM_138275;NM_138272;NM_025260;NM_138277	C6orf25;C6orf25;C6orf25;C6orf25;C6orf25;C6orf25	S_Shore	chr6	31691812	chr6:31431813:SNP	rs3130907	259999	-0.234784	0.0149199	8.529e-56	19920	G	A	0.1344	0.0228	TRUE	25	+++?++++?++?++?+++++?+++?????+?+++++	8.8	26.3027	0.338	0.000549	-0.234122	0.0160298	2.595e-48	0.0163515	9.409e-47	475	FALSE	1
	cg12923268-chr6:31313362:SNP	cg12923268	Body;Body;Body;Body;Body;Body	NM_138274;NM_138273;NM_138275;NM_138272;NM_025260;NM_138277	C6orf25;C6orf25;C6orf25;C6orf25;C6orf25;C6orf25	S_Shore	chr6	31691812	chr6:31313362:SNP	rs7450302	378450	0.110147	0.0138142	1.543e-15	17073	T	C	0.1876	0.0165	TRUE	22	+++?+++???+?++?--++-??++????++??++++	24.9	27.958	0.1413	0.0014318	0.108785	0.016759	8.52e-11	0.0183913	2.11e-09	475	FALSE	1
	cg12923268-chr6:31725230:SNP	cg12923268	Body;Body;Body;Body;Body;Body	NM_138274;NM_138273;NM_138275;NM_138272;NM_025260;NM_138277	C6orf25;C6orf25;C6orf25;C6orf25;C6orf25;C6orf25	S_Shore	chr6	31691812	chr6:31725230:SNP	rs3117574	33418	-0.272414	0.0139387	4.666e-85	24150	A	G	0.1246	0.0198	TRUE	30	-----------?--------?---????--------	2.1	29.6344	0.4324	0.0001299	-0.272398	0.0141739	2.604e-82	0.0142436	1.554e-81	475	FALSE	1
	cg12923268-chr6:32232758:SNP	cg12923268	Body;Body;Body;Body;Body;Body	NM_138274;NM_138273;NM_138275;NM_138272;NM_025260;NM_138277	C6orf25;C6orf25;C6orf25;C6orf25;C6orf25;C6orf25	S_Shore	chr6	31691812	chr6:32232758:SNP	rs9268073	540946	-0.142101	0.0137049	3.443e-25	14668	C	T	0.241	0.0265	TRUE	22	+++?+++???+?++?+++++?+?+????++??++-+	34.6	32.1082	0.05709	0.0022258	-0.141801	0.0177382	1.305e-15	0.0209542	1.189e-11	475	FALSE	1
	cg12923268-chr6:31187075:SNP	cg12923268	Body;Body;Body;Body;Body;Body	NM_138274;NM_138273;NM_138275;NM_138272;NM_025260;NM_138277	C6orf25;C6orf25;C6orf25;C6orf25;C6orf25;C6orf25	S_Shore	chr6	31691812	chr6:31187075:SNP	rs3130467	504737	-0.126933	0.0110846	2.318e-30	20130	T	C	0.2875	0.0251	TRUE	26	---?-------?--?-----?----????-?-?-+-	0	22.079	0.6312	0	-0.126933	0.0110846	2.318e-30	0.0110846	2.318e-30	475	FALSE	1
	cg12923268-chr6:32277527:INDEL	cg12923268	Body;Body;Body;Body;Body;Body	NM_138274;NM_138273;NM_138275;NM_138272;NM_025260;NM_138277	C6orf25;C6orf25;C6orf25;C6orf25;C6orf25;C6orf25	S_Shore	chr6	31691812	chr6:32277527:INDEL	chr6.32277527	585715	-0.147498	0.0137929	1.089e-26	14674	D	I	0.237	0.025	TRUE	22	---?---???-?--?-----?-?-????--??--+-	28.6	29.4195	0.1043	0.0017088	-0.147863	0.0170013	3.403e-18	0.0193229	2.288e-14	475	FALSE	1
	cg12923268-chr6:32581982:SNP	cg12923268	Body;Body;Body;Body;Body;Body	NM_138274;NM_138273;NM_138275;NM_138272;NM_025260;NM_138277	C6orf25;C6orf25;C6orf25;C6orf25;C6orf25;C6orf25	S_Shore	chr6	31691812	chr6:32581982:SNP	rs521512	890170	-0.107276	0.0105529	2.827e-24	18160	C	T	0.4328	0.0351	TRUE	23	+++?++++?+??++?+++++??++????-??+++-+	0	18.5807	0.6711	0	-0.107276	0.0105529	2.827e-24	0.0105529	2.827e-24	475	FALSE	1
	cg12923268-chr6:31818108:SNP	cg12923268	Body;Body;Body;Body;Body;Body	NM_138274;NM_138273;NM_138275;NM_138272;NM_025260;NM_138277	C6orf25;C6orf25;C6orf25;C6orf25;C6orf25;C6orf25	S_Shore	chr6	31691812	chr6:31818108:SNP	rs9267578	126296	-0.26641	0.0146772	1.253e-73	22356	T	C	0.1215	0.0197	TRUE	28	------?----?-------??---????--------	12	30.6824	0.2844	0.000842	-0.266791	0.0161524	2.762e-61	0.0166789	1.974e-57	475	FALSE	1
	cg12923268-chr6:31201664:SNP	cg12923268	Body;Body;Body;Body;Body;Body	NM_138274;NM_138273;NM_138275;NM_138272;NM_025260;NM_138277	C6orf25;C6orf25;C6orf25;C6orf25;C6orf25;C6orf25	S_Shore	chr6	31691812	chr6:31201664:SNP	rs3132529	490148	-0.144392	0.0143834	1.029e-23	12265	G	T	0.2731	0.0247	TRUE	16	?++??++???+??+??++++??++?????+???+-+	11.7	16.9858	0.3197	0.0004588	-0.142238	0.0158384	2.695e-19	0.0162875	7.637e-19	475	FALSE	1
	cg12923268-chr6:31353435:SNP	cg12923268	Body;Body;Body;Body;Body;Body	NM_138274;NM_138273;NM_138275;NM_138272;NM_025260;NM_138277	C6orf25;C6orf25;C6orf25;C6orf25;C6orf25;C6orf25	S_Shore	chr6	31691812	chr6:31353435:SNP	rs2844530	338377	-0.224586	0.0147812	3.877e-52	19584	G	C	0.1381	0.0205	TRUE	25	+++??+?++++?++?+++++?+++????++?+++++	4.8	25.2078	0.3945	0.0002826	-0.223777	0.0153799	5.842e-48	0.0155251	1.988e-47	475	FALSE	1
	cg12923268-chr6:30730482:SNP	cg12923268	Body;Body;Body;Body;Body;Body	NM_138274;NM_138273;NM_138275;NM_138272;NM_025260;NM_138277	C6orf25;C6orf25;C6orf25;C6orf25;C6orf25;C6orf25	S_Shore	chr6	31691812	chr6:30730482:SNP	rs9262174	961330	-0.154228	0.0152174	3.865e-24	16809	T	G	0.1566	0.0231	TRUE	24	---?----?--?--?-----?-?-????--?-?-+-	0	17.8874	0.7636	0	-0.154228	0.0152174	3.865e-24	0.0152174	3.865e-24	475	FALSE	1
	cg12923268-chr6:31476458:SNP	cg12923268	Body;Body;Body;Body;Body;Body	NM_138274;NM_138273;NM_138275;NM_138272;NM_025260;NM_138277	C6orf25;C6orf25;C6orf25;C6orf25;C6orf25;C6orf25	S_Shore	chr6	31691812	chr6:31476458:SNP	rs3130614	215354	-0.247418	0.013851	2.297e-71	24119	A	T	0.1277	0.0215	TRUE	30	-----------?--------?---????--------	19.2	35.9109	0.1762	0.0013989	-0.246405	0.0160707	4.635e-53	0.0171518	3.593e-47	475	FALSE	1
	cg12923268-chr6:32230208:SNP	cg12923268	Body;Body;Body;Body;Body;Body	NM_138274;NM_138273;NM_138275;NM_138272;NM_025260;NM_138277	C6orf25;C6orf25;C6orf25;C6orf25;C6orf25;C6orf25	S_Shore	chr6	31691812	chr6:32230208:SNP	rs3132970	538396	-0.156259	0.0122727	3.914e-37	18136	A	G	0.243	0.023	TRUE	26	---?----?--?--?-----?-?--???--?-+-+-	43.8	44.4875	0.00956	0.0030955	-0.156288	0.0171503	8.027e-20	0.0218392	8.369e-13	475	FALSE	1
	cg12923268-chr6:31718396:SNP	cg12923268	Body;Body;Body;Body;Body;Body	NM_138274;NM_138273;NM_138275;NM_138272;NM_025260;NM_138277	C6orf25;C6orf25;C6orf25;C6orf25;C6orf25;C6orf25	S_Shore	chr6	31691812	chr6:31718396:SNP	rs3117573	26584	-0.273594	0.0139409	9.397e-86	24148	G	C	0.1246	0.0198	TRUE	30	+++++++++++?++++++++?+++????++++++++	4.2	30.2724	0.4005	0.0002607	-0.273569	0.0144043	1.981e-80	0.0145525	7.487e-79	475	FALSE	1
	cg12923268-chr6:31733950:INDEL	cg12923268	Body;Body;Body;Body;Body;Body	NM_138274;NM_138273;NM_138275;NM_138272;NM_025260;NM_138277	C6orf25;C6orf25;C6orf25;C6orf25;C6orf25;C6orf25	S_Shore	chr6	31691812	chr6:31733950:INDEL	chr6.31733950	42138	-0.271051	0.0153307	5.943e-70	20308	D	I	0.123	0.0212	TRUE	26	------??-?-?--------?---????---?----	10.6	27.9501	0.3102	0.0007402	-0.271284	0.0167033	2.573e-59	0.0171397	2.483e-56	475	FALSE	1
	cg12923268-chr6:32224489:SNP	cg12923268	Body;Body;Body;Body;Body;Body	NM_138274;NM_138273;NM_138275;NM_138272;NM_025260;NM_138277	C6orf25;C6orf25;C6orf25;C6orf25;C6orf25;C6orf25	S_Shore	chr6	31691812	chr6:32224489:SNP	rs6908927	532677	-0.151928	0.0124233	2.169e-34	17650	A	G	0.2443	0.0225	TRUE	25	---?----?--?--?-----?-?-????--?-+-+-	39.3	39.5303	0.02401	0.0025332	-0.15117	0.0166754	1.241e-19	0.0204624	1.13e-13	475	FALSE	1
	cg12923268-chr6:32066447:SNP	cg12923268	Body;Body;Body;Body;Body;Body	NM_138274;NM_138273;NM_138275;NM_138272;NM_025260;NM_138277	C6orf25;C6orf25;C6orf25;C6orf25;C6orf25;C6orf25	S_Shore	chr6	31691812	chr6:32066447:SNP	rs1265888	374635	-0.21387	0.0126423	3.368e-64	23285	A	G	0.1609	0.0229	TRUE	29	------?----?--------?---????--------	0.6	28.1569	0.4562	2.65e-05	-0.213867	0.0126969	1.16e-63	0.0127131	1.661e-63	475	FALSE	1
	cg12923268-chr6:31418475:SNP	cg12923268	Body;Body;Body;Body;Body;Body	NM_138274;NM_138273;NM_138275;NM_138272;NM_025260;NM_138277	C6orf25;C6orf25;C6orf25;C6orf25;C6orf25;C6orf25	S_Shore	chr6	31691812	chr6:31418475:SNP	rs2596455	273337	-0.0821004	0.0097754	4.516e-17	20895	G	A	0.5103	0.0351	TRUE	27	+++?++++?++?++?-++++?++++???++?+++-+	0	19.5862	0.8108	0	-0.0821004	0.0097754	4.516e-17	0.0097754	4.516e-17	475	FALSE	1
	cg12923268-chr6:31462031:SNP	cg12923268	Body;Body;Body;Body;Body;Body	NM_138274;NM_138273;NM_138275;NM_138272;NM_025260;NM_138277	C6orf25;C6orf25;C6orf25;C6orf25;C6orf25;C6orf25	S_Shore	chr6	31691812	chr6:31462031:SNP	rs2253052	229781	-0.111058	0.0096418	1.067e-30	24137	T	C	0.3366	0.0255	TRUE	30	----+------?---+----?---????--------	19.7	36.101	0.1706	0.0006944	-0.112448	0.0111461	6.209e-24	0.0120027	2.189e-20	475	FALSE	1
	cg12923268-chr6:31414327:SNP	cg12923268	Body;Body;Body;Body;Body;Body	NM_138274;NM_138273;NM_138275;NM_138272;NM_025260;NM_138277	C6orf25;C6orf25;C6orf25;C6orf25;C6orf25;C6orf25	S_Shore	chr6	31691812	chr6:31414327:SNP	rs2516466	277485	-0.0907063	0.0100304	1.522e-19	19592	G	T	0.5285	0.0362	TRUE	25	+++?+++??++?-+?+++++?+++????++?+++++	0	19.1648	0.7431	0	-0.0907063	0.0100304	1.522e-19	0.0100304	1.522e-19	475	FALSE	1
	cg12923268-chr6:31671557:SNP	cg12923268	Body;Body;Body;Body;Body;Body	NM_138274;NM_138273;NM_138275;NM_138272;NM_025260;NM_138277	C6orf25;C6orf25;C6orf25;C6orf25;C6orf25;C6orf25	S_Shore	chr6	31691812	chr6:31671557:SNP	rs9267544	20255	-0.273392	0.0139439	1.358e-85	24139	A	C	0.1248	0.0196	TRUE	30	-----------?--------?---????--------	2.6	29.7868	0.4247	0.0001613	-0.273397	0.014235	3.302e-82	0.0143222	3.134e-81	475	FALSE	1
	cg12923268-chr6:31302284:SNP	cg12923268	Body;Body;Body;Body;Body;Body	NM_138274;NM_138273;NM_138275;NM_138272;NM_025260;NM_138277	C6orf25;C6orf25;C6orf25;C6orf25;C6orf25;C6orf25	S_Shore	chr6	31691812	chr6:31302284:SNP	rs4947308	389528	-0.132497	0.0127	1.756e-25	17086	C	G	0.2353	0.0186	TRUE	22	---?---???-?--?+----??--????--??----	0	8.82199	0.9905	0	-0.132497	0.0127	1.756e-25	0.0127	1.756e-25	475	FALSE	1
	cg12923268-chr6:31208027:SNP	cg12923268	Body;Body;Body;Body;Body;Body	NM_138274;NM_138273;NM_138275;NM_138272;NM_025260;NM_138277	C6orf25;C6orf25;C6orf25;C6orf25;C6orf25;C6orf25	S_Shore	chr6	31691812	chr6:31208027:SNP	rs3132498	483785	-0.0954325	0.010043	2.052e-21	20172	T	C	0.4466	0.0396	TRUE	26	---?---?---?--?-----?---????--?-----	0	24.4644	0.4927	0	-0.0954325	0.010043	2.052e-21	0.010043	2.052e-21	475	FALSE	1
	cg12923268-chr6:31223728:SNP	cg12923268	Body;Body;Body;Body;Body;Body	NM_138274;NM_138273;NM_138275;NM_138272;NM_025260;NM_138277	C6orf25;C6orf25;C6orf25;C6orf25;C6orf25;C6orf25	S_Shore	chr6	31691812	chr6:31223728:SNP	rs188387864	468084	-0.163656	0.0151797	4.221e-27	11400	A	G	0.2527	0.0307	TRUE	15	?--??-????-??-??--+-??--?????-???-+-	18	17.0819	0.2518	0.0008044	-0.160563	0.0176718	1.029e-19	0.0185213	9.912e-19	475	FALSE	1
	cg12923268-chr6:32443032:SNP	cg12923268	Body;Body;Body;Body;Body;Body	NM_138274;NM_138273;NM_138275;NM_138272;NM_025260;NM_138277	C6orf25;C6orf25;C6orf25;C6orf25;C6orf25;C6orf25	S_Shore	chr6	31691812	chr6:32443032:SNP	rs9269104	751220	-0.144136	0.0142697	5.474e-24	14333	A	G	0.2282	0.0347	TRUE	21	---?---???-?--?+----???-????-??---+-	34.2	30.4135	0.06343	0.0022652	-0.142737	0.0183406	7.108e-15	0.0216995	3.087e-11	475	FALSE	1
	cg12923268-chr6:31216300:SNP	cg12923268	Body;Body;Body;Body;Body;Body	NM_138274;NM_138273;NM_138275;NM_138272;NM_025260;NM_138277	C6orf25;C6orf25;C6orf25;C6orf25;C6orf25;C6orf25	S_Shore	chr6	31691812	chr6:31216300:SNP	rs3134755	475512	-0.09585	0.0100824	1.968e-21	20115	T	C	0.4443	0.0399	TRUE	26	---?----+--?--?-----?---????--?-?---	0	23.875	0.5266	0	-0.09585	0.0100824	1.968e-21	0.0100824	1.968e-21	475	FALSE	1
	cg12923268-chr6:31213583:SNP	cg12923268	Body;Body;Body;Body;Body;Body	NM_138274;NM_138273;NM_138275;NM_138272;NM_025260;NM_138277	C6orf25;C6orf25;C6orf25;C6orf25;C6orf25;C6orf25	S_Shore	chr6	31691812	chr6:31213583:SNP	rs2394898	478229	-0.0974634	0.0111477	2.272e-18	16182	C	T	0.4792	0.0399	TRUE	21	+++?+++???+?++?+++++??++????++???+++	0	12.9709	0.8786	0	-0.0974634	0.0111477	2.272e-18	0.0111477	2.272e-18	475	FALSE	1
	cg12923268-chr6:32276009:SNP	cg12923268	Body;Body;Body;Body;Body;Body	NM_138274;NM_138273;NM_138275;NM_138272;NM_025260;NM_138277	C6orf25;C6orf25;C6orf25;C6orf25;C6orf25;C6orf25	S_Shore	chr6	31691812	chr6:32276009:SNP	rs9268181	584197	-0.163217	0.0124199	1.901e-39	18141	C	T	0.2357	0.0232	TRUE	26	+++?++++?++?++?+++++?+?++???++?+++-+	38.1	40.3559	0.0268	0.0024982	-0.163247	0.0164827	3.994e-23	0.0200486	3.918e-16	475	FALSE	1
	cg12923268-chr6:32602691:SNP	cg12923268	Body;Body;Body;Body;Body;Body	NM_138274;NM_138273;NM_138275;NM_138272;NM_025260;NM_138277	C6orf25;C6orf25;C6orf25;C6orf25;C6orf25;C6orf25	S_Shore	chr6	31691812	chr6:32602691:SNP	rs9272234	910879	-0.147012	0.0124632	4.108e-32	17494	A	G	0.2378	0.0215	TRUE	21	---?-?--?--?--?-----??-?????+???----	0	13.8757	0.8367	0	-0.147012	0.0124632	4.108e-32	0.0124632	4.108e-32	475	FALSE	1
	cg12923268-chr6:31069411:SNP	cg12923268	Body;Body;Body;Body;Body;Body	NM_138274;NM_138273;NM_138275;NM_138272;NM_025260;NM_138277	C6orf25;C6orf25;C6orf25;C6orf25;C6orf25;C6orf25	S_Shore	chr6	31691812	chr6:31069411:SNP	rs9263562	622401	-0.111401	0.0145305	1.764e-14	11404	A	C	0.2929	0.0137	TRUE	15	?--??-????-??-??----??--?????-???---	0	10.6246	0.7152	0	-0.111401	0.0145305	1.764e-14	0.0145305	1.764e-14	475	FALSE	1
	cg12923268-chr6:32345689:SNP	cg12923268	Body;Body;Body;Body;Body;Body	NM_138274;NM_138273;NM_138275;NM_138272;NM_025260;NM_138277	C6orf25;C6orf25;C6orf25;C6orf25;C6orf25;C6orf25	S_Shore	chr6	31691812	chr6:32345689:SNP	rs2894254	653877	-0.250197	0.0170744	1.283e-48	16308	G	T	0.1244	0.0213	TRUE	23	+++?++?+?++?++?+++++?+?+?????+?+++++	0	21.4454	0.4934	0	-0.250197	0.0170744	1.283e-48	0.0170744	1.283e-48	475	FALSE	1
	cg12923268-chr6:31198897:SNP	cg12923268	Body;Body;Body;Body;Body;Body	NM_138274;NM_138273;NM_138275;NM_138272;NM_025260;NM_138277	C6orf25;C6orf25;C6orf25;C6orf25;C6orf25;C6orf25	S_Shore	chr6	31691812	chr6:31198897:SNP	rs3134779	492915	-0.13432	0.0109033	7.141e-35	21451	A	G	0.2718	0.0212	TRUE	28	---?-------?--?-----?----???--?---+-	0	24.1688	0.6209	0	-0.13432	0.0109033	7.141e-35	0.0109033	7.141e-35	475	FALSE	1
	cg12923268-chr6:32587426:SNP	cg12923268	Body;Body;Body;Body;Body;Body	NM_138274;NM_138273;NM_138275;NM_138272;NM_025260;NM_138277	C6orf25;C6orf25;C6orf25;C6orf25;C6orf25;C6orf25	S_Shore	chr6	31691812	chr6:32587426:SNP	rs9271388	895614	0.119301	0.0144297	1.365e-16	9509	A	C	0.446	0.0349	TRUE	13	?++??+???????+??-+++??++?????????+++	8.7	13.1432	0.3587	0.0002777	0.117895	0.0156442	4.845e-14	0.0158044	4.4e-14	475	FALSE	1
	cg12923268-chr6:31016660:SNP	cg12923268	Body;Body;Body;Body;Body;Body	NM_138274;NM_138273;NM_138275;NM_138272;NM_025260;NM_138277	C6orf25;C6orf25;C6orf25;C6orf25;C6orf25;C6orf25	S_Shore	chr6	31691812	chr6:31016660:SNP	rs2523867	675152	-0.102004	0.0098837	5.699e-25	20406	T	C	0.4845	0.0404	TRUE	26	---?----?--?--?-----?---????--?---+-	0	18.5473	0.8183	0	-0.102004	0.0098837	5.699e-25	0.0098837	5.699e-25	475	FALSE	1
	cg12923268-chr6:31315629:SNP	cg12923268	Body;Body;Body;Body;Body;Body	NM_138274;NM_138273;NM_138275;NM_138272;NM_025260;NM_138277	C6orf25;C6orf25;C6orf25;C6orf25;C6orf25;C6orf25	S_Shore	chr6	31691812	chr6:31315629:SNP	rs9265965	376183	-0.231055	0.0146756	7.535e-56	19872	C	T	0.1379	0.0208	TRUE	25	+++?+++++++?++?+++++??++????++??++++	0	22.7528	0.5344	0	-0.231055	0.0146756	7.535e-56	0.0146756	7.535e-56	475	FALSE	1
	cg12923268-chr6:31312729:SNP	cg12923268	Body;Body;Body;Body;Body;Body	NM_138274;NM_138273;NM_138275;NM_138272;NM_025260;NM_138277	C6orf25;C6orf25;C6orf25;C6orf25;C6orf25;C6orf25	S_Shore	chr6	31691812	chr6:31312729:SNP	rs2394979	379083	-0.229068	0.0146189	2.451e-55	19899	A	G	0.139	0.0207	TRUE	25	---?-------?--?-----??--????--??----	0	22.9575	0.5223	0	-0.229068	0.0146189	2.451e-55	0.0146189	2.451e-55	475	FALSE	1
	cg12923268-chr6:31373174:SNP	cg12923268	Body;Body;Body;Body;Body;Body	NM_138274;NM_138273;NM_138275;NM_138272;NM_025260;NM_138277	C6orf25;C6orf25;C6orf25;C6orf25;C6orf25;C6orf25	S_Shore	chr6	31691812	chr6:31373174:SNP	rs2442715	318638	-0.0922203	0.0104198	8.713e-19	19647	T	C	0.352	0.034	TRUE	25	---?----?--?+-?-----?---????+-??----	11.4	27.0982	0.2999	0.0003588	-0.0906887	0.0113859	1.652e-15	0.0117649	4.556e-15	475	FALSE	1
	cg12923268-chr6:31734345:SNP	cg12923268	Body;Body;Body;Body;Body;Body	NM_138274;NM_138273;NM_138275;NM_138272;NM_025260;NM_138277	C6orf25;C6orf25;C6orf25;C6orf25;C6orf25;C6orf25	S_Shore	chr6	31691812	chr6:31734345:SNP	rs3115671	42533	-0.275234	0.0140981	7.034e-85	23662	T	G	0.1242	0.0199	TRUE	29	-----------?--------?---?????-------	0	27.7505	0.4777	0	-0.275234	0.0140981	7.034e-85	0.0140981	7.034e-85	475	FALSE	1
	cg12923268-chr6:31391757:INDEL	cg12923268	Body;Body;Body;Body;Body;Body	NM_138274;NM_138273;NM_138275;NM_138272;NM_025260;NM_138277	C6orf25;C6orf25;C6orf25;C6orf25;C6orf25;C6orf25	S_Shore	chr6	31691812	chr6:31391757:INDEL	chr6.31391757	300055	-0.101211	0.0129296	4.961e-15	12265	D	I	0.3842	0.0186	TRUE	16	?--??--???-??-??----??--?????-???---	0	14.1691	0.5127	0	-0.101211	0.0129296	4.961e-15	0.0129296	4.961e-15	475	FALSE	1
	cg12923268-chr6:31589264:SNP	cg12923268	Body;Body;Body;Body;Body;Body	NM_138274;NM_138273;NM_138275;NM_138272;NM_025260;NM_138277	C6orf25;C6orf25;C6orf25;C6orf25;C6orf25;C6orf25	S_Shore	chr6	31691812	chr6:31589264:SNP	rs3115665	102548	-0.171734	0.0123984	1.249e-43	20904	G	C	0.1977	0.0194	TRUE	27	++++?+++-++?++?+++++?+++????++?+++++	6.8	27.9056	0.3631	0.0003112	-0.172682	0.0130817	8.74e-40	0.0133071	4.195e-38	475	FALSE	1
	cg12923268-chr6:31332920:SNP	cg12923268	Body;Body;Body;Body;Body;Body	NM_138274;NM_138273;NM_138275;NM_138272;NM_025260;NM_138277	C6orf25;C6orf25;C6orf25;C6orf25;C6orf25;C6orf25	S_Shore	chr6	31691812	chr6:31332920:SNP	rs2523546	358892	-0.229122	0.0142573	4.106e-58	20968	A	G	0.1396	0.0211	TRUE	27	---?-------?--?-----?---????--?-----	6.5	27.8205	0.3673	0.000394	-0.228067	0.0150398	6.1e-52	0.0152556	5.522e-51	475	FALSE	1
	cg12923268-chr6:31112602:SNP	cg12923268	Body;Body;Body;Body;Body;Body	NM_138274;NM_138273;NM_138275;NM_138272;NM_025260;NM_138277	C6orf25;C6orf25;C6orf25;C6orf25;C6orf25;C6orf25	S_Shore	chr6	31691812	chr6:31112602:SNP	rs1265078	579210	-0.118617	0.0099879	1.575e-32	22860	C	G	0.3231	0.0174	TRUE	30	?-------+--?--------?----???------++	7.5	31.335	0.3498	0.0002452	-0.117204	0.0105596	1.264e-28	0.0107921	4.216e-28	475	FALSE	1
	cg12923268-chr6:32608953:SNP	cg12923268	Body;Body;Body;Body;Body;Body	NM_138274;NM_138273;NM_138275;NM_138272;NM_025260;NM_138277	C6orf25;C6orf25;C6orf25;C6orf25;C6orf25;C6orf25	S_Shore	chr6	31691812	chr6:32608953:SNP	rs9272682	917141	-0.129517	0.0150765	8.65e-18	11717	T	C	0.2488	0.0283	TRUE	14	-???-?-??-??--?---????-?????-???-?--	0	8.56404	0.805	0	-0.129517	0.0150765	8.65e-18	0.0150765	8.65e-18	475	FALSE	1
	cg12923268-chr6:31415355:SNP	cg12923268	Body;Body;Body;Body;Body;Body	NM_138274;NM_138273;NM_138275;NM_138272;NM_025260;NM_138277	C6orf25;C6orf25;C6orf25;C6orf25;C6orf25;C6orf25	S_Shore	chr6	31691812	chr6:31415355:SNP	rs9267098	276457	-0.127977	0.0143295	4.221e-19	12260	G	C	0.2663	0.0373	TRUE	16	?++??++???+??+??++++??++?????+???+-+	0	11.073	0.7474	0	-0.127977	0.0143295	4.221e-19	0.0143295	4.221e-19	475	FALSE	1
	cg12923268-chr6:31316080:SNP	cg12923268	Body;Body;Body;Body;Body;Body	NM_138274;NM_138273;NM_138275;NM_138272;NM_025260;NM_138277	C6orf25;C6orf25;C6orf25;C6orf25;C6orf25;C6orf25	S_Shore	chr6	31691812	chr6:31316080:SNP	rs9265982	375732	-0.22585	0.0143574	9.337e-56	20615	T	C	0.1393	0.0205	TRUE	26	---?-------?--?-----??--????--?-----	0	24.0033	0.5192	0	-0.22585	0.0143574	9.337e-56	0.0143574	9.337e-56	475	FALSE	1
	cg12923268-chr6:31594628:SNP	cg12923268	Body;Body;Body;Body;Body;Body	NM_138274;NM_138273;NM_138275;NM_138272;NM_025260;NM_138277	C6orf25;C6orf25;C6orf25;C6orf25;C6orf25;C6orf25	S_Shore	chr6	31691812	chr6:31594628:SNP	rs3130071	97184	0.155956	0.0142385	6.419e-28	20909	T	A	0.1383	0.0202	TRUE	27	----?------?--?-+---?---????--?-----	16.8	31.2542	0.2189	0.0011335	0.156492	0.0162552	6.14e-22	0.0171159	8.105e-20	475	FALSE	1
	cg12923268-chr6:31161229:SNP	cg12923268	Body;Body;Body;Body;Body;Body	NM_138274;NM_138273;NM_138275;NM_138272;NM_025260;NM_138277	C6orf25;C6orf25;C6orf25;C6orf25;C6orf25;C6orf25	S_Shore	chr6	31691812	chr6:31161229:SNP	rs1265178	530583	-0.157368	0.0119303	9.933e-40	20482	A	G	0.2256	0.0288	TRUE	26	---?-------?--?-----?---?????-?---+-	0	22.4221	0.6113	0	-0.157368	0.0119303	9.933e-40	0.0119303	9.933e-40	475	FALSE	1
	cg12923268-chr6:32602952:SNP	cg12923268	Body;Body;Body;Body;Body;Body	NM_138274;NM_138273;NM_138275;NM_138272;NM_025260;NM_138277	C6orf25;C6orf25;C6orf25;C6orf25;C6orf25;C6orf25	S_Shore	chr6	31691812	chr6:32602952:SNP	rs9272249	911140	-0.133324	0.0124758	1.177e-26	16276	A	T	0.265	0.0238	TRUE	20	---?-?--?-??--?-----??-?????-???--+-	0	16.1765	0.6455	0	-0.133324	0.0124758	1.177e-26	0.0124758	1.177e-26	475	FALSE	1
	cg12923268-chr6:31434111:SNP	cg12923268	Body;Body;Body;Body;Body;Body	NM_138274;NM_138273;NM_138275;NM_138272;NM_025260;NM_138277	C6orf25;C6orf25;C6orf25;C6orf25;C6orf25;C6orf25	S_Shore	chr6	31691812	chr6:31434111:SNP	rs3094604	257701	-0.193222	0.0131022	3.202e-49	19906	G	A	0.1773	0.021	TRUE	25	+++?++++?++?++?-++++?+++?????+?+++++	23.7	31.4697	0.1407	0.0013675	-0.191102	0.0157205	5.317e-34	0.0171801	2.399e-29	475	FALSE	1
	cg12923268-chr6:31012466:SNP	cg12923268	Body;Body;Body;Body;Body;Body	NM_138274;NM_138273;NM_138275;NM_138272;NM_025260;NM_138277	C6orf25;C6orf25;C6orf25;C6orf25;C6orf25;C6orf25	S_Shore	chr6	31691812	chr6:31012466:SNP	rs2844646	679346	-0.107534	0.0099328	2.591e-27	20410	A	G	0.4526	0.0418	TRUE	26	---?----?--?--?--+--?---????--?---+-	18.2	30.5504	0.2043	0.0005813	-0.105546	0.0113787	1.764e-20	0.0121381	8.06e-19	475	FALSE	1
	cg12923268-chr6:31472162:SNP	cg12923268	Body;Body;Body;Body;Body;Body	NM_138274;NM_138273;NM_138275;NM_138272;NM_025260;NM_138277	C6orf25;C6orf25;C6orf25;C6orf25;C6orf25;C6orf25	S_Shore	chr6	31691812	chr6:31472162:SNP	rs3020831	219650	-0.116309	0.0097079	4.477e-33	24635	T	G	0.3166	0.0219	TRUE	31	----+------?---+----?----???--------	21.4	38.1585	0.1457	0.0008072	-0.117093	0.0113602	6.531e-25	0.012348	4.542e-21	475	FALSE	1
	cg12923268-chr6:32317859:SNP	cg12923268	Body;Body;Body;Body;Body;Body	NM_138274;NM_138273;NM_138275;NM_138272;NM_025260;NM_138277	C6orf25;C6orf25;C6orf25;C6orf25;C6orf25;C6orf25	S_Shore	chr6	31691812	chr6:32317859:SNP	rs761189	626047	-0.0973789	0.0109723	6.996e-19	17653	C	T	0.3867	0.0401	TRUE	25	+++?++++?++?++?-++++?+?+????-+?+++-+	27.5	33.1137	0.1017	0.0011598	-0.0969129	0.0133579	4.014e-13	0.0151389	1.256e-10	475	FALSE	1
	cg12923268-chr6:31582025:SNP	cg12923268	Body;Body;Body;Body;Body;Body	NM_138274;NM_138273;NM_138275;NM_138272;NM_025260;NM_138277	C6orf25;C6orf25;C6orf25;C6orf25;C6orf25;C6orf25	S_Shore	chr6	31691812	chr6:31582025:SNP	rs3132451	109787	-0.165627	0.012081	8.878e-43	21418	C	G	0.2063	0.0205	TRUE	28	--------+--?--?-----?---????--?-----	0	24.3796	0.6092	0	-0.165627	0.012081	8.878e-43	0.012081	8.878e-43	475	FALSE	1
	cg12923268-chr6:32272707:SNP	cg12923268	Body;Body;Body;Body;Body;Body	NM_138274;NM_138273;NM_138275;NM_138272;NM_025260;NM_138277	C6orf25;C6orf25;C6orf25;C6orf25;C6orf25;C6orf25	S_Shore	chr6	31691812	chr6:32272707:SNP	rs9268169	580895	-0.162878	0.0124182	2.661e-39	18141	G	A	0.2358	0.0232	TRUE	26	+++?++++?++?++?+++++?+?++???++?+++-+	37.6	40.043	0.02887	0.0024466	-0.162917	0.0164119	3.184e-23	0.0198904	2.638e-16	475	FALSE	1
	cg12923268-chr6:31457334:SNP	cg12923268	Body;Body;Body;Body;Body;Body	NM_138274;NM_138273;NM_138275;NM_138272;NM_025260;NM_138277	C6orf25;C6orf25;C6orf25;C6orf25;C6orf25;C6orf25	S_Shore	chr6	31691812	chr6:31457334:SNP	rs3130912	234478	-0.133058	0.0137393	3.509e-22	12263	A	G	0.3203	0.0197	TRUE	16	?--??--???-??-??----??--?????-???---	0	10.6103	0.7797	0	-0.133058	0.0137393	3.509e-22	0.0137393	3.509e-22	475	FALSE	1
	cg12923268-chr6:31219934:SNP	cg12923268	Body;Body;Body;Body;Body;Body	NM_138274;NM_138273;NM_138275;NM_138272;NM_025260;NM_138277	C6orf25;C6orf25;C6orf25;C6orf25;C6orf25;C6orf25	S_Shore	chr6	31691812	chr6:31219934:SNP	rs9264183	471878	-0.11474	0.0128321	3.836e-19	12265	G	A	0.4582	0.0345	TRUE	16	?++??++???+??+??++++??++?????+???+++	0	8.73452	0.891	0	-0.11474	0.0128321	3.836e-19	0.0128321	3.836e-19	475	FALSE	1
	cg12923268-chr6:32275194:SNP	cg12923268	Body;Body;Body;Body;Body;Body	NM_138274;NM_138273;NM_138275;NM_138272;NM_025260;NM_138277	C6orf25;C6orf25;C6orf25;C6orf25;C6orf25;C6orf25	S_Shore	chr6	31691812	chr6:32275194:SNP	rs7341328	583382	-0.165823	0.0125757	1.056e-39	17653	A	G	0.236	0.0236	TRUE	25	---?----?--?--?-----?-?--????-?---+-	37.4	38.3235	0.03212	0.0023943	-0.166528	0.016605	1.139e-23	0.020081	1.485e-16	475	FALSE	1
	cg12923268-chr6:31215005:SNP	cg12923268	Body;Body;Body;Body;Body;Body	NM_138274;NM_138273;NM_138275;NM_138272;NM_025260;NM_138277	C6orf25;C6orf25;C6orf25;C6orf25;C6orf25;C6orf25	S_Shore	chr6	31691812	chr6:31215005:SNP	rs2394903	476807	0.0985512	0.0106823	2.818e-20	17855	T	C	0.4291	0.0413	TRUE	24	+++?+++?+?+?++?+-+++?+++????++?+?+++	0	21.2159	0.5679	0	0.0985512	0.0106823	2.818e-20	0.0106823	2.818e-20	475	FALSE	1
	cg12923268-chr6:31283317:SNP	cg12923268	Body;Body;Body;Body;Body;Body	NM_138274;NM_138273;NM_138275;NM_138272;NM_025260;NM_138277	C6orf25;C6orf25;C6orf25;C6orf25;C6orf25;C6orf25	S_Shore	chr6	31691812	chr6:31283317:SNP	rs1634744	408495	0.0955733	0.0133261	7.398e-13	11400	T	C	0.4313	0.0479	TRUE	15	?++??+????+??+??++++??++?????+???+++	9.4	15.4593	0.3475	0.0002929	0.0972018	0.0144527	1.75e-11	0.0147152	8.311e-11	475	FALSE	1
	cg12923268-chr6:31324415:SNP	cg12923268	Body;Body;Body;Body;Body;Body	NM_138274;NM_138273;NM_138275;NM_138272;NM_025260;NM_138277	C6orf25;C6orf25;C6orf25;C6orf25;C6orf25;C6orf25	S_Shore	chr6	31691812	chr6:31324415:SNP	rs2507989	367397	-0.149274	0.0135158	2.333e-28	17112	C	A	0.2013	0.0293	TRUE	22	+++??++?+?+?++?+++++??++????++??++++	0	15.2849	0.8084	0	-0.149274	0.0135158	2.333e-28	0.0135158	2.333e-28	475	FALSE	1
	cg12923268-chr6:31208788:SNP	cg12923268	Body;Body;Body;Body;Body;Body	NM_138274;NM_138273;NM_138275;NM_138272;NM_025260;NM_138277	C6orf25;C6orf25;C6orf25;C6orf25;C6orf25;C6orf25	S_Shore	chr6	31691812	chr6:31208788:SNP	rs3130533	483024	-0.095175	0.0098525	4.459e-22	20964	T	A	0.4449	0.0398	TRUE	27	+++?++++-++?++?+++++?+++????++?+++++	0	24.1547	0.5671	0	-0.095175	0.0098525	4.459e-22	0.0098525	4.459e-22	475	FALSE	1
	cg12923268-chr6:31535074:SNP	cg12923268	Body;Body;Body;Body;Body;Body	NM_138274;NM_138273;NM_138275;NM_138272;NM_025260;NM_138277	C6orf25;C6orf25;C6orf25;C6orf25;C6orf25;C6orf25	S_Shore	chr6	31691812	chr6:31535074:SNP	rs1121800	156738	0.0851903	0.0092841	4.475e-20	24637	A	T	0.387	0.0208	TRUE	31	++++-++++++?--++++++?++++???++++++-+	0	26.7978	0.6339	0	0.0851903	0.0092841	4.475e-20	0.0092841	4.475e-20	475	FALSE	1
	cg12923268-chr6:31234693:SNP	cg12923268	Body;Body;Body;Body;Body;Body	NM_138274;NM_138273;NM_138275;NM_138272;NM_025260;NM_138277	C6orf25;C6orf25;C6orf25;C6orf25;C6orf25;C6orf25	S_Shore	chr6	31691812	chr6:31234693:SNP	rs2853956	457119	-0.131059	0.012805	1.382e-24	15367	A	G	0.2721	0.0231	TRUE	20	---?+-????-?--?---+-??--????--???-+-	20.4	23.8697	0.2012	0.0008691	-0.12739	0.0150497	2.569e-17	0.0160869	3.732e-16	475	FALSE	1
	cg12923268-chr6:32310811:SNP	cg12923268	Body;Body;Body;Body;Body;Body	NM_138274;NM_138273;NM_138275;NM_138272;NM_025260;NM_138277	C6orf25;C6orf25;C6orf25;C6orf25;C6orf25;C6orf25	S_Shore	chr6	31691812	chr6:32310811:SNP	rs3117136	618999	-0.101733	0.0111347	6.45e-20	17169	C	A	0.3863	0.0406	TRUE	24	+++?++++?++?++?-++++?+?+?????+?+++-+	20.5	28.9473	0.1821	0.0007814	-0.101933	0.0128683	2.352e-15	0.014014	3.889e-13	475	FALSE	1
	cg12923268-chr6:31467170:SNP	cg12923268	Body;Body;Body;Body;Body;Body	NM_138274;NM_138273;NM_138275;NM_138272;NM_025260;NM_138277	C6orf25;C6orf25;C6orf25;C6orf25;C6orf25;C6orf25	S_Shore	chr6	31691812	chr6:31467170:SNP	rs2855803	224642	-0.115585	0.0098222	5.722e-32	24148	A	G	0.3152	0.0201	TRUE	30	----+------?---+----?----????-------	23.6	37.956	0.1233	0.0009087	-0.116296	0.0116969	2.719e-23	0.0128555	2.448e-19	475	FALSE	1
	cg12923268-chr6:32240712:INDEL	cg12923268	Body;Body;Body;Body;Body;Body	NM_138274;NM_138273;NM_138275;NM_138272;NM_025260;NM_138277	C6orf25;C6orf25;C6orf25;C6orf25;C6orf25;C6orf25	S_Shore	chr6	31691812	chr6:32240712:INDEL	chr6.32240712	548900	-0.151645	0.0138661	7.716e-28	14674	I	D	0.2317	0.0234	TRUE	22	+++?+++???+?++?+++++?+?+????++??++-+	29.7	29.8864	0.0943	0.0018226	-0.152487	0.0172449	9.365e-19	0.0197336	1.534e-14	475	FALSE	1
	cg12923268-chr6:31580539:SNP	cg12923268	Body;Body;Body;Body;Body;Body	NM_138274;NM_138273;NM_138275;NM_138272;NM_025260;NM_138277	C6orf25;C6orf25;C6orf25;C6orf25;C6orf25;C6orf25	S_Shore	chr6	31691812	chr6:31580539:SNP	rs2471960	111273	-0.109581	0.0104926	1.566e-25	21409	A	G	0.3138	0.029	TRUE	28	-----------?--?-----?---????--?-----	0	13.1201	0.9885	0	-0.109581	0.0104926	1.566e-25	0.0104926	1.566e-25	475	FALSE	1
	cg12923268-chr6:32392591:SNP	cg12923268	Body;Body;Body;Body;Body;Body	NM_138274;NM_138273;NM_138275;NM_138272;NM_025260;NM_138277	C6orf25;C6orf25;C6orf25;C6orf25;C6orf25;C6orf25	S_Shore	chr6	31691812	chr6:32392591:SNP	rs2157333	700779	-0.10671	0.0113751	6.533e-21	17644	C	T	0.332	0.0186	TRUE	25	+++?++++?++?++?-++++?+?+????++?+++++	19	29.6291	0.1974	0.0007687	-0.107059	0.0129577	1.43e-16	0.014043	2.99e-14	475	FALSE	1
	cg12923268-chr6:32317467:SNP	cg12923268	Body;Body;Body;Body;Body;Body	NM_138274;NM_138273;NM_138275;NM_138272;NM_025260;NM_138277	C6orf25;C6orf25;C6orf25;C6orf25;C6orf25;C6orf25	S_Shore	chr6	31691812	chr6:32317467:SNP	rs2076539	625655	-0.0969196	0.0109698	9.996e-19	17655	C	T	0.387	0.0401	TRUE	25	+++?++++?++?++?-++++?+?+????-+?+++-+	27.5	33.0889	0.1022	0.0011561	-0.0964648	0.0133493	4.967e-13	0.0151241	1.472e-10	475	FALSE	1
	cg12923268-chr6:32316312:SNP	cg12923268	Body;Body;Body;Body;Body;Body	NM_138274;NM_138273;NM_138275;NM_138272;NM_025260;NM_138277	C6orf25;C6orf25;C6orf25;C6orf25;C6orf25;C6orf25	S_Shore	chr6	31691812	chr6:32316312:SNP	rs969892	624500	-0.154449	0.0125245	6.108e-35	17641	C	T	0.2358	0.0207	TRUE	25	+++?++++?++?++?+++++?+?+????++?+++-+	28.2	33.4435	0.09506	0.0015658	-0.154049	0.0153386	9.838e-24	0.0174526	8.781e-19	475	FALSE	1
	cg12923268-chr6:31332496:SNP	cg12923268	Body;Body;Body;Body;Body;Body	NM_138274;NM_138273;NM_138275;NM_138272;NM_025260;NM_138277	C6orf25;C6orf25;C6orf25;C6orf25;C6orf25;C6orf25	S_Shore	chr6	31691812	chr6:31332496:SNP	rs2523549	359316	-0.149851	0.0116434	6.641e-38	21451	A	G	0.2246	0.0278	TRUE	28	---?-------?--?+----?----???--?-----	0	25.5446	0.544	0	-0.149851	0.0116434	6.641e-38	0.0116434	6.641e-38	475	FALSE	1
	cg12923268-chr6:32230608:SNP	cg12923268	Body;Body;Body;Body;Body;Body	NM_138274;NM_138273;NM_138275;NM_138272;NM_025260;NM_138277	C6orf25;C6orf25;C6orf25;C6orf25;C6orf25;C6orf25	S_Shore	chr6	31691812	chr6:32230608:SNP	rs9268055	538796	-0.158449	0.0124358	3.482e-37	17651	C	T	0.243	0.0233	TRUE	25	+++?++++?++?++?+++++?+?++????+?+-+-+	44.2	43.028	0.009874	0.0031102	-0.159207	0.0174611	7.666e-20	0.0222953	1.187e-12	475	FALSE	1
	cg12923268-chr6:31555657:SNP	cg12923268	Body;Body;Body;Body;Body;Body	NM_138274;NM_138273;NM_138275;NM_138272;NM_025260;NM_138277	C6orf25;C6orf25;C6orf25;C6orf25;C6orf25;C6orf25	S_Shore	chr6	31691812	chr6:31555657:SNP	rs3135041	136155	-0.105943	0.009691	8.089e-28	24103	G	A	0.3317	0.0243	TRUE	30	++++-++++++?+++-++++?+++????++++++-+	5.5	30.6882	0.3803	0.0001668	-0.105485	0.0100945	1.469e-25	0.0102551	5.115e-25	475	FALSE	1
	cg12923268-chr6:31318308:SNP	cg12923268	Body;Body;Body;Body;Body;Body	NM_138274;NM_138273;NM_138275;NM_138272;NM_025260;NM_138277	C6orf25;C6orf25;C6orf25;C6orf25;C6orf25;C6orf25	S_Shore	chr6	31691812	chr6:31318308:SNP	rs2596510	373504	-0.227772	0.0143554	1.078e-56	20617	T	G	0.1393	0.0204	TRUE	26	---?-------?--?-----??--????--?-----	0	22.9795	0.5788	0	-0.227772	0.0143554	1.078e-56	0.0143554	1.078e-56	475	FALSE	1
	cg12923268-chr6:31462245:SNP	cg12923268	Body;Body;Body;Body;Body;Body	NM_138274;NM_138273;NM_138275;NM_138272;NM_025260;NM_138277	C6orf25;C6orf25;C6orf25;C6orf25;C6orf25;C6orf25	S_Shore	chr6	31691812	chr6:31462245:SNP	rs2534685	229567	-0.11758	0.0098671	9.719e-33	23801	T	C	0.3182	0.0235	TRUE	30	----+--?---?---+----?----???--------	26.6	39.5044	0.09237	0.0010759	-0.118483	0.0120324	7.062e-23	0.0134411	2.176e-18	475	FALSE	1
	cg12923268-chr6:32287754:SNP	cg12923268	Body;Body;Body;Body;Body;Body	NM_138274;NM_138273;NM_138275;NM_138272;NM_025260;NM_138277	C6orf25;C6orf25;C6orf25;C6orf25;C6orf25;C6orf25	S_Shore	chr6	31691812	chr6:32287754:SNP	rs9268231	595942	-0.19048	0.0136562	3.224e-44	17650	C	T	0.189	0.0219	TRUE	25	+++?++++?++?++?+++++?+?++????+?+++-+	25.7	32.3135	0.1194	0.0016402	-0.191141	0.0164495	3.266e-31	0.0183866	3.782e-25	475	FALSE	1
	cg12923268-chr6:31466885:SNP	cg12923268	Body;Body;Body;Body;Body;Body	NM_138274;NM_138273;NM_138275;NM_138272;NM_025260;NM_138277	C6orf25;C6orf25;C6orf25;C6orf25;C6orf25;C6orf25	S_Shore	chr6	31691812	chr6:31466885:SNP	rs2855817	224927	-0.116306	0.0097062	4.377e-33	24617	A	G	0.3166	0.0218	TRUE	31	----+------?---+----?----???--------	21.1	38.0033	0.1497	0.0007915	-0.117087	0.0113311	4.984e-25	0.0122955	3.103e-21	475	FALSE	1
	cg12923268-chr6:31708463:SNP	cg12923268	Body;Body;Body;Body;Body;Body	NM_138274;NM_138273;NM_138275;NM_138272;NM_025260;NM_138277	C6orf25;C6orf25;C6orf25;C6orf25;C6orf25;C6orf25	S_Shore	chr6	31691812	chr6:31708463:SNP	rs3131381	16651	-0.269843	0.0142113	2.143e-80	23285	A	C	0.1246	0.0202	TRUE	29	------?----?--------?---????--------	4.7	29.3666	0.3941	0.0002918	-0.269832	0.0147435	8.007e-75	0.0149049	2.944e-73	475	FALSE	1
	cg12923268-chr6:32293941:SNP	cg12923268	Body;Body;Body;Body;Body;Body	NM_138274;NM_138273;NM_138275;NM_138272;NM_025260;NM_138277	C6orf25;C6orf25;C6orf25;C6orf25;C6orf25;C6orf25	S_Shore	chr6	31691812	chr6:32293941:SNP	rs9268245	602129	-0.184442	0.0136009	6.815e-42	17649	C	G	0.1899	0.0207	TRUE	25	---?----?--?--?-----?-?-????--?---+-	24.6	31.8379	0.1311	0.0015331	-0.184219	0.0162245	7.055e-30	0.0180427	1.571e-24	475	FALSE	1
	cg12923268-chr6:31416370:INDEL	cg12923268	Body;Body;Body;Body;Body;Body	NM_138274;NM_138273;NM_138275;NM_138272;NM_025260;NM_138277	C6orf25;C6orf25;C6orf25;C6orf25;C6orf25;C6orf25	S_Shore	chr6	31691812	chr6:31416370:INDEL	chr6.31416370	275442	-0.0807921	0.010709	4.546e-14	17426	I	D	0.5031	0.0372	TRUE	23	+++?+++???+?++?-++++?+++????++??++-+	0	18.8857	0.6524	0	-0.0807921	0.010709	4.546e-14	0.010709	4.546e-14	475	FALSE	1
	cg12923268-chr6:31317063:SNP	cg12923268	Body;Body;Body;Body;Body;Body	NM_138274;NM_138273;NM_138275;NM_138272;NM_025260;NM_138277	C6orf25;C6orf25;C6orf25;C6orf25;C6orf25;C6orf25	S_Shore	chr6	31691812	chr6:31317063:SNP	rs3016017	374749	-0.227149	0.0143659	2.586e-56	20622	G	A	0.1391	0.0205	TRUE	26	+++?+++++++?++?+++++??++????++?+++++	0	23.1753	0.5673	0	-0.227149	0.0143659	2.586e-56	0.0143659	2.586e-56	475	FALSE	1
	cg12923268-chr6:31243540:SNP	cg12923268	Body;Body;Body;Body;Body;Body	NM_138274;NM_138273;NM_138275;NM_138272;NM_025260;NM_138277	C6orf25;C6orf25;C6orf25;C6orf25;C6orf25;C6orf25	S_Shore	chr6	31691812	chr6:31243540:SNP	rs2844614	448272	-0.183909	0.0130558	4.611e-45	20476	A	G	0.1705	0.0187	TRUE	26	---?----+--?--?-----?---?????-?-----	17.1	30.1724	0.2179	0.0009376	-0.181951	0.0148822	2.257e-34	0.0157571	1.783e-31	475	FALSE	1
	cg12923268-chr6:32224463:SNP	cg12923268	Body;Body;Body;Body;Body;Body	NM_138274;NM_138273;NM_138275;NM_138272;NM_025260;NM_138277	C6orf25;C6orf25;C6orf25;C6orf25;C6orf25;C6orf25	S_Shore	chr6	31691812	chr6:32224463:SNP	rs6931322	532651	-0.152627	0.0126734	2.108e-33	16921	C	T	0.2445	0.0229	TRUE	24	+++?++++?++?++?+++++?+?+????++??-+-+	41.8	39.5423	0.01729	0.0028162	-0.151775	0.0174378	3.21e-18	0.0217884	2.471e-12	475	FALSE	1
	cg12923268-chr6:31340075:SNP	cg12923268	Body;Body;Body;Body;Body;Body	NM_138274;NM_138273;NM_138275;NM_138272;NM_025260;NM_138277	C6orf25;C6orf25;C6orf25;C6orf25;C6orf25;C6orf25	S_Shore	chr6	31691812	chr6:31340075:SNP	rs2844559	351737	-0.226816	0.0145534	9.196e-55	19608	T	C	0.1409	0.0222	TRUE	25	---?--?----?--?-----?---?????-?-----	8.6	26.253	0.3405	0.0005118	-0.225359	0.0156339	4.179e-47	0.0159196	4.642e-46	475	FALSE	1
	cg12923268-chr6:32230056:SNP	cg12923268	Body;Body;Body;Body;Body;Body	NM_138274;NM_138273;NM_138275;NM_138272;NM_025260;NM_138277	C6orf25;C6orf25;C6orf25;C6orf25;C6orf25;C6orf25	S_Shore	chr6	31691812	chr6:32230056:SNP	rs3096687	538244	-0.165551	0.0126559	4.233e-39	17649	T	C	0.2315	0.0214	TRUE	25	---?----?--?--?-----?-?-????--?---+-	37.7	38.4951	0.03083	0.0024535	-0.165096	0.0167446	6.229e-23	0.0202996	3.481e-16	475	FALSE	1
	cg12923268-chr6:32152442:SNP	cg12923268	Body;Body;Body;Body;Body;Body	NM_138274;NM_138273;NM_138275;NM_138272;NM_025260;NM_138277	C6orf25;C6orf25;C6orf25;C6orf25;C6orf25;C6orf25	S_Shore	chr6	31691812	chr6:32152442:SNP	rs1800625	460630	-0.178915	0.0125113	2.179e-46	20482	G	A	0.1896	0.0292	TRUE	26	+++?++++-++?++?-++++?+++?????+?+++-+	23.4	32.6318	0.1405	0.0012719	-0.178023	0.0149991	1.716e-32	0.0163306	6.232e-28	475	FALSE	1
	cg12923268-chr6:31094703:SNP	cg12923268	Body;Body;Body;Body;Body;Body	NM_138274;NM_138273;NM_138275;NM_138272;NM_025260;NM_138277	C6orf25;C6orf25;C6orf25;C6orf25;C6orf25;C6orf25	S_Shore	chr6	31691812	chr6:31094703:SNP	rs3130557	597109	-0.209086	0.0132677	5.953e-56	24150	T	C	0.142	0.0239	TRUE	30	-----------?--------?---????--------	16.9	34.9174	0.2073	0.0010994	-0.207576	0.0151365	8.419e-43	0.015975	3.838e-39	475	FALSE	1
	cg12923268-chr6:32224792:SNP	cg12923268	Body;Body;Body;Body;Body;Body	NM_138274;NM_138273;NM_138275;NM_138272;NM_025260;NM_138277	C6orf25;C6orf25;C6orf25;C6orf25;C6orf25;C6orf25	S_Shore	chr6	31691812	chr6:32224792:SNP	rs9268012	532980	-0.157908	0.0125094	1.576e-36	17414	A	G	0.2431	0.0233	TRUE	25	---?----?--?--?-----?-?--???--??+-+-	44.6	43.3269	0.009126	0.0031982	-0.157868	0.0176479	3.705e-19	0.0225831	2.705e-12	475	FALSE	1
	cg12923268-chr6:31417464:SNP	cg12923268	Body;Body;Body;Body;Body;Body	NM_138274;NM_138273;NM_138275;NM_138272;NM_025260;NM_138277	C6orf25;C6orf25;C6orf25;C6orf25;C6orf25;C6orf25	S_Shore	chr6	31691812	chr6:31417464:SNP	rs2516437	274348	0.093152	0.0102202	7.907e-20	19593	T	C	0.4169	0.0331	TRUE	25	+++?+++??++?-+?-++++?+++????++?+++-+	9.1	26.4143	0.3325	0.0002687	0.0916384	0.0109614	6.267e-17	0.0112484	1.218e-16	475	FALSE	1
	cg12923268-chr6:31316526:SNP	cg12923268	Body;Body;Body;Body;Body;Body	NM_138274;NM_138273;NM_138275;NM_138272;NM_025260;NM_138277	C6orf25;C6orf25;C6orf25;C6orf25;C6orf25;C6orf25	S_Shore	chr6	31691812	chr6:31316526:SNP	rs9265994	375286	-0.225644	0.0144672	7.64e-55	20623	C	T	0.1375	0.0211	TRUE	26	+++?+++++++?++?+++++??++????++?+++++	1.4	25.3631	0.4422	8.11e-05	-0.225396	0.0146396	1.734e-53	0.0146773	2.459e-53	475	FALSE	1
	cg12923268-chr6:31826705:SNP	cg12923268	Body;Body;Body;Body;Body;Body	NM_138274;NM_138273;NM_138275;NM_138272;NM_025260;NM_138277	C6orf25;C6orf25;C6orf25;C6orf25;C6orf25;C6orf25	S_Shore	chr6	31691812	chr6:31826705:SNP	rs67682613	134893	-0.204888	0.0130939	3.451e-55	22366	A	G	0.1541	0.0205	TRUE	28	------?----?-------??---????--------	16.5	32.3473	0.2195	0.000972	-0.205142	0.0148964	3.796e-43	0.0156872	5.51e-39	475	FALSE	1
	cg12923268-chr6:31715779:INDEL	cg12923268	Body;Body;Body;Body;Body;Body	NM_138274;NM_138273;NM_138275;NM_138272;NM_025260;NM_138277	C6orf25;C6orf25;C6orf25;C6orf25;C6orf25;C6orf25	S_Shore	chr6	31691812	chr6:31715779:INDEL	chr6.31715779	23967	0.133836	0.0157725	2.15e-17	11401	I	D	0.2273	0.0137	TRUE	15	?--??-????-??-??----??--?????-???---	0	10.7906	0.7024	0	0.133836	0.0157725	2.15e-17	0.0157725	2.15e-17	475	FALSE	1
	cg12923268-chr6:32581621:SNP	cg12923268	Body;Body;Body;Body;Body;Body	NM_138274;NM_138273;NM_138275;NM_138272;NM_025260;NM_138277	C6orf25;C6orf25;C6orf25;C6orf25;C6orf25;C6orf25	S_Shore	chr6	31691812	chr6:32581621:SNP	rs9271302	889809	-0.107034	0.0104684	1.541e-24	18622	C	T	0.4262	0.0445	TRUE	23	+++?++++?++?++?+++++??++????-???++-+	0	18.4824	0.677	0	-0.107034	0.0104684	1.541e-24	0.0104684	1.541e-24	475	FALSE	1
	cg12923268-chr6:31416993:SNP	cg12923268	Body;Body;Body;Body;Body;Body	NM_138274;NM_138273;NM_138275;NM_138272;NM_025260;NM_138277	C6orf25;C6orf25;C6orf25;C6orf25;C6orf25;C6orf25	S_Shore	chr6	31691812	chr6:31416993:SNP	rs2596461	274819	0.0959532	0.0100996	2.084e-21	20408	A	G	0.3911	0.0319	TRUE	26	+++?++++?++?++?-++++?+++????++?+++-+	16.5	29.9472	0.2263	0.0005362	0.0937206	0.011441	2.576e-16	0.0120981	2.17e-15	475	FALSE	1
	cg12923268-chr6:32161852:SNP	cg12923268	Body;Body;Body;Body;Body;Body	NM_138274;NM_138273;NM_138275;NM_138272;NM_025260;NM_138277	C6orf25;C6orf25;C6orf25;C6orf25;C6orf25;C6orf25	S_Shore	chr6	31691812	chr6:32161852:SNP	rs204989	470040	-0.149364	0.0122328	2.746e-34	20410	A	G	0.2051	0.0219	TRUE	26	---?----?--?--?+----?----????-?-----	34.4	38.1044	0.04519	0.0020834	-0.153121	0.0159441	7.72e-22	0.018645	1.138e-15	475	FALSE	1
	cg12923268-chr6:32566497:SNP	cg12923268	Body;Body;Body;Body;Body;Body	NM_138274;NM_138273;NM_138275;NM_138272;NM_025260;NM_138277	C6orf25;C6orf25;C6orf25;C6orf25;C6orf25;C6orf25	S_Shore	chr6	31691812	chr6:32566497:SNP	rs76190048	874685	-0.169652	0.0197644	9.188e-18	6796	A	G	0.2413	0.0194	TRUE	9	?--???-??????-??--????-???????????--	0	2.64475	0.9546	0	-0.169652	0.0197644	9.188e-18	0.0197644	9.188e-18	475	FALSE	1
	cg12923268-chr6:31330139:SNP	cg12923268	Body;Body;Body;Body;Body;Body	NM_138274;NM_138273;NM_138275;NM_138272;NM_025260;NM_138277	C6orf25;C6orf25;C6orf25;C6orf25;C6orf25;C6orf25	S_Shore	chr6	31691812	chr6:31330139:SNP	rs2250284	361673	-0.144206	0.0118709	5.889e-34	20187	G	A	0.2305	0.0267	TRUE	26	+++?+++?+++?++?-++++?+++????++?+++++	7.4	26.9847	0.3566	0.0002983	-0.143935	0.0125952	3.038e-30	0.0128133	2.204e-29	475	FALSE	1
	cg12923268-chr6:31483481:SNP	cg12923268	Body;Body;Body;Body;Body;Body	NM_138274;NM_138273;NM_138275;NM_138272;NM_025260;NM_138277	C6orf25;C6orf25;C6orf25;C6orf25;C6orf25;C6orf25	S_Shore	chr6	31691812	chr6:31483481:SNP	rs9267445	208331	-0.248877	0.013622	1.428e-74	24133	C	G	0.1312	0.0195	TRUE	30	-----------?--------?---????--------	19.9	36.2195	0.1673	0.001412	-0.248309	0.0158598	3.001e-55	0.0170131	1.848e-48	475	FALSE	1
	cg12923268-chr6:32590482:SNP	cg12923268	Body;Body;Body;Body;Body;Body	NM_138274;NM_138273;NM_138275;NM_138272;NM_025260;NM_138277	C6orf25;C6orf25;C6orf25;C6orf25;C6orf25;C6orf25	S_Shore	chr6	31691812	chr6:32590482:SNP	rs2395224	898670	-0.154749	0.0119935	4.345e-38	19087	G	C	0.2344	0.0233	TRUE	24	+++?+?++?++?++?+++++?+++????++??++++	0	19.1675	0.6915	0	-0.154749	0.0119935	4.345e-38	0.0119935	4.345e-38	475	FALSE	1
	cg12923268-chr6:31232451:SNP	cg12923268	Body;Body;Body;Body;Body;Body	NM_138274;NM_138273;NM_138275;NM_138272;NM_025260;NM_138277	C6orf25;C6orf25;C6orf25;C6orf25;C6orf25;C6orf25	S_Shore	chr6	31691812	chr6:31232451:SNP	rs2524108	459361	-0.142305	0.0118693	4.041e-33	18152	G	C	0.2639	0.0213	TRUE	23	+++?++??+++?++?+++-+??++????++?+?+-+	17.4	26.6447	0.225	0.0007021	-0.138952	0.0135757	1.377e-24	0.0143752	4.19e-23	475	FALSE	1
	cg12923268-chr6:31402666:INDEL	cg12923268	Body;Body;Body;Body;Body;Body	NM_138274;NM_138273;NM_138275;NM_138272;NM_025260;NM_138277	C6orf25;C6orf25;C6orf25;C6orf25;C6orf25;C6orf25	S_Shore	chr6	31691812	chr6:31402666:INDEL	chr6.31402666	289146	-0.108787	0.0117864	2.709e-20	17431	D	I	0.2868	0.0291	TRUE	23	---?---???-?--?-----?---????--??--+-	0	18.1564	0.6967	0	-0.108787	0.0117864	2.709e-20	0.0117864	2.709e-20	475	FALSE	1
	cg12923268-chr6:32582482:SNP	cg12923268	Body;Body;Body;Body;Body;Body	NM_138274;NM_138273;NM_138275;NM_138272;NM_025260;NM_138277	C6orf25;C6orf25;C6orf25;C6orf25;C6orf25;C6orf25	S_Shore	chr6	31691812	chr6:32582482:SNP	rs9271324	890670	-0.106989	0.0107654	2.84e-23	17443	G	C	0.4346	0.0391	TRUE	22	+++?++++?+??++?+++++??++????-???++-+	0	17.0493	0.7081	0	-0.106989	0.0107654	2.84e-23	0.0107654	2.84e-23	475	FALSE	1
	cg12923268-chr6:31319923:SNP	cg12923268	Body;Body;Body;Body;Body;Body	NM_138274;NM_138273;NM_138275;NM_138272;NM_025260;NM_138277	C6orf25;C6orf25;C6orf25;C6orf25;C6orf25;C6orf25	S_Shore	chr6	31691812	chr6:31319923:SNP	rs36057735	371889	-0.160873	0.0128903	9.589e-36	19280	G	C	0.1981	0.0233	TRUE	24	+++??++?+++?++?-++++??++????++?+++++	0	20.4904	0.6122	0	-0.160873	0.0128903	9.589e-36	0.0128903	9.589e-36	475	FALSE	1
	cg12923268-chr6:31219469:SNP	cg12923268	Body;Body;Body;Body;Body;Body	NM_138274;NM_138273;NM_138275;NM_138272;NM_025260;NM_138277	C6orf25;C6orf25;C6orf25;C6orf25;C6orf25;C6orf25	S_Shore	chr6	31691812	chr6:31219469:SNP	rs3134749	472343	-0.0959006	0.0102075	5.718e-21	19633	T	C	0.4463	0.0394	TRUE	25	---?-------?--?-----?---?????-?-?---	0.9	24.217	0.4492	2.41e-05	-0.0958911	0.0102797	1.077e-20	0.0102998	1.268e-20	475	FALSE	1
	cg12923268-chr6:32146997:SNP	cg12923268	Body;Body;Body;Body;Body;Body	NM_138274;NM_138273;NM_138275;NM_138272;NM_025260;NM_138277	C6orf25;C6orf25;C6orf25;C6orf25;C6orf25;C6orf25	S_Shore	chr6	31691812	chr6:32146997:SNP	rs3132965	455185	-0.169294	0.0118093	1.31e-46	20965	G	A	0.2185	0.0298	TRUE	27	+++?+++++++?++?+++++?+++????++?+++-+	0	23.6561	0.5956	0	-0.169294	0.0118093	1.31e-46	0.0118093	1.31e-46	475	FALSE	1
	cg12923268-chr6:32225344:INDEL	cg12923268	Body;Body;Body;Body;Body;Body	NM_138274;NM_138273;NM_138275;NM_138272;NM_025260;NM_138277	C6orf25;C6orf25;C6orf25;C6orf25;C6orf25;C6orf25	S_Shore	chr6	31691812	chr6:32225344:INDEL	chr6.32225344	533532	-0.141628	0.0138839	1.964e-24	14306	I	D	0.2409	0.0286	TRUE	21	+++?+++???+?++?+++++???+????++??++-+	36.4	31.4631	0.04937	0.002363	-0.140633	0.0182293	1.213e-14	0.0218415	8.91e-11	475	FALSE	1
	cg12923268-chr6:32245827:SNP	cg12923268	Body;Body;Body;Body;Body;Body	NM_138274;NM_138273;NM_138275;NM_138272;NM_025260;NM_138277	C6orf25;C6orf25;C6orf25;C6orf25;C6orf25;C6orf25	S_Shore	chr6	31691812	chr6:32245827:SNP	rs3115553	554015	-0.159389	0.0124289	1.201e-37	17660	T	C	0.2431	0.0231	TRUE	25	---?----?--?--?-----?-?--????-?-+-+-	44.4	43.1743	0.009501	0.0031306	-0.160273	0.0174811	4.803e-20	0.0223586	1.013e-12	475	FALSE	1
	cg12923268-chr6:32582190:SNP	cg12923268	Body;Body;Body;Body;Body;Body	NM_138274;NM_138273;NM_138275;NM_138272;NM_025260;NM_138277	C6orf25;C6orf25;C6orf25;C6orf25;C6orf25;C6orf25	S_Shore	chr6	31691812	chr6:32582190:SNP	rs5004275	890378	-0.108215	0.0107688	9.289e-24	17445	A	G	0.433	0.0358	TRUE	22	---?----?-??--?-----??--????+???--+-	0	18.3652	0.6258	0	-0.108215	0.0107688	9.289e-24	0.0107688	9.289e-24	475	FALSE	1
	cg12923268-chr6:31312538:SNP	cg12923268	Body;Body;Body;Body;Body;Body	NM_138274;NM_138273;NM_138275;NM_138272;NM_025260;NM_138277	C6orf25;C6orf25;C6orf25;C6orf25;C6orf25;C6orf25	S_Shore	chr6	31691812	chr6:31312538:SNP	rs2854008	379274	-0.117987	0.0111795	4.874e-26	20062	A	G	0.2797	0.0409	TRUE	25	---?----?--?--?+----??--????--?-----	23.8	31.4963	0.14	0.0009958	-0.114813	0.0133587	8.353e-18	0.0146713	8.839e-16	475	FALSE	1
	cg12923268-chr6:31140047:SNP	cg12923268	Body;Body;Body;Body;Body;Body	NM_138274;NM_138273;NM_138275;NM_138272;NM_025260;NM_138277	C6orf25;C6orf25;C6orf25;C6orf25;C6orf25;C6orf25	S_Shore	chr6	31691812	chr6:31140047:SNP	rs1265159	551765	-0.146311	0.0116758	5.041e-36	20482	A	G	0.2388	0.0272	TRUE	26	---?-------?--?-----?---?????-?---+-	0	20.6107	0.7141	0	-0.146311	0.0116758	5.041e-36	0.0116758	5.041e-36	475	FALSE	1
	cg12923268-chr6:31807540:SNP	cg12923268	Body;Body;Body;Body;Body;Body	NM_138274;NM_138273;NM_138275;NM_138272;NM_025260;NM_138277	C6orf25;C6orf25;C6orf25;C6orf25;C6orf25;C6orf25	S_Shore	chr6	31691812	chr6:31807540:SNP	rs3130679	115728	-0.269111	0.0148628	2.841e-73	21878	G	A	0.121	0.0198	TRUE	27	++++++?++++?+++++++??+++?????+++++++	6.9	27.9243	0.3622	0.0004523	-0.269431	0.0157178	7.241e-66	0.0159628	9.071e-64	475	FALSE	1
	cg12923268-chr6:31434520:SNP	cg12923268	Body;Body;Body;Body;Body;Body	NM_138274;NM_138273;NM_138275;NM_138272;NM_025260;NM_138277	C6orf25;C6orf25;C6orf25;C6orf25;C6orf25;C6orf25	S_Shore	chr6	31691812	chr6:31434520:SNP	rs3094012	257292	-0.224734	0.0145443	7.35e-54	20398	C	G	0.1379	0.0229	TRUE	26	---?----?--?--?+----?---????--?-----	4.5	26.191	0.3975	0.0002688	-0.224053	0.0150946	7.692e-50	0.0152372	3.12e-49	475	FALSE	1
	cg12923268-chr6:32281889:SNP	cg12923268	Body;Body;Body;Body;Body;Body	NM_138274;NM_138273;NM_138275;NM_138272;NM_025260;NM_138277	C6orf25;C6orf25;C6orf25;C6orf25;C6orf25;C6orf25	S_Shore	chr6	31691812	chr6:32281889:SNP	rs9268212	590077	-0.170008	0.0124991	3.913e-42	18140	C	T	0.2304	0.0216	TRUE	26	+++?++++?++?++?+++++?+?++???++?+++-+	38	40.2965	0.02718	0.0025201	-0.17052	0.0165724	7.869e-25	0.0201468	3.214e-17	475	FALSE	1
	cg12923268-chr6:32239024:SNP	cg12923268	Body;Body;Body;Body;Body;Body	NM_138274;NM_138273;NM_138275;NM_138272;NM_025260;NM_138277	C6orf25;C6orf25;C6orf25;C6orf25;C6orf25;C6orf25	S_Shore	chr6	31691812	chr6:32239024:SNP	rs3096676	547212	-0.156545	0.0122701	2.804e-37	18145	C	A	0.243	0.0227	TRUE	26	+++?++++?++?++?+++++?+?++???++?+-+-+	44.9	45.3544	0.007618	0.0032318	-0.156684	0.01732	1.477e-19	0.0222602	2.028e-12	475	FALSE	1
	cg12923268-chr6:31596138:SNP	cg12923268	Body;Body;Body;Body;Body;Body	NM_138274;NM_138273;NM_138275;NM_138272;NM_025260;NM_138277	C6orf25;C6orf25;C6orf25;C6orf25;C6orf25;C6orf25	S_Shore	chr6	31691812	chr6:31596138:SNP	rs3132450	95674	-0.272412	0.0144203	1.356e-79	22791	G	A	0.1237	0.0204	TRUE	28	++++++?++++?++++++++?+++?????+++++++	2.1	27.5657	0.4336	0.0001247	-0.272439	0.0146597	4.313e-77	0.0147225	1.946e-76	475	FALSE	1
	cg12923268-chr6:31538838:INDEL	cg12923268	Body;Body;Body;Body;Body;Body	NM_138274;NM_138273;NM_138275;NM_138272;NM_025260;NM_138277	C6orf25;C6orf25;C6orf25;C6orf25;C6orf25;C6orf25	S_Shore	chr6	31691812	chr6:31538838:INDEL	chr6.31538838	152974	0.111621	0.0124004	2.228e-19	14120	I	D	0.3652	0.0211	TRUE	17	?--??-????-??--?----??--?????--??---	0	6.63182	0.9797	0	0.111621	0.0124004	2.228e-19	0.0124004	2.228e-19	475	FALSE	1
	cg12923268-chr6:31060219:SNP	cg12923268	Body;Body;Body;Body;Body;Body	NM_138274;NM_138273;NM_138275;NM_138272;NM_025260;NM_138277	C6orf25;C6orf25;C6orf25;C6orf25;C6orf25;C6orf25	S_Shore	chr6	31691812	chr6:31060219:SNP	rs2535296	631593	-0.175353	0.0134831	1.141e-38	19609	G	A	0.173	0.0242	TRUE	25	+++?++?++++?++?+++++?+++?????+?+++++	0	22.2003	0.5673	0	-0.175353	0.0134831	1.141e-38	0.0134831	1.141e-38	475	FALSE	1
	cg12923268-chr6:31768799:SNP	cg12923268	Body;Body;Body;Body;Body;Body	NM_138274;NM_138273;NM_138275;NM_138272;NM_025260;NM_138277	C6orf25;C6orf25;C6orf25;C6orf25;C6orf25;C6orf25	S_Shore	chr6	31691812	chr6:31768799:SNP	rs681331	76987	-0.267114	0.0142728	3.749e-78	23281	C	A	0.124	0.0212	TRUE	29	++++++?++++?++++++++?+++????++++++++	4.7	29.3881	0.393	0.0002992	-0.267124	0.0148212	1.285e-72	0.0149804	4.074e-71	475	FALSE	1
	cg12923268-chr6:31089204:SNP	cg12923268	Body;Body;Body;Body;Body;Body	NM_138274;NM_138273;NM_138275;NM_138272;NM_025260;NM_138277	C6orf25;C6orf25;C6orf25;C6orf25;C6orf25;C6orf25	S_Shore	chr6	31691812	chr6:31089204:SNP	rs3095315	602608	-0.129859	0.0108133	3.178e-33	24143	T	C	0.2359	0.0446	TRUE	30	-----------?---+----?---????--------	6.4	30.9973	0.3656	0.0002458	-0.128707	0.0113501	8.346e-30	0.011558	2.731e-29	475	FALSE	1
	cg12923268-chr6:31066627:INDEL	cg12923268	Body;Body;Body;Body;Body;Body	NM_138274;NM_138273;NM_138275;NM_138272;NM_025260;NM_138277	C6orf25;C6orf25;C6orf25;C6orf25;C6orf25;C6orf25	S_Shore	chr6	31691812	chr6:31066627:INDEL	chr6.31066627	625185	-0.197846	0.0153403	4.671e-38	16914	D	I	0.1508	0.0214	TRUE	22	---??--???-?--?-----?---????--??----	0	20.9919	0.4594	0	-0.197846	0.0153403	4.671e-38	0.0153403	4.671e-38	475	FALSE	1
	cg12923268-chr6:32592774:SNP	cg12923268	Body;Body;Body;Body;Body;Body	NM_138274;NM_138273;NM_138275;NM_138272;NM_025260;NM_138277	C6orf25;C6orf25;C6orf25;C6orf25;C6orf25;C6orf25	S_Shore	chr6	31691812	chr6:32592774:SNP	rs9271668	900962	-0.171791	0.0158529	2.311e-27	11155	T	G	0.2283	0.0247	TRUE	14	?--???-???-??-??----??-??????-???---	0	5.91374	0.9492	0	-0.171791	0.0158529	2.311e-27	0.0158529	2.311e-27	475	FALSE	1
	cg12923268-chr6:32581305:SNP	cg12923268	Body;Body;Body;Body;Body;Body	NM_138274;NM_138273;NM_138275;NM_138272;NM_025260;NM_138277	C6orf25;C6orf25;C6orf25;C6orf25;C6orf25;C6orf25	S_Shore	chr6	31691812	chr6:32581305:SNP	rs9271289	889493	-0.106091	0.0102669	4.982e-25	19344	T	C	0.4265	0.0434	TRUE	24	---?----?--?--?-----??--????+??---+-	0	18.7085	0.718	0	-0.106091	0.0102669	4.982e-25	0.0102669	4.982e-25	475	FALSE	1
	cg12923268-chr6:31210601:SNP	cg12923268	Body;Body;Body;Body;Body;Body	NM_138274;NM_138273;NM_138275;NM_138272;NM_025260;NM_138277	C6orf25;C6orf25;C6orf25;C6orf25;C6orf25;C6orf25	S_Shore	chr6	31691812	chr6:31210601:SNP	rs28570051	481211	-0.0977806	0.0100927	3.383e-22	20125	T	C	0.4443	0.0415	TRUE	26	---?----+--?--?-----?----????-?-?---	3.1	25.8038	0.4181	8.71e-05	-0.0978292	0.0103411	3.073e-21	0.0104172	6.206e-21	475	FALSE	1
	cg12923268-chr6:31299760:SNP	cg12923268	Body;Body;Body;Body;Body;Body	NM_138274;NM_138273;NM_138275;NM_138272;NM_025260;NM_138277	C6orf25;C6orf25;C6orf25;C6orf25;C6orf25;C6orf25	S_Shore	chr6	31691812	chr6:31299760:SNP	rs9265622	392052	0.0943962	0.012373	2.362e-14	17795	T	C	0.2416	0.019	TRUE	23	+++?-++???+?+-?--+++??++????+-?+++++	20.7	27.7524	0.184	0.000945	0.0920623	0.0144964	2.143e-10	0.0156082	1.468e-09	475	FALSE	1
	cg12923268-chr6:31313221:SNP	cg12923268	Body;Body;Body;Body;Body;Body	NM_138274;NM_138273;NM_138275;NM_138272;NM_025260;NM_138277	C6orf25;C6orf25;C6orf25;C6orf25;C6orf25;C6orf25	S_Shore	chr6	31691812	chr6:31313221:SNP	rs9265886	378591	-0.228963	0.0150566	3.185e-52	19074	C	A	0.137	0.022	TRUE	24	+++?+++?+++?++?+++++??++????++??++++	0.1	23.0128	0.46	3.1e-06	-0.228955	0.0150637	3.584e-52	0.0150649	3.623e-52	475	FALSE	1
	cg12923268-chr6:31302265:SNP	cg12923268	Body;Body;Body;Body;Body;Body	NM_138274;NM_138273;NM_138275;NM_138272;NM_025260;NM_138277	C6orf25;C6orf25;C6orf25;C6orf25;C6orf25;C6orf25	S_Shore	chr6	31691812	chr6:31302265:SNP	rs4947307	389547	-0.229285	0.0147384	1.426e-54	19894	G	A	0.1371	0.0212	TRUE	25	+++?+++++++?++?+++++??++????++??++++	0.7	24.1625	0.4523	3.78e-05	-0.229171	0.0148218	6.29e-54	0.0148382	7.275e-54	475	FALSE	1
	cg12923268-chr6:31198213:SNP	cg12923268	Body;Body;Body;Body;Body;Body	NM_138274;NM_138273;NM_138275;NM_138272;NM_025260;NM_138277	C6orf25;C6orf25;C6orf25;C6orf25;C6orf25;C6orf25	S_Shore	chr6	31691812	chr6:31198213:SNP	rs3130940	493599	-0.134372	0.0109045	6.846e-35	21449	G	T	0.2718	0.0213	TRUE	28	+++?+++++++?++?+++++?++++???++?+++-+	0	24.1812	0.6202	0	-0.134372	0.0109045	6.846e-35	0.0109045	6.846e-35	475	FALSE	1
	cg12923268-chr6:31888367:SNP	cg12923268	Body;Body;Body;Body;Body;Body	NM_138274;NM_138273;NM_138275;NM_138272;NM_025260;NM_138277	C6orf25;C6orf25;C6orf25;C6orf25;C6orf25;C6orf25	S_Shore	chr6	31691812	chr6:31888367:SNP	rs3130683	196555	0.170804	0.0132366	4.277e-38	23152	C	T	0.1428	0.0176	TRUE	28	----?------?----+---?---?????---+---	29.7	38.3828	0.07201	0.0021123	0.171156	0.0166595	9.247e-25	0.0188169	1.115e-19	475	FALSE	1
	cg12923268-chr6:32389545:SNP	cg12923268	Body;Body;Body;Body;Body;Body	NM_138274;NM_138273;NM_138275;NM_138272;NM_025260;NM_138277	C6orf25;C6orf25;C6orf25;C6orf25;C6orf25;C6orf25	S_Shore	chr6	31691812	chr6:32389545:SNP	rs3135364	697733	-0.161455	0.0130556	3.955e-35	17157	G	A	0.2235	0.0214	TRUE	24	+++?++++?++?++?+++++?+?+?????+?+++++	22	29.4722	0.1652	0.0011686	-0.162082	0.0152521	2.235e-26	0.0167294	4.869e-22	475	FALSE	1
	cg12923268-chr6:32567946:SNP	cg12923268	Body;Body;Body;Body;Body;Body	NM_138274;NM_138273;NM_138275;NM_138272;NM_025260;NM_138277	C6orf25;C6orf25;C6orf25;C6orf25;C6orf25;C6orf25	S_Shore	chr6	31691812	chr6:32567946:SNP	rs76079471	876134	-0.15976	0.0194083	1.848e-16	6796	T	C	0.2594	0.0194	TRUE	9	?--???-??????-??--????-???????????--	0	4.04695	0.8529	0	-0.15976	0.0194083	1.848e-16	0.0194083	1.848e-16	475	FALSE	1
	cg12923268-chr6:32235066:INDEL	cg12923268	Body;Body;Body;Body;Body;Body	NM_138274;NM_138273;NM_138275;NM_138272;NM_025260;NM_138277	C6orf25;C6orf25;C6orf25;C6orf25;C6orf25;C6orf25	S_Shore	chr6	31691812	chr6:32235066:INDEL	chr6.32235066	543254	-0.170082	0.0175619	3.5e-22	8786	I	D	0.2407	0.0198	TRUE	14	?++??++???+??+??++++???+?????????+++	17.3	15.711	0.2651	0.0009243	-0.171003	0.0198432	6.831e-18	0.0212241	1.114e-15	475	FALSE	1
	cg12923268-chr6:32275841:SNP	cg12923268	Body;Body;Body;Body;Body;Body	NM_138274;NM_138273;NM_138275;NM_138272;NM_025260;NM_138277	C6orf25;C6orf25;C6orf25;C6orf25;C6orf25;C6orf25	S_Shore	chr6	31691812	chr6:32275841:SNP	rs9268180	584029	-0.169971	0.0125011	4.201e-42	18137	T	C	0.2303	0.0217	TRUE	26	---?----?--?--?-----?-?--???--?---+-	37.9	40.2593	0.02742	0.0025148	-0.170491	0.0165682	7.799e-25	0.0201314	3.091e-17	475	FALSE	1
	cg12923268-chr6:32566294:SNP	cg12923268	Body;Body;Body;Body;Body;Body	NM_138274;NM_138273;NM_138275;NM_138272;NM_025260;NM_138277	C6orf25;C6orf25;C6orf25;C6orf25;C6orf25;C6orf25	S_Shore	chr6	31691812	chr6:32566294:SNP	rs4599680	874482	-0.160818	0.018866	1.539e-17	7518	C	T	0.2406	0.0186	TRUE	10	?++???+??????+??++????+????????+??++	0	4.3721	0.8853	0	-0.160818	0.018866	1.539e-17	0.018866	1.539e-17	475	FALSE	1
	cg12923268-chr6:32609015:SNP	cg12923268	Body;Body;Body;Body;Body;Body	NM_138274;NM_138273;NM_138275;NM_138272;NM_025260;NM_138277	C6orf25;C6orf25;C6orf25;C6orf25;C6orf25;C6orf25	S_Shore	chr6	31691812	chr6:32609015:SNP	rs9272686	917203	-0.138966	0.0150186	2.184e-20	11740	T	C	0.248	0.0192	TRUE	14	-???-?-??-??--?---????-?????-???-?--	0	9.34009	0.7468	0	-0.138966	0.0150186	2.184e-20	0.0150186	2.184e-20	475	FALSE	1
	cg12923268-chr6:32605935:SNP	cg12923268	Body;Body;Body;Body;Body;Body	NM_138274;NM_138273;NM_138275;NM_138272;NM_025260;NM_138277	C6orf25;C6orf25;C6orf25;C6orf25;C6orf25;C6orf25	S_Shore	chr6	31691812	chr6:32605935:SNP	rs78045276	914123	-0.228818	0.0155933	9.452e-49	16930	T	G	0.1434	0.0176	TRUE	24	---?----?--?--?-----?-?-????--??----	0	21.2019	0.5688	0	-0.228818	0.0155933	9.452e-49	0.0155933	9.452e-49	475	FALSE	1
	cg12923268-chr6:32026257:SNP	cg12923268	Body;Body;Body;Body;Body;Body	NM_138274;NM_138273;NM_138275;NM_138272;NM_025260;NM_138277	C6orf25;C6orf25;C6orf25;C6orf25;C6orf25;C6orf25	S_Shore	chr6	31691812	chr6:32026257:SNP	rs3130285	334445	0.163996	0.0133876	1.684e-34	23285	T	C	0.1393	0.0192	TRUE	29	++++++?++++?++++-+++?+++????++++++++	35	43.0632	0.03432	0.0028577	0.164272	0.0176645	1.41e-20	0.0205898	1.654e-15	475	FALSE	1
	cg12923268-chr6:31316044:SNP	cg12923268	Body;Body;Body;Body;Body;Body	NM_138274;NM_138273;NM_138275;NM_138272;NM_025260;NM_138277	C6orf25;C6orf25;C6orf25;C6orf25;C6orf25;C6orf25	S_Shore	chr6	31691812	chr6:31316044:SNP	rs9265979	375768	-0.227167	0.0143583	2.221e-56	20621	T	C	0.1392	0.0205	TRUE	26	---?-------?--?-----??--????--?-----	0	23.0821	0.5728	0	-0.227167	0.0143583	2.221e-56	0.0143583	2.221e-56	475	FALSE	1
	cg12923268-chr6:32280182:SNP	cg12923268	Body;Body;Body;Body;Body;Body	NM_138274;NM_138273;NM_138275;NM_138272;NM_025260;NM_138277	C6orf25;C6orf25;C6orf25;C6orf25;C6orf25;C6orf25	S_Shore	chr6	31691812	chr6:32280182:SNP	rs6939410	588370	-0.172504	0.0126695	3.23e-42	17651	G	A	0.2302	0.022	TRUE	25	+++?++++?++?++?+++++?+?++????+?+++-+	37.8	38.6094	0.03	0.0024786	-0.173638	0.0167958	4.736e-25	0.0203817	2.591e-17	475	FALSE	1
	cg12923268-chr6:32153305:INDEL	cg12923268	Body;Body;Body;Body;Body;Body	NM_138274;NM_138273;NM_138275;NM_138272;NM_025260;NM_138277	C6orf25;C6orf25;C6orf25;C6orf25;C6orf25;C6orf25	S_Shore	chr6	31691812	chr6:32153305:INDEL	chr6.32153305	461493	0.168773	0.0183158	3.124e-20	11404	I	D	0.1535	0.0135	TRUE	15	?--??-????-??-??+---??--?????-???---	0	7.25673	0.9244	0	0.168773	0.0183158	3.124e-20	0.0183158	3.124e-20	475	FALSE	1
	cg12923268-chr6:32020238:SNP	cg12923268	Body;Body;Body;Body;Body;Body	NM_138274;NM_138273;NM_138275;NM_138272;NM_025260;NM_138277	C6orf25;C6orf25;C6orf25;C6orf25;C6orf25;C6orf25	S_Shore	chr6	31691812	chr6:32020238:SNP	rs369580	328426	-0.211747	0.0127017	2.141e-62	23285	G	A	0.1596	0.0227	TRUE	29	++++++?++++?++++++++?+++????++++++++	0	26.3859	0.5518	0	-0.211747	0.0127017	2.141e-62	0.0127017	2.141e-62	475	FALSE	1
	cg12923268-chr6:31372718:SNP	cg12923268	Body;Body;Body;Body;Body;Body	NM_138274;NM_138273;NM_138275;NM_138272;NM_025260;NM_138277	C6orf25;C6orf25;C6orf25;C6orf25;C6orf25;C6orf25	S_Shore	chr6	31691812	chr6:31372718:SNP	rs2507968	319094	0.109539	0.0137302	1.488e-15	15686	G	A	0.2127	0.0317	TRUE	20	---??-????-?--?-+---??--????--??----	21.4	24.1821	0.1893	0.0010613	0.108419	0.0162335	2.411e-11	0.017475	3.65e-10	475	FALSE	1
	cg12923268-chr6:31216262:SNP	cg12923268	Body;Body;Body;Body;Body;Body	NM_138274;NM_138273;NM_138275;NM_138272;NM_025260;NM_138277	C6orf25;C6orf25;C6orf25;C6orf25;C6orf25;C6orf25	S_Shore	chr6	31691812	chr6:31216262:SNP	rs3130412	475550	0.0958737	0.0100666	1.667e-21	20117	G	A	0.4256	0.0386	TRUE	26	---?-------?--?-+---?---????--?-?---	0	21.6456	0.6561	0	0.0958737	0.0100666	1.667e-21	0.0100666	1.667e-21	475	FALSE	1
	cg12923268-chr6:32584440:SNP	cg12923268	Body;Body;Body;Body;Body;Body	NM_138274;NM_138273;NM_138275;NM_138272;NM_025260;NM_138277	C6orf25;C6orf25;C6orf25;C6orf25;C6orf25;C6orf25	S_Shore	chr6	31691812	chr6:32584440:SNP	rs2647092	892628	-0.14722	0.0120641	2.99e-34	17927	T	C	0.2521	0.0225	TRUE	23	---?----?-??--?-----??---???+???----	0	18.0213	0.7047	0	-0.14722	0.0120641	2.99e-34	0.0120641	2.99e-34	475	FALSE	1
	cg12923268-chr6:32069806:SNP	cg12923268	Body;Body;Body;Body;Body;Body	NM_138274;NM_138273;NM_138275;NM_138272;NM_025260;NM_138277	C6orf25;C6orf25;C6orf25;C6orf25;C6orf25;C6orf25	S_Shore	chr6	31691812	chr6:32069806:SNP	rs3096695	377994	0.164543	0.0132377	1.798e-35	23629	G	C	0.1404	0.0174	TRUE	29	----?------?----+---?---????--------	37.9	45.0985	0.02156	0.0031672	0.164986	0.0178531	2.434e-20	0.0213214	1.188e-14	475	FALSE	1
	cg12923268-chr6:31081940:SNP	cg12923268	Body;Body;Body;Body;Body;Body	NM_138274;NM_138273;NM_138275;NM_138272;NM_025260;NM_138277	C6orf25;C6orf25;C6orf25;C6orf25;C6orf25;C6orf25	S_Shore	chr6	31691812	chr6:31081940:SNP	rs3130976	609872	-0.124248	0.0105541	5.409e-32	24143	C	T	0.2539	0.0436	TRUE	30	+++++++++++?+++-++++?+++????++++++++	21.9	37.1238	0.1431	0.0009517	-0.121151	0.0124174	1.729e-22	0.0135106	3.703e-20	475	FALSE	1
	cg12923268-chr6:32395726:SNP	cg12923268	Body;Body;Body;Body;Body;Body	NM_138274;NM_138273;NM_138275;NM_138272;NM_025260;NM_138277	C6orf25;C6orf25;C6orf25;C6orf25;C6orf25;C6orf25	S_Shore	chr6	31691812	chr6:32395726:SNP	rs3129843	703914	-0.252643	0.0170277	8.422e-50	16355	G	A	0.1236	0.0198	TRUE	23	+++?+++??++?++?+++++?+?+?????+?+++++	0	21.5191	0.4889	0	-0.252643	0.0170277	8.422e-50	0.0170277	8.422e-50	475	FALSE	1
	cg12923268-chr6:31429927:SNP	cg12923268	Body;Body;Body;Body;Body;Body	NM_138274;NM_138273;NM_138275;NM_138272;NM_025260;NM_138277	C6orf25;C6orf25;C6orf25;C6orf25;C6orf25;C6orf25	S_Shore	chr6	31691812	chr6:31429927:SNP	rs3094228	261885	-0.183066	0.012512	1.775e-48	20418	C	T	0.1947	0.0229	TRUE	26	+++?++++?++?++?-++++?++++????+?+++-+	14.1	29.0941	0.26	0.0006813	-0.181529	0.0139251	7.626e-39	0.014561	2.997e-36	475	FALSE	1
	cg12923268-chr6:32280620:SNP	cg12923268	Body;Body;Body;Body;Body;Body	NM_138274;NM_138273;NM_138275;NM_138272;NM_025260;NM_138277	C6orf25;C6orf25;C6orf25;C6orf25;C6orf25;C6orf25	S_Shore	chr6	31691812	chr6:32280620:SNP	rs9268209	588808	-0.169388	0.0163497	3.757e-25	10230	C	A	0.2415	0.0233	TRUE	16	?++??++???+??+??++++???+?????+?+?+-+	20.2	18.7911	0.2234	0.0011027	-0.169851	0.0187947	1.607e-19	0.0204819	1.338e-16	475	FALSE	1
	cg12923268-chr6:31082932:SNP	cg12923268	Body;Body;Body;Body;Body;Body	NM_138274;NM_138273;NM_138275;NM_138272;NM_025260;NM_138277	C6orf25;C6orf25;C6orf25;C6orf25;C6orf25;C6orf25	S_Shore	chr6	31691812	chr6:31082932:SNP	rs3095298	608880	-0.127055	0.0106121	4.944e-33	24630	T	C	0.2425	0.0433	TRUE	31	-----------?---+----?----???--------	13.1	34.5172	0.2606	0.0005344	-0.1249	0.0116961	1.28e-26	0.0122101	2.333e-25	475	FALSE	1
	cg12923268-chr6:31613739:SNP	cg12923268	Body;Body;Body;Body;Body;Body	NM_138274;NM_138273;NM_138275;NM_138272;NM_025260;NM_138277	C6orf25;C6orf25;C6orf25;C6orf25;C6orf25;C6orf25	S_Shore	chr6	31691812	chr6:31613739:SNP	rs3130048	78073	-0.150871	0.011008	9.396e-43	20941	C	T	0.2712	0.0261	TRUE	27	++++++++-++?++?+++++?+++?????+?+++-+	26.2	35.2334	0.1067	0.0011877	-0.153746	0.0134568	3.13e-30	0.0149173	4.796e-24	475	FALSE	1
	cg12923268-chr6:32580961:SNP	cg12923268	Body;Body;Body;Body;Body;Body	NM_138274;NM_138273;NM_138275;NM_138272;NM_025260;NM_138277	C6orf25;C6orf25;C6orf25;C6orf25;C6orf25;C6orf25	S_Shore	chr6	31691812	chr6:32580961:SNP	rs9271275	889149	-0.103391	0.0110494	8.187e-21	16729	T	A	0.4178	0.0379	TRUE	21	+++?+++??++?++?+++++??++????-???+?-+	0	19.687	0.4777	0	-0.103391	0.0110494	8.187e-21	0.0110494	8.187e-21	475	FALSE	1
	cg12923268-chr6:32386699:SNP	cg12923268	Body;Body;Body;Body;Body;Body	NM_138274;NM_138273;NM_138275;NM_138272;NM_025260;NM_138277	C6orf25;C6orf25;C6orf25;C6orf25;C6orf25;C6orf25	S_Shore	chr6	31691812	chr6:32386699:SNP	rs3135371	694887	-0.196453	0.0146112	3.279e-41	17652	G	A	0.1606	0.0228	TRUE	25	+++?++++?++?++?+++++?+?+????++?+++++	23.9	31.5336	0.139	0.0016995	-0.199361	0.0173226	1.193e-30	0.0191977	1.409e-24	475	FALSE	1
	cg12923268-chr6:31409566:SNP	cg12923268	Body;Body;Body;Body;Body;Body	NM_138274;NM_138273;NM_138275;NM_138272;NM_025260;NM_138277	C6orf25;C6orf25;C6orf25;C6orf25;C6orf25;C6orf25	S_Shore	chr6	31691812	chr6:31409566:SNP	rs2844512	282246	0.0884764	0.0102096	4.477e-18	19625	C	G	0.4029	0.0278	TRUE	25	+++?+++??++?-+?--+++?+++????++?+++++	26.7	32.764	0.1092	0.0009729	0.0843181	0.0125118	1.594e-11	0.0139378	2.182e-10	475	FALSE	1
	cg12923268-chr6:32577641:SNP	cg12923268	Body;Body;Body;Body;Body;Body	NM_138274;NM_138273;NM_138275;NM_138272;NM_025260;NM_138277	C6orf25;C6orf25;C6orf25;C6orf25;C6orf25;C6orf25	S_Shore	chr6	31691812	chr6:32577641:SNP	rs535773	885829	-0.15897	0.0158897	1.455e-23	10370	T	G	0.2516	0.0216	TRUE	14	?--??--??????-??----??--?????????---	0	6.77693	0.9133	0	-0.15897	0.0158897	1.455e-23	0.0158897	1.455e-23	475	FALSE	1
	cg12923268-chr6:30988825:SNP	cg12923268	Body;Body;Body;Body;Body;Body	NM_138274;NM_138273;NM_138275;NM_138272;NM_025260;NM_138277	C6orf25;C6orf25;C6orf25;C6orf25;C6orf25;C6orf25	S_Shore	chr6	31691812	chr6:30988825:SNP	rs1628680	702987	-0.16591	0.0145422	3.778e-30	16758	A	G	0.1764	0.026	TRUE	24	---?--?-?--?--?+----?-?-????--?-----	10.4	25.6704	0.3167	0.000599	-0.165913	0.0156471	2.871e-26	0.0162307	1.581e-24	475	FALSE	1
	cg12923268-chr6:31329374:SNP	cg12923268	Body;Body;Body;Body;Body;Body	NM_138274;NM_138273;NM_138275;NM_138272;NM_025260;NM_138277	C6orf25;C6orf25;C6orf25;C6orf25;C6orf25;C6orf25	S_Shore	chr6	31691812	chr6:31329374:SNP	rs2596545	362438	-0.232703	0.0142834	1.129e-59	21413	C	A	0.1362	0.0218	TRUE	28	+++++++++++?++?+++++?+++????++?+++++	4.8	28.3738	0.3919	0.000298	-0.232228	0.0148698	5.539e-55	0.0150102	3.313e-54	475	FALSE	1
	cg12923268-chr6:31353171:SNP	cg12923268	Body;Body;Body;Body;Body;Body	NM_138274;NM_138273;NM_138275;NM_138272;NM_025260;NM_138277	C6orf25;C6orf25;C6orf25;C6orf25;C6orf25;C6orf25	S_Shore	chr6	31691812	chr6:31353171:SNP	rs2844531	338641	-0.228506	0.0148602	2.336e-53	19610	G	A	0.1372	0.0224	TRUE	25	+++?++?++++?++?+++++?+++?????+?+++++	0	23.1095	0.5133	0	-0.228506	0.0148602	2.336e-53	0.0148602	2.336e-53	475	FALSE	1
	cg12923268-chr6:32251435:SNP	cg12923268	Body;Body;Body;Body;Body;Body	NM_138274;NM_138273;NM_138275;NM_138272;NM_025260;NM_138277	C6orf25;C6orf25;C6orf25;C6orf25;C6orf25;C6orf25	S_Shore	chr6	31691812	chr6:32251435:SNP	rs9268121	559623	-0.169098	0.0124944	9.863e-42	18140	C	G	0.2303	0.0218	TRUE	26	---?----?--?--?-----?-?--???--?---+-	39.3	41.2186	0.02177	0.0026699	-0.169367	0.0167683	5.501e-24	0.0206001	2.238e-16	475	FALSE	1
	cg12923268-chr6:31009508:SNP	cg12923268	Body;Body;Body;Body;Body;Body	NM_138274;NM_138273;NM_138275;NM_138272;NM_025260;NM_138277	C6orf25;C6orf25;C6orf25;C6orf25;C6orf25;C6orf25	S_Shore	chr6	31691812	chr6:31009508:SNP	rs2517544	682304	-0.11361	0.0110946	1.311e-24	19012	G	C	0.3014	0.0382	TRUE	24	+++??+?+?++?++?-++++?+++????++?+++++	0	21.9794	0.5215	0	-0.11361	0.0110946	1.311e-24	0.0110946	1.311e-24	475	FALSE	1
	cg12923268-chr6:32315654:SNP	cg12923268	Body;Body;Body;Body;Body;Body	NM_138274;NM_138273;NM_138275;NM_138272;NM_025260;NM_138277	C6orf25;C6orf25;C6orf25;C6orf25;C6orf25;C6orf25	S_Shore	chr6	31691812	chr6:32315654:SNP	rs910050	623842	-0.097442	0.0109712	6.588e-19	17655	C	G	0.3868	0.0401	TRUE	25	---?----?--?--?+----?-?-????+-?---+-	27.9	33.2737	0.09843	0.0011799	-0.0969819	0.0133928	4.442e-13	0.0152105	1.491e-10	475	FALSE	1
	cg12923268-chr6:31465490:SNP	cg12923268	Body;Body;Body;Body;Body;Body	NM_138274;NM_138273;NM_138275;NM_138272;NM_025260;NM_138277	C6orf25;C6orf25;C6orf25;C6orf25;C6orf25;C6orf25	S_Shore	chr6	31691812	chr6:31465490:SNP	rs2534673	226322	-0.119218	0.0098074	5.34e-34	24122	C	G	0.3169	0.0216	TRUE	30	----?------?---+----?----???--------	13.4	33.4837	0.2587	0.0004535	-0.120155	0.0108186	1.168e-28	0.0113238	6.412e-26	475	FALSE	1
	cg12923268-chr6:32230097:SNP	cg12923268	Body;Body;Body;Body;Body;Body	NM_138274;NM_138273;NM_138275;NM_138272;NM_025260;NM_138277	C6orf25;C6orf25;C6orf25;C6orf25;C6orf25;C6orf25	S_Shore	chr6	31691812	chr6:32230097:SNP	rs3096686	538285	-0.154925	0.0125835	7.832e-35	17143	G	C	0.2453	0.0213	TRUE	24	+++??+++?++?++?+++++?+?+????++?+-+-+	40	38.321	0.02352	0.0025697	-0.154806	0.0170004	8.547e-20	0.0209658	1.475e-13	475	FALSE	1
	cg12923268-chr6:31461914:SNP	cg12923268	Body;Body;Body;Body;Body;Body	NM_138274;NM_138273;NM_138275;NM_138272;NM_025260;NM_138277	C6orf25;C6orf25;C6orf25;C6orf25;C6orf25;C6orf25	S_Shore	chr6	31691812	chr6:31461914:SNP	rs2253042	229898	-0.110882	0.009637	1.231e-30	24139	T	C	0.3367	0.0255	TRUE	30	----+------?---+----?---????--------	18.3	35.5142	0.1881	0.0006364	-0.112189	0.0110305	2.676e-24	0.0118017	5.696e-21	475	FALSE	1
	cg12923268-chr6:31346653:SNP	cg12923268	Body;Body;Body;Body;Body;Body	NM_138274;NM_138273;NM_138275;NM_138272;NM_025260;NM_138277	C6orf25;C6orf25;C6orf25;C6orf25;C6orf25;C6orf25	S_Shore	chr6	31691812	chr6:31346653:SNP	rs2442735	345159	-0.228032	0.014903	7.514e-53	19261	G	A	0.139	0.0219	TRUE	25	+++?++?++++?++?+++++?+++????++?+?+++	12.8	27.528	0.2805	0.000841	-0.225959	0.0165777	2.646e-42	0.0170937	1.352e-40	475	FALSE	1
	cg12923268-chr6:32302103:INDEL	cg12923268	Body;Body;Body;Body;Body;Body	NM_138274;NM_138273;NM_138275;NM_138272;NM_025260;NM_138277	C6orf25;C6orf25;C6orf25;C6orf25;C6orf25;C6orf25	S_Shore	chr6	31691812	chr6:32302103:INDEL	chr6.32302103	610291	-0.254947	0.0184952	3.159e-43	13813	D	I	0.1247	0.0215	TRUE	21	---?--????-?--?-----?-?-????--??----	10	22.2273	0.3283	0.0008176	-0.256487	0.0199022	5.303e-38	0.0205549	2.51e-35	475	FALSE	1
	cg12923268-chr6:31196554:SNP	cg12923268	Body;Body;Body;Body;Body;Body	NM_138274;NM_138273;NM_138275;NM_138272;NM_025260;NM_138277	C6orf25;C6orf25;C6orf25;C6orf25;C6orf25;C6orf25	S_Shore	chr6	31691812	chr6:31196554:SNP	rs1639108	495258	-0.209055	0.0144923	3.591e-47	20186	C	T	0.1426	0.0241	TRUE	26	+++?+++?+++?++?-++++?+++????++?+++++	20.4	31.4217	0.1754	0.0014402	-0.205799	0.017072	1.831e-33	0.018215	1.719e-30	475	FALSE	1
	cg12923268-chr6:31362891:SNP	cg12923268	Body;Body;Body;Body;Body;Body	NM_138274;NM_138273;NM_138275;NM_138272;NM_025260;NM_138277	C6orf25;C6orf25;C6orf25;C6orf25;C6orf25;C6orf25	S_Shore	chr6	31691812	chr6:31362891:SNP	rs2523468	328921	0.0977119	0.0106207	3.575e-20	17792	C	G	0.4637	0.0262	TRUE	23	+++?+++???+?-+?-++++??++????++?+++-+	17.5	26.6608	0.2244	0.0005641	0.0956357	0.012141	3.352e-15	0.0128707	3.155e-14	475	FALSE	1
	cg12923268-chr6:31787167:SNP	cg12923268	Body;Body;Body;Body;Body;Body	NM_138274;NM_138273;NM_138275;NM_138272;NM_025260;NM_138277	C6orf25;C6orf25;C6orf25;C6orf25;C6orf25;C6orf25	S_Shore	chr6	31691812	chr6:31787167:SNP	rs1265947	95355	-0.265824	0.0142608	1.518e-77	23260	T	C	0.1243	0.0212	TRUE	29	------?----?--------?---????--------	8.5	30.5902	0.3356	0.0005573	-0.265956	0.0152472	3.901e-68	0.0155801	2.856e-65	475	FALSE	1
	cg12923268-chr6:31233570:SNP	cg12923268	Body;Body;Body;Body;Body;Body	NM_138274;NM_138273;NM_138275;NM_138272;NM_025260;NM_138277	C6orf25;C6orf25;C6orf25;C6orf25;C6orf25;C6orf25	S_Shore	chr6	31691812	chr6:31233570:SNP	rs2248885	458242	-0.110407	0.0106179	2.527e-25	18916	T	C	0.3624	0.0221	TRUE	24	---?+-?----?--?-----??--????--?-?-++	3.9	23.9255	0.4079	0.0001117	-0.109746	0.0109485	1.198e-23	0.0110451	1.587e-23	475	FALSE	1
	cg12923268-chr6:32276172:SNP	cg12923268	Body;Body;Body;Body;Body;Body	NM_138274;NM_138273;NM_138275;NM_138272;NM_025260;NM_138277	C6orf25;C6orf25;C6orf25;C6orf25;C6orf25;C6orf25	S_Shore	chr6	31691812	chr6:32276172:SNP	rs9268183	584360	-0.168887	0.0128465	1.782e-39	17366	A	G	0.2297	0.0271	TRUE	25	---?----?--?--?-----?-?--???--??--+-	31.8	35.1671	0.06596	0.0019486	-0.16879	0.0162	2.028e-25	0.0188239	2.914e-19	475	FALSE	1
	cg12923268-chr6:32239427:SNP	cg12923268	Body;Body;Body;Body;Body;Body	NM_138274;NM_138273;NM_138275;NM_138272;NM_025260;NM_138277	C6orf25;C6orf25;C6orf25;C6orf25;C6orf25;C6orf25	S_Shore	chr6	31691812	chr6:32239427:SNP	rs3115558	547615	-0.16857	0.0124995	1.888e-41	18138	A	G	0.2303	0.0218	TRUE	26	---?----?--?--?-----?-?--???--?---+-	37.6	40.0538	0.0288	0.0024804	-0.169108	0.0165237	1.392e-24	0.0200261	3.846e-17	475	FALSE	1
	cg12923268-chr6:31485101:SNP	cg12923268	Body;Body;Body;Body;Body;Body	NM_138274;NM_138273;NM_138275;NM_138272;NM_025260;NM_138277	C6orf25;C6orf25;C6orf25;C6orf25;C6orf25;C6orf25	S_Shore	chr6	31691812	chr6:31485101:SNP	rs2516491	206711	-0.133388	0.0108048	5.166e-35	21382	C	A	0.2789	0.034	TRUE	27	+++++++?+++?++++++++?+++?????+?++++-	17.6	31.5346	0.209	0.0006862	-0.132535	0.0123709	8.803e-27	0.0131048	2.472e-24	475	FALSE	1
	cg12923268-chr6:32224457:SNP	cg12923268	Body;Body;Body;Body;Body;Body	NM_138274;NM_138273;NM_138275;NM_138272;NM_025260;NM_138277	C6orf25;C6orf25;C6orf25;C6orf25;C6orf25;C6orf25	S_Shore	chr6	31691812	chr6:32224457:SNP	rs6908913	532645	-0.167943	0.0166202	5.262e-24	9508	A	G	0.252	0.0221	TRUE	15	?--??--???-??-??----???-?????-???-+-	29.8	19.9401	0.132	0.0017988	-0.168631	0.0206217	2.901e-16	0.023672	1.297e-12	475	FALSE	1
	cg12923268-chr6:32602372:SNP	cg12923268	Body;Body;Body;Body;Body;Body	NM_138274;NM_138273;NM_138275;NM_138272;NM_025260;NM_138277	C6orf25;C6orf25;C6orf25;C6orf25;C6orf25;C6orf25	S_Shore	chr6	31691812	chr6:32602372:SNP	rs9272225	910560	-0.132383	0.0117492	1.899e-29	18235	T	G	0.267	0.0217	TRUE	22	---?-?--?--?--?-----??-?????-??-----	0	16.3032	0.7524	0	-0.132383	0.0117492	1.899e-29	0.0117492	1.899e-29	475	FALSE	1
	cg12923268-chr6:31012940:SNP	cg12923268	Body;Body;Body;Body;Body;Body	NM_138274;NM_138273;NM_138275;NM_138272;NM_025260;NM_138277	C6orf25;C6orf25;C6orf25;C6orf25;C6orf25;C6orf25	S_Shore	chr6	31691812	chr6:31012940:SNP	rs6457311	678872	-0.113984	0.0118901	9.112e-22	14460	T	C	0.4274	0.0534	TRUE	19	---?--????-??-?-+---??--????--???-+-	0	16.7891	0.5376	0	-0.113984	0.0118901	9.112e-22	0.0118901	9.112e-22	475	FALSE	1
	cg12923268-chr6:31143652:SNP	cg12923268	Body;Body;Body;Body;Body;Body	NM_138274;NM_138273;NM_138275;NM_138272;NM_025260;NM_138277	C6orf25;C6orf25;C6orf25;C6orf25;C6orf25;C6orf25	S_Shore	chr6	31691812	chr6:31143652:SNP	rs887465	548160	-0.147131	0.011516	2.227e-37	20964	G	C	0.2399	0.0267	TRUE	27	+++?+++++++?++?+++++?+++????++?+++-+	0	20.5935	0.7626	0	-0.147131	0.011516	2.227e-37	0.011516	2.227e-37	475	FALSE	1
	cg12923268-chr6:31211497:SNP	cg12923268	Body;Body;Body;Body;Body;Body	NM_138274;NM_138273;NM_138275;NM_138272;NM_025260;NM_138277	C6orf25;C6orf25;C6orf25;C6orf25;C6orf25;C6orf25	S_Shore	chr6	31691812	chr6:31211497:SNP	rs78847255	480315	-0.0888844	0.0132367	1.881e-11	11629	T	C	0.4496	0.0458	TRUE	14	-???-??---??--?-?-???--?????-?????--	12.5	14.8634	0.316	0.0003733	-0.0891191	0.014782	1.651e-09	0.015134	4.276e-09	475	FALSE	1
	cg12923268-chr6:32268701:SNP	cg12923268	Body;Body;Body;Body;Body;Body	NM_138274;NM_138273;NM_138275;NM_138272;NM_025260;NM_138277	C6orf25;C6orf25;C6orf25;C6orf25;C6orf25;C6orf25	S_Shore	chr6	31691812	chr6:32268701:SNP	rs6909427	576889	-0.160586	0.0124445	4.264e-38	17660	G	T	0.2425	0.0232	TRUE	25	+++?++++?++?++?+++++?+?++????+?+-+-+	44.8	43.4495	0.008834	0.0031836	-0.161484	0.0175607	3.723e-20	0.0225295	1.02e-12	475	FALSE	1
	cg12923268-chr6:32230732:SNP	cg12923268	Body;Body;Body;Body;Body;Body	NM_138274;NM_138273;NM_138275;NM_138272;NM_025260;NM_138277	C6orf25;C6orf25;C6orf25;C6orf25;C6orf25;C6orf25	S_Shore	chr6	31691812	chr6:32230732:SNP	rs3132973	538920	-0.15662	0.0122786	2.905e-37	18136	T	C	0.2428	0.023	TRUE	26	---?----?--?--?-----?-?--???--?-+-+-	43.2	44.026	0.01077	0.0030252	-0.156781	0.0170666	4.062e-20	0.0216231	4.383e-13	475	FALSE	1
	cg12923268-chr6:31406525:SNP	cg12923268	Body;Body;Body;Body;Body;Body	NM_138274;NM_138273;NM_138275;NM_138272;NM_025260;NM_138277	C6orf25;C6orf25;C6orf25;C6orf25;C6orf25;C6orf25	S_Shore	chr6	31691812	chr6:31406525:SNP	rs2844528	285287	0.106616	0.0112182	2.023e-21	20397	T	G	0.2631	0.0243	TRUE	26	+++?++++?++?++?+++++?+++????++?+++-+	12.5	28.556	0.2829	0.0004761	0.105211	0.0123459	1.57e-17	0.0128139	8.772e-17	475	FALSE	1
	cg12923268-chr6:32602058:INDEL	cg12923268	Body;Body;Body;Body;Body;Body	NM_138274;NM_138273;NM_138275;NM_138272;NM_025260;NM_138277	C6orf25;C6orf25;C6orf25;C6orf25;C6orf25;C6orf25	S_Shore	chr6	31691812	chr6:32602058:INDEL	chr6.32602058	910246	-0.158649	0.0161153	7.23e-23	10437	D	I	0.238	0.0255	TRUE	13	?--???-???-??-??----??-??????????---	0	5.29916	0.9472	0	-0.158649	0.0161153	7.23e-23	0.0161153	7.23e-23	475	FALSE	1
	cg12923268-chr6:31461778:SNP	cg12923268	Body;Body;Body;Body;Body;Body	NM_138274;NM_138273;NM_138275;NM_138272;NM_025260;NM_138277	C6orf25;C6orf25;C6orf25;C6orf25;C6orf25;C6orf25	S_Shore	chr6	31691812	chr6:31461778:SNP	rs2253040	230034	-0.111405	0.0099468	4.076e-29	22663	T	G	0.335	0.0257	TRUE	29	----+------?---+----?---????--?-----	21.4	35.6397	0.152	0.0007971	-0.112951	0.0116626	3.496e-22	0.0126608	1.378e-18	475	FALSE	1
	cg12923268-chr6:31546850:SNP	cg12923268	Body;Body;Body;Body;Body;Body	NM_138274;NM_138273;NM_138275;NM_138272;NM_025260;NM_138277	C6orf25;C6orf25;C6orf25;C6orf25;C6orf25;C6orf25	S_Shore	chr6	31691812	chr6:31546850:SNP	rs1800628	144962	-0.250028	0.0137046	2.305e-74	24117	A	G	0.1289	0.0205	TRUE	30	-----------?--------?---????--------	16.9	34.903	0.2077	0.0011688	-0.249417	0.0156005	1.555e-57	0.0164942	6.651e-52	475	FALSE	1
	cg12923268-chr6:31330611:SNP	cg12923268	Body;Body;Body;Body;Body;Body	NM_138274;NM_138273;NM_138275;NM_138272;NM_025260;NM_138277	C6orf25;C6orf25;C6orf25;C6orf25;C6orf25;C6orf25	S_Shore	chr6	31691812	chr6:31330611:SNP	rs2523563	361201	-0.162084	0.0147492	4.301e-28	12987	A	C	0.2298	0.0209	TRUE	17	?--??--???-??-??----??--?????-?-?---	6.4	17.0934	0.3796	0.0002638	-0.162789	0.0155632	1.32e-25	0.0157571	8.115e-25	475	FALSE	1
	cg12923268-chr6:32580935:SNP	cg12923268	Body;Body;Body;Body;Body;Body	NM_138274;NM_138273;NM_138275;NM_138272;NM_025260;NM_138277	C6orf25;C6orf25;C6orf25;C6orf25;C6orf25;C6orf25	S_Shore	chr6	31691812	chr6:32580935:SNP	rs9271274	889123	-0.105707	0.0104704	5.765e-24	18602	C	A	0.425	0.0443	TRUE	23	+++?++++?++?++?+++++??++????-???++-+	0	18.9057	0.6511	0	-0.105707	0.0104704	5.765e-24	0.0104704	5.765e-24	475	FALSE	1
	cg12923268-chr6:31392805:SNP	cg12923268	Body;Body;Body;Body;Body;Body	NM_138274;NM_138273;NM_138275;NM_138272;NM_025260;NM_138277	C6orf25;C6orf25;C6orf25;C6orf25;C6orf25;C6orf25	S_Shore	chr6	31691812	chr6:31392805:SNP	rs3093959	299007	0.103155	0.0112641	5.293e-20	20057	T	C	0.2657	0.0254	TRUE	25	+++?++++?++?++?+++++??++????++?+++-+	19.2	29.7205	0.1942	0.0007735	0.101049	0.0130363	9.091e-15	0.013949	1.412e-13	475	FALSE	1
	cg12923268-chr6:32390332:SNP	cg12923268	Body;Body;Body;Body;Body;Body	NM_138274;NM_138273;NM_138275;NM_138272;NM_025260;NM_138277	C6orf25;C6orf25;C6orf25;C6orf25;C6orf25;C6orf25	S_Shore	chr6	31691812	chr6:32390332:SNP	rs2894255	698520	-0.195887	0.0148458	9.405e-40	17633	T	C	0.1584	0.0253	TRUE	25	---?----?--?--?+----?-?-????--?-----	25.4	32.1862	0.1224	0.0019073	-0.199009	0.0178177	5.772e-29	0.0199096	7.66e-23	475	FALSE	1
	cg12923268-chr6:32261252:SNP	cg12923268	Body;Body;Body;Body;Body;Body	NM_138274;NM_138273;NM_138275;NM_138272;NM_025260;NM_138277	C6orf25;C6orf25;C6orf25;C6orf25;C6orf25;C6orf25	S_Shore	chr6	31691812	chr6:32261252:SNP	rs7775397	569440	-0.257881	0.016966	3.541e-52	16308	G	T	0.1252	0.0197	TRUE	23	+++?++?+?++?++?+++++?+?+?????+?+++++	0	21.3284	0.5005	0	-0.257881	0.016966	3.541e-52	0.016966	3.541e-52	475	FALSE	1
	cg12923268-chr6:32585161:SNP	cg12923268	Body;Body;Body;Body;Body;Body	NM_138274;NM_138273;NM_138275;NM_138272;NM_025260;NM_138277	C6orf25;C6orf25;C6orf25;C6orf25;C6orf25;C6orf25	S_Shore	chr6	31691812	chr6:32585161:SNP	rs2856724	893349	-0.13153	0.0129624	3.415e-24	15187	G	A	0.2662	0.0417	TRUE	20	+++?+++?????++?+++++??++????-???++++	5.8	20.1627	0.3848	0.0002129	-0.131362	0.0135971	4.414e-22	0.0137556	1.156e-21	475	FALSE	1
	cg12923268-chr6:32028149:SNP	cg12923268	Body;Body;Body;Body;Body;Body	NM_138274;NM_138273;NM_138275;NM_138272;NM_025260;NM_138277	C6orf25;C6orf25;C6orf25;C6orf25;C6orf25;C6orf25	S_Shore	chr6	31691812	chr6:32028149:SNP	rs1150758	336337	-0.211954	0.0127054	1.765e-62	23288	C	G	0.1596	0.0227	TRUE	29	------?----?--------?---????--------	0	26.6661	0.5365	0	-0.211954	0.0127054	1.765e-62	0.0127054	1.765e-62	475	FALSE	1
	cg12923268-chr6:32271674:SNP	cg12923268	Body;Body;Body;Body;Body;Body	NM_138274;NM_138273;NM_138275;NM_138272;NM_025260;NM_138277	C6orf25;C6orf25;C6orf25;C6orf25;C6orf25;C6orf25	S_Shore	chr6	31691812	chr6:32271674:SNP	rs3864299	579862	-0.162878	0.0124182	2.661e-39	18141	T	A	0.2358	0.0232	TRUE	26	+++?++++?++?++?+++++?+?++???++?+++-+	37.6	40.043	0.02887	0.0024466	-0.162917	0.0164119	3.184e-23	0.0198904	2.638e-16	475	FALSE	1
	cg12923268-chr6:32590925:SNP	cg12923268	Body;Body;Body;Body;Body;Body	NM_138274;NM_138273;NM_138275;NM_138272;NM_025260;NM_138277	C6orf25;C6orf25;C6orf25;C6orf25;C6orf25;C6orf25	S_Shore	chr6	31691812	chr6:32590925:SNP	rs3129763	899113	-0.153429	0.0120343	3.144e-37	19300	A	G	0.2297	0.0207	TRUE	24	---?-?--?--?--?-----?--?????--?-----	0	20.5991	0.6056	0	-0.153429	0.0120343	3.144e-37	0.0120343	3.144e-37	475	FALSE	1
	cg12923268-chr6:32236608:SNP	cg12923268	Body;Body;Body;Body;Body;Body	NM_138274;NM_138273;NM_138275;NM_138272;NM_025260;NM_138277	C6orf25;C6orf25;C6orf25;C6orf25;C6orf25;C6orf25	S_Shore	chr6	31691812	chr6:32236608:SNP	rs3096669	544796	-0.160517	0.0132993	1.529e-33	16110	T	C	0.2291	0.0237	TRUE	23	---?---??--?--?-----?-?-????--??--+-	33.3	32.9652	0.06236	0.0020628	-0.159865	0.0170281	6.098e-21	0.0199279	7.956e-16	475	FALSE	1
	cg12923268-chr6:31299497:INDEL	cg12923268	Body;Body;Body;Body;Body;Body	NM_138274;NM_138273;NM_138275;NM_138272;NM_025260;NM_138277	C6orf25;C6orf25;C6orf25;C6orf25;C6orf25;C6orf25	S_Shore	chr6	31691812	chr6:31299497:INDEL	chr6.31299497	392315	-0.128842	0.0157366	2.67e-16	10968	I	D	0.2358	0.0161	TRUE	14	?++??+????+??+??++?+??++?????+???++-	0	5.90262	0.9496	0	-0.128842	0.0157366	2.67e-16	0.0157366	2.67e-16	475	FALSE	1
	cg12923268-chr6:32177671:INDEL	cg12923268	Body;Body;Body;Body;Body;Body	NM_138274;NM_138273;NM_138275;NM_138272;NM_025260;NM_138277	C6orf25;C6orf25;C6orf25;C6orf25;C6orf25;C6orf25	S_Shore	chr6	31691812	chr6:32177671:INDEL	chr6.32177671	485859	-0.183879	0.015456	1.228e-32	12265	D	I	0.2063	0.0223	TRUE	16	?--??--???-??-??----??--?????-???---	0	13.9353	0.5304	0	-0.183879	0.015456	1.228e-32	0.015456	1.228e-32	475	FALSE	1
	cg12923268-chr6:32445499:SNP	cg12923268	Body;Body;Body;Body;Body;Body	NM_138274;NM_138273;NM_138275;NM_138272;NM_025260;NM_138277	C6orf25;C6orf25;C6orf25;C6orf25;C6orf25;C6orf25	S_Shore	chr6	31691812	chr6:32445499:SNP	rs9269143	753687	-0.140984	0.0147228	1.01e-21	13597	T	C	0.2261	0.0367	TRUE	20	---?---???-?--?+----???-????-???--+-	46.1	35.2763	0.01293	0.0037865	-0.137282	0.0211148	7.942e-11	0.0273351	2.501e-07	475	FALSE	1
	cg12923268-chr6:31221922:SNP	cg12923268	Body;Body;Body;Body;Body;Body	NM_138274;NM_138273;NM_138275;NM_138272;NM_025260;NM_138277	C6orf25;C6orf25;C6orf25;C6orf25;C6orf25;C6orf25	S_Shore	chr6	31691812	chr6:31221922:SNP	rs1639112	469890	-0.151639	0.0119148	4.19e-37	18163	G	T	0.2572	0.0232	TRUE	23	+++?++?++++?++?+-+-+??++????++???+-+	19.4	27.2882	0.2005	0.0008061	-0.14809	0.0138428	1.04e-26	0.0147788	1.061e-24	475	FALSE	1
	cg12923268-chr6:32281676:SNP	cg12923268	Body;Body;Body;Body;Body;Body	NM_138274;NM_138273;NM_138275;NM_138272;NM_025260;NM_138277	C6orf25;C6orf25;C6orf25;C6orf25;C6orf25;C6orf25	S_Shore	chr6	31691812	chr6:32281676:SNP	rs1018431	589864	-0.160426	0.0124456	5.112e-38	17658	A	G	0.2425	0.0232	TRUE	25	---?----?--?--?-----?-?--????-?-+-+-	44.4	43.1563	0.009546	0.0031362	-0.161302	0.0175007	3.058e-20	0.0223794	7.584e-13	475	FALSE	1
	cg12923268-chr6:32438850:SNP	cg12923268	Body;Body;Body;Body;Body;Body	NM_138274;NM_138273;NM_138275;NM_138272;NM_025260;NM_138277	C6orf25;C6orf25;C6orf25;C6orf25;C6orf25;C6orf25	S_Shore	chr6	31691812	chr6:32438850:SNP	rs9269049	747038	-0.142247	0.013607	1.406e-25	15777	C	T	0.2271	0.0333	TRUE	22	+++?+++??++?++?-++++???+????+??+++-+	31	30.4308	0.08367	0.0018594	-0.141285	0.0170344	1.094e-16	0.0197177	5.427e-13	475	FALSE	1
	cg12923268-chr6:31313677:SNP	cg12923268	Body;Body;Body;Body;Body;Body	NM_138274;NM_138273;NM_138275;NM_138272;NM_025260;NM_138277	C6orf25;C6orf25;C6orf25;C6orf25;C6orf25;C6orf25	S_Shore	chr6	31691812	chr6:31313677:SNP	rs9265908	378135	-0.226998	0.0143557	2.556e-56	20623	T	C	0.1392	0.0205	TRUE	26	---?-------?--?-----??--????--?-----	0	24.0618	0.5158	0	-0.226998	0.0143557	2.556e-56	0.0143557	2.556e-56	475	FALSE	1
	cg12923268-chr6:32113571:SNP	cg12923268	Body;Body;Body;Body;Body;Body	NM_138274;NM_138273;NM_138275;NM_138272;NM_025260;NM_138277	C6orf25;C6orf25;C6orf25;C6orf25;C6orf25;C6orf25	S_Shore	chr6	31691812	chr6:32113571:SNP	rs3134952	421759	-0.169901	0.011977	1.125e-45	20440	T	A	0.2191	0.03	TRUE	26	+++??++++++?++?+++++?+++????++?+++-+	2.8	25.726	0.4223	0.0001108	-0.169547	0.0122466	1.375e-43	0.0123249	3.126e-43	475	FALSE	1
	cg12923268-chr6:32278670:SNP	cg12923268	Body;Body;Body;Body;Body;Body	NM_138274;NM_138273;NM_138275;NM_138272;NM_025260;NM_138277	C6orf25;C6orf25;C6orf25;C6orf25;C6orf25;C6orf25	S_Shore	chr6	31691812	chr6:32278670:SNP	rs9268200	586858	-0.166067	0.0125875	9.623e-40	17652	T	C	0.2357	0.0235	TRUE	25	---?----?--?--?-----?-?--????-?---+-	38.7	39.1811	0.02614	0.0025425	-0.166762	0.0168192	3.583e-23	0.0205497	6.409e-16	475	FALSE	1
	cg12923268-chr6:31322688:SNP	cg12923268	Body;Body;Body;Body;Body;Body	NM_138274;NM_138273;NM_138275;NM_138272;NM_025260;NM_138277	C6orf25;C6orf25;C6orf25;C6orf25;C6orf25;C6orf25	S_Shore	chr6	31691812	chr6:31322688:SNP	rs2596498	369124	-0.0975558	0.0108946	3.412e-19	18359	C	T	0.3523	0.0418	TRUE	24	+++?+++?-?+?+-?-++++??++????++?+-+++	26.3	31.1994	0.118	0.0010399	-0.092806	0.0133103	3.114e-12	0.0147785	4.078e-11	475	FALSE	1
	cg12923268-chr6:32662338:SNP	cg12923268	Body;Body;Body;Body;Body;Body	NM_138274;NM_138273;NM_138275;NM_138272;NM_025260;NM_138277	C6orf25;C6orf25;C6orf25;C6orf25;C6orf25;C6orf25	S_Shore	chr6	31691812	chr6:32662338:SNP	rs1794520	970526	-0.225444	0.0157956	3.245e-46	16587	A	T	0.1425	0.0183	TRUE	23	---?----?--?--?-----???-????--??----	0	19.5068	0.6139	0	-0.225444	0.0157956	3.245e-46	0.0157956	3.245e-46	475	FALSE	1
	cg12923268-chr6:31297772:SNP	cg12923268	Body;Body;Body;Body;Body;Body	NM_138274;NM_138273;NM_138275;NM_138272;NM_025260;NM_138277	C6orf25;C6orf25;C6orf25;C6orf25;C6orf25;C6orf25	S_Shore	chr6	31691812	chr6:31297772:SNP	rs9265517	394040	0.0929129	0.0125611	1.394e-13	17217	C	T	0.2419	0.0167	TRUE	21	---?+--+?--?-+?-+-????--????-???----	13.9	23.2398	0.2772	0.0005525	0.0912321	0.0140019	7.236e-11	0.0145959	1.944e-10	475	FALSE	1
	cg12923268-chr6:32230658:SNP	cg12923268	Body;Body;Body;Body;Body;Body	NM_138274;NM_138273;NM_138275;NM_138272;NM_025260;NM_138277	C6orf25;C6orf25;C6orf25;C6orf25;C6orf25;C6orf25	S_Shore	chr6	31691812	chr6:32230658:SNP	rs9268056	538846	-0.156603	0.0122767	2.884e-37	18136	G	C	0.2428	0.023	TRUE	26	+++?++++?++?++?+++++?+?++???++?+-+-+	43.3	44.0909	0.01059	0.0030346	-0.156766	0.0170773	4.319e-20	0.0216517	4.73e-13	475	FALSE	1
	cg12923268-chr6:32582533:SNP	cg12923268	Body;Body;Body;Body;Body;Body	NM_138274;NM_138273;NM_138275;NM_138272;NM_025260;NM_138277	C6orf25;C6orf25;C6orf25;C6orf25;C6orf25;C6orf25	S_Shore	chr6	31691812	chr6:32582533:SNP	rs9271327	890721	-0.107273	0.0107649	2.166e-23	17441	C	G	0.4348	0.0391	TRUE	22	---?----?-??--?-----??--????+???--+-	0	17.1759	0.7004	0	-0.107273	0.0107649	2.166e-23	0.0107649	2.166e-23	475	FALSE	1
	cg12923268-chr6:31213587:SNP	cg12923268	Body;Body;Body;Body;Body;Body	NM_138274;NM_138273;NM_138275;NM_138272;NM_025260;NM_138277	C6orf25;C6orf25;C6orf25;C6orf25;C6orf25;C6orf25	S_Shore	chr6	31691812	chr6:31213587:SNP	rs79997604	478225	-0.106093	0.0122138	3.744e-18	13569	T	C	0.4802	0.0487	TRUE	19	?--?---???-??-?-----??--????--???---	0	9.49183	0.9472	0	-0.106093	0.0122138	3.744e-18	0.0122138	3.744e-18	475	FALSE	1
	cg12923268-chr6:32102305:SNP	cg12923268	Body;Body;Body;Body;Body;Body	NM_138274;NM_138273;NM_138275;NM_138272;NM_025260;NM_138277	C6orf25;C6orf25;C6orf25;C6orf25;C6orf25;C6orf25	S_Shore	chr6	31691812	chr6:32102305:SNP	rs3134963	410493	0.154143	0.0134999	3.395e-30	21992	T	C	0.1445	0.0169	TRUE	27	+++?++??-++?++++-+++?+++????++++++++	50.5	52.5104	0.001558	0.005129	0.151145	0.0205113	1.721e-13	0.0272647	1.571e-08	475	FALSE	1
	cg12923268-chr6:31440014:SNP	cg12923268	Body;Body;Body;Body;Body;Body	NM_138274;NM_138273;NM_138275;NM_138272;NM_025260;NM_138277	C6orf25;C6orf25;C6orf25;C6orf25;C6orf25;C6orf25	S_Shore	chr6	31691812	chr6:31440014:SNP	rs14597	251798	-0.113015	0.0100487	2.404e-29	19925	A	C	0.4288	0.0322	TRUE	25	---?----?--?--?-----?---?????-?-----	17.6	29.1335	0.2151	0.0005518	-0.112871	0.0114788	8.119e-23	0.012198	1.951e-20	475	FALSE	1
	cg12923268-chr6:31628733:SNP	cg12923268	Body;Body;Body;Body;Body;Body	NM_138274;NM_138273;NM_138275;NM_138272;NM_025260;NM_138277	C6orf25;C6orf25;C6orf25;C6orf25;C6orf25;C6orf25	S_Shore	chr6	31691812	chr6:31628733:SNP	rs805262	63079	-0.103899	0.0097874	2.522e-26	20941	T	C	0.4727	0.0269	TRUE	27	----+------?+-?+----?---?????-?---+-	30.3	37.2888	0.07039	0.0011452	-0.103141	0.0123021	5.115e-17	0.0140369	1.343e-13	475	FALSE	1
	cg12923268-chr6:32227262:SNP	cg12923268	Body;Body;Body;Body;Body;Body	NM_138274;NM_138273;NM_138275;NM_138272;NM_025260;NM_138277	C6orf25;C6orf25;C6orf25;C6orf25;C6orf25;C6orf25	S_Shore	chr6	31691812	chr6:32227262:SNP	rs150667932	535450	-0.150428	0.0129238	2.592e-31	16585	G	C	0.239	0.0267	TRUE	24	+++?+++??++?++?+++++?+?++???++??-+-+	41.7	39.4404	0.01774	0.0029125	-0.150445	0.0177785	2.624e-17	0.0221618	1.139e-11	475	FALSE	1
	cg12923268-chr6:31153020:SNP	cg12923268	Body;Body;Body;Body;Body;Body	NM_138274;NM_138273;NM_138275;NM_138272;NM_025260;NM_138277	C6orf25;C6orf25;C6orf25;C6orf25;C6orf25;C6orf25	S_Shore	chr6	31691812	chr6:31153020:SNP	rs3134788	538792	-0.126869	0.011119	3.725e-30	20965	C	T	0.266	0.0265	TRUE	27	+++?+++++++?++?+++++?+++????++?+++-+	0	20.7244	0.756	0	-0.126869	0.011119	3.725e-30	0.011119	3.725e-30	475	FALSE	1
	cg12923268-chr6:31081838:SNP	cg12923268	Body;Body;Body;Body;Body;Body	NM_138274;NM_138273;NM_138275;NM_138272;NM_025260;NM_138277	C6orf25;C6orf25;C6orf25;C6orf25;C6orf25;C6orf25	S_Shore	chr6	31691812	chr6:31081838:SNP	rs3130975	609974	-0.096939	0.0099176	1.449e-22	23281	T	C	0.3216	0.0299	TRUE	29	----+-?----?---+----?---????------+-	14.2	32.6409	0.2492	0.0004812	-0.0942678	0.0110258	1.233e-17	0.0115614	5.084e-17	475	FALSE	1
	cg12923268-chr6:32128290:SNP	cg12923268	Body;Body;Body;Body;Body;Body	NM_138274;NM_138273;NM_138275;NM_138272;NM_025260;NM_138277	C6orf25;C6orf25;C6orf25;C6orf25;C6orf25;C6orf25	S_Shore	chr6	31691812	chr6:32128290:SNP	rs2395099	436478	-0.1679	0.0118488	1.4e-45	20966	C	T	0.2173	0.0311	TRUE	27	+++?+++++++?++?+++++?+++????++?+++-+	0	24.2862	0.5596	0	-0.1679	0.0118488	1.4e-45	0.0118488	1.4e-45	475	FALSE	1
	cg12923268-chr6:31456823:INDEL	cg12923268	Body;Body;Body;Body;Body;Body	NM_138274;NM_138273;NM_138275;NM_138272;NM_025260;NM_138277	C6orf25;C6orf25;C6orf25;C6orf25;C6orf25;C6orf25	S_Shore	chr6	31691812	chr6:31456823:INDEL	chr6.31456823	234989	-0.122031	0.0130031	6.306e-21	13516	I	D	0.33	0.0219	TRUE	17	?++??++???+??++?++++??++?????+???+++	0	15.8064	0.4666	0	-0.122031	0.0130031	6.306e-21	0.0130031	6.306e-21	475	FALSE	1
	cg12923268-chr6:31154633:SNP	cg12923268	Body;Body;Body;Body;Body;Body	NM_138274;NM_138273;NM_138275;NM_138272;NM_025260;NM_138277	C6orf25;C6orf25;C6orf25;C6orf25;C6orf25;C6orf25	S_Shore	chr6	31691812	chr6:31154633:SNP	rs3130459	537179	-0.145234	0.0114847	1.18e-36	20965	C	T	0.2403	0.0256	TRUE	27	+++?+++++++?++?+++++?+++????++?+++-+	0	19.8361	0.7993	0	-0.145234	0.0114847	1.18e-36	0.0114847	1.18e-36	475	FALSE	1
	cg12923268-chr6:31312656:SNP	cg12923268	Body;Body;Body;Body;Body;Body	NM_138274;NM_138273;NM_138275;NM_138272;NM_025260;NM_138277	C6orf25;C6orf25;C6orf25;C6orf25;C6orf25;C6orf25	S_Shore	chr6	31691812	chr6:31312656:SNP	rs2394978	379156	-0.226441	0.0143436	3.829e-56	20621	T	C	0.1392	0.0204	TRUE	26	---?-------?--?-----??--????--?-----	0	23.8333	0.529	0	-0.226441	0.0143436	3.829e-56	0.0143436	3.829e-56	475	FALSE	1
	cg12923268-chr6:32609952:SNP	cg12923268	Body;Body;Body;Body;Body;Body	NM_138274;NM_138273;NM_138275;NM_138272;NM_025260;NM_138277	C6orf25;C6orf25;C6orf25;C6orf25;C6orf25;C6orf25	S_Shore	chr6	31691812	chr6:32609952:SNP	rs707949	918140	-0.129541	0.0160508	6.991e-16	10292	C	T	0.247	0.0205	TRUE	13	+???+?+?????++?+++????+?????-???+?++	0	9.53032	0.6571	0	-0.129541	0.0160508	6.991e-16	0.0160508	6.991e-16	475	FALSE	1
	cg12923268-chr6:31319525:SNP	cg12923268	Body;Body;Body;Body;Body;Body	NM_138274;NM_138273;NM_138275;NM_138272;NM_025260;NM_138277	C6orf25;C6orf25;C6orf25;C6orf25;C6orf25;C6orf25	S_Shore	chr6	31691812	chr6:31319525:SNP	rs9266066	372287	-0.186253	0.0134776	1.947e-43	19812	T	C	0.1655	0.0185	TRUE	25	---?---?---?--?+----??--????--?-----	18.3	29.3874	0.2059	0.0010444	-0.183953	0.0155202	2.088e-32	0.016503	1.539e-29	475	FALSE	1
	cg12923268-chr6:32448904:SNP	cg12923268	Body;Body;Body;Body;Body;Body	NM_138274;NM_138273;NM_138275;NM_138272;NM_025260;NM_138277	C6orf25;C6orf25;C6orf25;C6orf25;C6orf25;C6orf25	S_Shore	chr6	31691812	chr6:32448904:SNP	rs7749057	757092	-0.190816	0.0171122	7.088e-29	12288	G	A	0.1702	0.0152	TRUE	19	?++??+++?+??++?-++++???++??????+?+-+	11.6	20.3702	0.3124	0.0007461	-0.190633	0.0185351	8.237e-25	0.0193655	6.625e-23	475	FALSE	1
	cg18001427-chr21:30378191:INDEL	cg18001427	TSS200	NM_016940	RWDD2B	S_Shore	chr21	30391784	chr21:30378191:INDEL	chr21.30378191	13593	-0.391878	0.0102289	4.06121960881505e-321	24276	D	I	0.2541	0.0278	TRUE	32	-------?-?--------------?------?----	65	88.6919	1.823e-07	0.0063314	-0.378394	0.0182833	3.75e-95	0.0292653	6.869e-41	650	FALSE	1
	cg18001427-chr21:30097426:SNP	cg18001427	TSS200	NM_016940	RWDD2B	S_Shore	chr21	30391784	chr21:30097426:SNP	rs2831984	294358	-0.152703	0.00862	3.205e-70	27746	T	C	0.3951	0.0238	TRUE	36	---------------+------------------+-	36.7	55.2802	0.01594	0.0015693	-0.148253	0.0113304	4.033e-39	0.0136146	3.398e-29	650	FALSE	1
	cg18001427-chr21:30169805:INDEL	cg18001427	TSS200	NM_016940	RWDD2B	S_Shore	chr21	30391784	chr21:30169805:INDEL	chr21.30169805	221979	-0.170969	0.0100483	6.384e-65	24268	I	D	0.2828	0.0227	TRUE	32	+++++++?+?+++-++++++++++?++++++?++++	14.9	36.4419	0.2303	0.0005764	-0.1687	0.0112163	3.979e-51	0.0118122	1.77e-47	650	FALSE	1
	cg18001427-chr21:30532786:SNP	cg18001427	TSS200	NM_016940	RWDD2B	S_Shore	chr21	30391784	chr21:30532786:SNP	rs2832225	141002	-0.212327	0.0129301	1.349e-60	27231	A	G	0.1277	0.0136	TRUE	35	-----------+-+-+--------?-----------	31.2	49.4218	0.04245	0.0026898	-0.211268	0.0162788	1.627e-38	0.0187949	1.357e-29	650	FALSE	1
	cg18001427-chr21:30717616:INDEL	cg18001427	TSS200	NM_016940	RWDD2B	S_Shore	chr21	30391784	chr21:30717616:INDEL	chr21.30717616	325832	-0.275861	0.0157609	1.363e-68	16769	D	I	0.1373	0.018	TRUE	21	?--??--???--?--?----??--?-?-?--??---	17.2	24.1684	0.2351	0.0011243	-0.274572	0.0181183	7.081e-52	0.0190458	1.528e-47	650	FALSE	1
	cg18001427-chr21:30252562:SNP	cg18001427	TSS200	NM_016940	RWDD2B	S_Shore	chr21	30391784	chr21:30252562:SNP	rs2254160	139222	-0.208374	0.0087234	4.2e-126	27737	A	G	0.367	0.0248	TRUE	36	-------------------------------+----	61.5	90.9522	7.224e-07	0.0044365	-0.199913	0.01477	9.715e-42	0.0226689	3.854e-20	650	FALSE	1
	cg18001427-chr21:30486509:SNP	cg18001427	TSS200	NM_016940	RWDD2B	S_Shore	chr21	30391784	chr21:30486509:SNP	rs9984166	94725	0.139597	0.0086182	5.211e-59	26833	C	T	0.5314	0.0174	TRUE	35	-------------------?-----------+----	41.1	57.6839	0.006816	0.0018373	0.134877	0.0118204	3.705e-30	0.0146215	1.33e-21	650	FALSE	1
	cg18001427-chr21:30241095:SNP	cg18001427	TSS200	NM_016940	RWDD2B	S_Shore	chr21	30391784	chr21:30241095:SNP	rs2037970	150689	-0.323952	0.0132276	1.86e-132	27314	G	A	0.1183	0.0156	TRUE	35	++++++++++++++++++?++++++++++++-++++	54.9	75.4448	5.615e-05	0.0075822	-0.320722	0.0208853	3.211e-53	0.0293516	2.535e-28	650	FALSE	1
	cg18001427-chr21:30099241:SNP	cg18001427	TSS200	NM_016940	RWDD2B	S_Shore	chr21	30391784	chr21:30099241:SNP	rs2247529	292543	-0.143642	0.0089158	2.141e-58	27733	T	C	0.34	0.0222	TRUE	36	-------------------------------+----	20.2	43.8517	0.145	0.0007328	-0.142147	0.0103019	2.617e-43	0.0111707	7.678e-38	650	FALSE	1
	cg18001427-chr21:30100053:SNP	cg18001427	TSS200	NM_016940	RWDD2B	S_Shore	chr21	30391784	chr21:30100053:SNP	rs2831994	291731	-0.143922	0.0089179	1.365e-58	27733	T	G	0.3398	0.0217	TRUE	36	-------------------------------+----	19.2	43.2938	0.1585	0.0006869	-0.142489	0.0102276	4.054e-44	0.0110311	6.611e-39	650	FALSE	1
	cg18001427-chr21:30098338:INDEL	cg18001427	TSS200	NM_016940	RWDD2B	S_Shore	chr21	30391784	chr21:30098338:INDEL	chr21.30098338	293446	-0.269169	0.0145652	2.974e-76	24276	D	I	0.1089	0.0141	TRUE	32	-------?-?-----+--------?------?----	0	27.7157	0.6358	0	-0.269169	0.0145652	2.974e-76	0.0145652	2.974e-76	650	FALSE	1
	cg18001427-chr21:30018357:SNP	cg18001427	TSS200	NM_016940	RWDD2B	S_Shore	chr21	30391784	chr21:30018357:SNP	rs979610	373427	-0.213877	0.0114093	2.096e-78	27739	A	G	0.163	0.0158	TRUE	36	---------------+--+---------------+-	29.1	49.3699	0.05437	0.0019499	-0.209748	0.0141448	9.564e-50	0.0160937	2.663e-40	650	FALSE	1
	cg18001427-chr21:30122895:SNP	cg18001427	TSS200	NM_016940	RWDD2B	S_Shore	chr21	30391784	chr21:30122895:SNP	rs56085411	268889	-0.223781	0.0152764	1.371e-48	26955	T	C	0.0881	0.0128	TRUE	35	-------?-------+------------------+-	29.3	48.1103	0.05507	0.0034346	-0.224399	0.0189327	2.089e-32	0.0216162	4.078e-25	650	FALSE	1
	cg18001427-chr21:30557223:SNP	cg18001427	TSS200	NM_016940	RWDD2B	S_Shore	chr21	30391784	chr21:30557223:SNP	rs9284449	165439	-0.30054	0.0127153	1.65e-123	27750	A	G	0.1254	0.0164	TRUE	36	-------------------------------+----	53.9	75.8986	7.542e-05	0.0069013	-0.299438	0.0197907	1.024e-51	0.0275736	1.158e-27	650	FALSE	1
	cg18001427-chr21:30261547:SNP	cg18001427	TSS200	NM_016940	RWDD2B	S_Shore	chr21	30391784	chr21:30261547:SNP	rs62222246	130237	-0.250931	0.0235361	1.54e-26	27743	T	C	0.0346	0.008	TRUE	36	-----------+---+-------+----------+-	16.2	41.7823	0.1999	0.003911	-0.242759	0.0264266	4.072e-20	0.0280969	4.225e-19	650	FALSE	1
	cg18001427-chr21:30296367:SNP	cg18001427	TSS200	NM_016940	RWDD2B	S_Shore	chr21	30391784	chr21:30296367:SNP	rs2832140	95417	-0.323387	0.0131191	3.68e-134	27722	A	G	0.1186	0.0159	TRUE	36	-------------------------------+----	58.5	84.3854	5.828e-06	0.0088799	-0.318447	0.0215909	3.115e-49	0.0316303	1.549e-24	650	FALSE	1
	cg18001427-chr21:30137622:SNP	cg18001427	TSS200	NM_016940	RWDD2B	S_Shore	chr21	30391784	chr21:30137622:SNP	rs9982916	254162	-0.186956	0.0090854	4.35e-94	27745	G	A	0.315	0.023	TRUE	36	+++++++++++++-+++++++++++++++++-++++	50.4	70.511	0.0003487	0.0030536	-0.177812	0.0135432	2.24e-39	0.0183034	1.712e-24	650	FALSE	1
	cg18001427-chr21:30359965:SNP	cg18001427	TSS200	NM_016940	RWDD2B	S_Shore	chr21	30391784	chr21:30359965:SNP	rs2245734	31819	0.177899	0.0085076	4.28e-97	27250	T	C	0.477	0.0218	TRUE	35	++++++++++++++++++++++++?++++++-++++	53.4	72.9383	0.0001171	0.0029414	0.169146	0.0131382	6.279e-38	0.0182508	1.891e-22	650	FALSE	1
	cg18001427-chr21:30076780:SNP	cg18001427	TSS200	NM_016940	RWDD2B	S_Shore	chr21	30391784	chr21:30076780:SNP	rs2831966	315004	-0.153144	0.0086183	1.212e-70	27747	C	A	0.3952	0.024	TRUE	36	+++++++++++++++-++++++++++++++++++-+	35.4	54.1941	0.02022	0.0014847	-0.148873	0.0112104	3.029e-40	0.0133445	1.738e-30	650	FALSE	1
	cg18001427-chr21:30478353:SNP	cg18001427	TSS200	NM_016940	RWDD2B	S_Shore	chr21	30391784	chr21:30478353:SNP	rs2832177	86569	0.181149	0.0084367	2.88e-102	27739	G	A	0.4796	0.0224	TRUE	36	-------------------------------+----	53.2	74.77	0.0001046	0.0029508	0.173057	0.0129892	1.699e-40	0.0180232	9.108e-24	650	FALSE	1
	cg18001427-chr21:29967740:SNP	cg18001427	TSS200	NM_016940	RWDD2B	S_Shore	chr21	30391784	chr21:29967740:SNP	rs7279671	424044	-0.178553	0.0163073	6.697e-28	24248	A	G	0.0867	0.013	TRUE	30	---+---------+----?-?--??-??---+--+-	45.6	53.3007	0.00389	0.0067905	-0.16687	0.0233472	8.848e-13	0.0299721	2.564e-09	650	FALSE	1
	cg18001427-chr21:30676316:SNP	cg18001427	TSS200	NM_016940	RWDD2B	S_Shore	chr21	30391784	chr21:30676316:SNP	rs2300301	284532	-0.260269	0.012671	9.36e-94	26394	G	A	0.1356	0.0172	TRUE	34	++++++?+++++++++++++++++?++++++-++++	48.6	64.2148	0.0009111	0.0052489	-0.25785	0.0187512	5.015e-43	0.0246566	4.777e-26	650	FALSE	1
	cg18001427-chr21:30586096:SNP	cg18001427	TSS200	NM_016940	RWDD2B	S_Shore	chr21	30391784	chr21:30586096:SNP	rs57061709	194312	-0.289932	0.0142955	1.88e-91	16332	C	G	0.1785	0.0149	TRUE	20	?--??--???--?--?--?-??--?-?-?--??---	8.6	20.7802	0.3491	0.0003947	-0.28987	0.015289	3.698e-80	0.015635	9.144e-77	650	FALSE	1
	cg18001427-chr21:30231383:SNP	cg18001427	TSS200	NM_016940	RWDD2B	S_Shore	chr21	30391784	chr21:30231383:SNP	rs2266560	160401	-0.278514	0.0162413	6.444e-66	27747	T	A	0.0759	0.0118	TRUE	36	+++++++++++-+++-++++++++++++++++++++	38.6	56.9764	0.01088	0.0060403	-0.27942	0.021758	9.515e-38	0.0264391	6.011e-26	650	FALSE	1
	cg18001427-chr21:30501389:SNP	cg18001427	TSS200	NM_016940	RWDD2B	S_Shore	chr21	30391784	chr21:30501389:SNP	rs8132085	109605	0.179068	0.0086603	5.59e-95	26344	G	T	0.461	0.0232	TRUE	34	-------------------?----?------+----	49.9	65.9212	0.0005713	0.0025806	0.172155	0.012912	1.488e-40	0.0172999	4.149e-25	650	FALSE	1
	cg18001427-chr21:30391671:INDEL	cg18001427	TSS200	NM_016940	RWDD2B	S_Shore	chr21	30391784	chr21:30391671:INDEL	chr21.30391671	113	-0.365382	0.0171638	1.47e-100	16769	I	D	0.1126	0.016	TRUE	21	?++??++???++?++?++++??++?+?+?++??+++	46.4	37.3007	0.01077	0.0055454	-0.358172	0.0253423	2.365e-45	0.0320111	3.55e-30	650	FALSE	1
	cg18001427-chr21:30602786:SNP	cg18001427	TSS200	NM_016940	RWDD2B	S_Shore	chr21	30391784	chr21:30602786:SNP	rs8131557	211002	-0.295829	0.0128472	2.52e-117	26199	T	A	0.1311	0.0163	TRUE	34	+++++++?+++++++++++++++++++++++?++++	27.3	45.4047	0.07369	0.0021427	-0.295294	0.0157624	2.611e-78	0.0176765	7.195e-63	650	FALSE	1
	cg18001427-chr21:30119713:SNP	cg18001427	TSS200	NM_016940	RWDD2B	S_Shore	chr21	30391784	chr21:30119713:SNP	rs7282223	272071	-0.126609	0.0122476	4.77e-25	27716	A	G	0.1407	0.0198	TRUE	36	---------------++-------------------	33.6	52.6936	0.02784	0.0027656	-0.132004	0.0157154	4.478e-17	0.0184392	6.588e-12	650	FALSE	1
	cg18001427-chr21:30526243:SNP	cg18001427	TSS200	NM_016940	RWDD2B	S_Shore	chr21	30391784	chr21:30526243:SNP	rs2250935	134459	-0.337283	0.0134447	6.96e-139	27255	T	C	0.1138	0.0157	TRUE	35	------------------------?------+----	58.2	81.4109	9.173e-06	0.0089561	-0.331807	0.0220121	2.407e-51	0.0321926	1.101e-25	650	FALSE	1
	cg18001427-chr21:30367807:SNP	cg18001427	TSS200	NM_016940	RWDD2B	S_Shore	chr21	30391784	chr21:30367807:SNP	rs1967868	23977	-0.33797	0.0143437	9.41e-123	24989	T	C	0.111	0.02	TRUE	33	-------?-?--------------?------+----	56.9	74.183	3.369e-05	0.0091169	-0.330444	0.0232654	8.747e-46	0.0332519	2.873e-24	650	FALSE	1
	cg18001427-chr21:30236102:SNP	cg18001427	TSS200	NM_016940	RWDD2B	S_Shore	chr21	30391784	chr21:30236102:SNP	rs55788796	155682	-0.278814	0.0162493	5.431e-66	27737	C	T	0.0758	0.0117	TRUE	36	+++++++++++-+++-++++++++++++++++++++	38.7	57.1223	0.01052	0.0060864	-0.279767	0.0217967	1.04e-37	0.02652	7.498e-26	650	FALSE	1
	cg18001427-chr21:30101442:SNP	cg18001427	TSS200	NM_016940	RWDD2B	S_Shore	chr21	30391784	chr21:30101442:SNP	rs2409320	290342	-0.141498	0.0093386	7.361e-52	25470	C	T	0.3371	0.024	TRUE	34	+++++++?+?+++++-+++++++++++++++-++++	25.6	44.3593	0.08948	0.001035	-0.138785	0.011251	5.846e-35	0.0125532	1.807e-29	650	FALSE	1
	cg18001427-chr21:30310739:SNP	cg18001427	TSS200	NM_016940	RWDD2B	S_Shore	chr21	30391784	chr21:30310739:SNP	rs141666658	81045	-0.27326	0.0264072	4.277e-25	11135	T	A	0.069	0.0129	TRUE	14	+???+?+????+?+?+?+????+??+??+??-+?++	55.2	29.0498	0.00644	0.013253	-0.270814	0.045188	2.06e-09	0.0590095	3.643e-06	650	FALSE	1
	cg18001427-chr21:30383527:SNP	cg18001427	TSS200	NM_016940	RWDD2B	S_Shore	chr21	30391784	chr21:30383527:SNP	rs13048501	8257	-0.356465	0.0140445	4.07e-142	24421	G	C	0.1167	0.0172	TRUE	32	+++++++?+?+++++++++++?+++++++++?++++	36.5	48.7962	0.02204	0.0036879	-0.353702	0.0185815	8.733e-81	0.022107	1.716e-58	650	FALSE	1
	cg18001427-chr21:30368334:INDEL	cg18001427	TSS200	NM_016940	RWDD2B	S_Shore	chr21	30391784	chr21:30368334:INDEL	chr21.30368334	23450	-0.356139	0.014166	0	24276	I	D	0.1152	0.0167	TRUE	32	+++++++?+?++++++++++++++?++++++?++++	32	45.5977	0.04406	0.0030804	-0.352992	0.0181115	1.337e-84	0.0208366	1.703e-65	650	FALSE	1
	cg18001427-chr21:30428345:SNP	cg18001427	TSS200	NM_016940	RWDD2B	S_Shore	chr21	30391784	chr21:30428345:SNP	rs62222375	36561	-0.271696	0.0217542	8.534e-36	27744	G	A	0.0405	0.0093	TRUE	36	+++++++++++++++++++++++-++++++++++-+	27.5	48.2754	0.06695	0.0065517	-0.262717	0.0267073	7.809e-23	0.0300055	1.367e-19	650	FALSE	1
	cg18001427-chr21:30244170:SNP	cg18001427	TSS200	NM_016940	RWDD2B	S_Shore	chr21	30391784	chr21:30244170:SNP	rs8134005	147614	-0.209121	0.0087203	4.39e-127	27748	G	A	0.3666	0.0241	TRUE	36	+++++++++++++++++++++++++++++++-++++	62.1	92.2768	4.694e-07	0.0045388	-0.200758	0.014873	1.604e-41	0.0229909	9.386e-20	650	FALSE	1
	cg18001427-chr21:30274327:SNP	cg18001427	TSS200	NM_016940	RWDD2B	S_Shore	chr21	30391784	chr21:30274327:SNP	rs62222258	117457	-0.252312	0.0234473	5.271e-27	27747	A	T	0.035	0.0082	TRUE	36	-----------------------+----------+-	3.5	36.2683	0.4093	0.0007259	-0.250556	0.0240406	1.964e-25	0.024297	2.917e-25	650	FALSE	1
	cg18001427-chr21:30784710:SNP	cg18001427	TSS200	NM_016940	RWDD2B	S_Shore	chr21	30391784	chr21:30784710:SNP	rs111488068	392926	-0.210861	0.0241703	2.686e-18	10267	A	G	0.091	0.0149	TRUE	13	-???-??????-?-?-?-??-?-??-??-???-?--	0	6.5245	0.8874	0	-0.210861	0.0241703	2.686e-18	0.0241703	2.686e-18	650	FALSE	1
	cg18001427-chr21:30479858:SNP	cg18001427	TSS200	NM_016940	RWDD2B	S_Shore	chr21	30391784	chr21:30479858:SNP	rs2832178	88074	0.179449	0.0085736	2.84e-97	26842	T	G	0.4925	0.0197	TRUE	35	+++++++++++++++++++?+++++++++++-++++	51	69.3993	0.0003211	0.0027169	0.170967	0.0129201	5.683e-40	0.0175001	1.134e-24	650	FALSE	1
	cg18001427-chr21:30076892:SNP	cg18001427	TSS200	NM_016940	RWDD2B	S_Shore	chr21	30391784	chr21:30076892:SNP	rs8130244	314892	-0.22102	0.0146818	3.25e-51	16769	C	A	0.1607	0.015	TRUE	21	?++??++???++?++?++-+??++?+?+?++??+-+	32.8	29.7442	0.07411	0.0022731	-0.213551	0.0190392	3.39e-29	0.021835	4.399e-24	650	FALSE	1
	cg18001427-chr21:30597891:SNP	cg18001427	TSS200	NM_016940	RWDD2B	S_Shore	chr21	30391784	chr21:30597891:SNP	rs2832273	206107	-0.213153	0.0087748	2.41e-130	27240	C	A	0.3679	0.0238	TRUE	35	++++++++++++++++++++++++?++++++-++++	56.5	78.0989	2.534e-05	0.0035402	-0.213297	0.013977	1.4e-52	0.0201559	3.882e-26	650	FALSE	1
	cg18001427-chr21:30476812:SNP	cg18001427	TSS200	NM_016940	RWDD2B	S_Shore	chr21	30391784	chr21:30476812:SNP	rs6516890	85028	0.17955	0.0085722	2.06e-97	26840	A	T	0.4927	0.0198	TRUE	35	+++++++++++++++++++?+++++++++++-++++	50.9	69.2551	0.0003343	0.0027049	0.17113	0.0129047	3.895e-40	0.0174608	8.406e-25	650	FALSE	1
	cg18001427-chr21:30103364:SNP	cg18001427	TSS200	NM_016940	RWDD2B	S_Shore	chr21	30391784	chr21:30103364:SNP	rs8131891	288420	-0.14092	0.0090363	7.881e-55	26939	G	A	0.3403	0.0235	TRUE	35	+++++++?+++++++++++++++++++++++-++++	22.8	44.0387	0.1163	0.0008548	-0.139028	0.0106515	6.15e-39	0.0117043	2.189e-33	650	FALSE	1
	cg18001427-chr21:30360379:SNP	cg18001427	TSS200	NM_016940	RWDD2B	S_Shore	chr21	30391784	chr21:30360379:SNP	rs2705658	31405	-0.370008	0.0095106	0	27250	G	A	0.264	0.0264	TRUE	35	++++++++++++++++++++++++?+++++++++++	71.5	119.45	1.957e-11	0.0080642	-0.355214	0.0187318	3.438e-80	0.0334132	1.683e-28	650	FALSE	1
	cg18001427-chr21:30237966:SNP	cg18001427	TSS200	NM_016940	RWDD2B	S_Shore	chr21	30391784	chr21:30237966:SNP	rs2246930	153818	-0.324146	0.0132297	1.43e-132	27313	G	A	0.1182	0.0156	TRUE	35	++++++++++++++++++?++++++++++++-++++	55.1	75.6456	5.29e-05	0.0076213	-0.320941	0.020916	3.871e-53	0.0294343	3.326e-28	650	FALSE	1
	cg18001427-chr21:30096393:SNP	cg18001427	TSS200	NM_016940	RWDD2B	S_Shore	chr21	30391784	chr21:30096393:SNP	rs2831982	295391	-0.153035	0.008619	0	27748	T	C	0.3952	0.0237	TRUE	36	---------------+------------------+-	36.7	55.2879	0.01591	0.0015695	-0.148598	0.0113297	2.67e-39	0.013615	2.588e-29	650	FALSE	1
	cg18001427-chr21:30382954:SNP	cg18001427	TSS200	NM_016940	RWDD2B	S_Shore	chr21	30391784	chr21:30382954:SNP	rs8128020	8830	-0.340649	0.0166761	9.56e-93	16769	C	A	0.1197	0.0159	TRUE	21	?++??++???++?++?-+++??++?+?+?++??+++	50.8	40.6387	0.004144	0.0062372	-0.33021	0.0257149	9.642e-38	0.0338848	8.898e-24	650	FALSE	1
	cg18001427-chr21:30097380:SNP	cg18001427	TSS200	NM_016940	RWDD2B	S_Shore	chr21	30391784	chr21:30097380:SNP	rs4143378	294404	-0.152399	0.0086172	5.426e-70	27746	T	C	0.3956	0.0239	TRUE	36	---------------+---------------+--+-	37.8	56.2867	0.01272	0.0016461	-0.147794	0.0114357	3.301e-38	0.0138581	3.946e-28	650	FALSE	1
	cg18001427-chr21:30224889:SNP	cg18001427	TSS200	NM_016940	RWDD2B	S_Shore	chr21	30391784	chr21:30224889:SNP	rs9980449	166895	-0.141665	0.0092861	1.512e-52	27715	C	G	0.293	0.0245	TRUE	36	-----------------------+-------+----	56.4	80.3367	2.019e-05	0.0040744	-0.133196	0.0147896	2.136e-19	0.0213147	3.005e-11	650	FALSE	1
	cg18001427-chr21:30121294:INDEL	cg18001427	TSS200	NM_016940	RWDD2B	S_Shore	chr21	30391784	chr21:30121294:INDEL	chr21.30121294	270490	-0.130974	0.013156	2.388e-23	24276	D	I	0.1392	0.0201	TRUE	32	-------?-?-----++-------?------?--+-	35	47.6966	0.02813	0.0030311	-0.135923	0.0171344	2.143e-15	0.0202419	9.773e-11	650	FALSE	1
	cg18001427-chr21:30173301:SNP	cg18001427	TSS200	NM_016940	RWDD2B	S_Shore	chr21	30391784	chr21:30173301:SNP	rs2832096	218483	-0.149785	0.0090056	4.054e-62	27750	G	A	0.3288	0.0215	TRUE	36	+++++++++++++++++++++++++++++++-++++	32.7	52.0274	0.03197	0.0014388	-0.146647	0.0114639	1.815e-37	0.0133867	4.613e-29	650	FALSE	1
	cg18001427-chr21:30118974:SNP	cg18001427	TSS200	NM_016940	RWDD2B	S_Shore	chr21	30391784	chr21:30118974:SNP	rs7277342	272810	-0.162839	0.0087141	6.347e-78	27704	A	C	0.3774	0.0246	TRUE	36	-------------------------------+----	39	57.4096	0.009846	0.001772	-0.158301	0.0116795	7.524e-42	0.0142935	4.56e-30	650	FALSE	1
	cg18001427-chr21:30310940:SNP	cg18001427	TSS200	NM_016940	RWDD2B	S_Shore	chr21	30391784	chr21:30310940:SNP	rs62223965	80844	-0.229163	0.0198747	9.268e-31	27249	A	G	0.0488	0.0094	TRUE	35	-----------------------+?---------+-	17.4	41.1583	0.1858	0.0029515	-0.223376	0.0225654	4.202e-23	0.024059	1.65e-21	650	FALSE	1
	cg18001427-chr21:30138638:SNP	cg18001427	TSS200	NM_016940	RWDD2B	S_Shore	chr21	30391784	chr21:30138638:SNP	rs11700994	253146	-0.188181	0.0098627	3.701e-81	23789	A	T	0.3101	0.0232	TRUE	31	-------?-?---+----------?---?--?----	42.7	52.3312	0.007014	0.0022816	-0.180159	0.013725	2.325e-39	0.0172043	7.582e-28	650	FALSE	1
	cg18001427-chr21:30695347:INDEL	cg18001427	TSS200	NM_016940	RWDD2B	S_Shore	chr21	30391784	chr21:30695347:INDEL	chr21.30695347	303563	0.129428	0.0092962	4.616e-44	24274	D	I	0.3853	0.017	TRUE	32	+++++++?+?++++++++++++++?++++++?++++	22.9	40.1935	0.1247	0.0008326	0.127439	0.0109862	4.124e-31	0.0120532	6.742e-27	650	FALSE	1
	cg18001427-chr21:30234425:SNP	cg18001427	TSS200	NM_016940	RWDD2B	S_Shore	chr21	30391784	chr21:30234425:SNP	rs9983483	157359	-0.201316	0.0088357	6.56e-115	26468	C	G	0.3815	0.0248	TRUE	34	-------?----------------?------+----	60	82.5283	3.99e-06	0.0040398	-0.193338	0.0147117	1.897e-39	0.0220969	8.194e-20	650	FALSE	1
	cg18001427-chr21:30079016:SNP	cg18001427	TSS200	NM_016940	RWDD2B	S_Shore	chr21	30391784	chr21:30079016:SNP	rs2223117	312768	-0.152913	0.0086183	1.957e-70	27747	G	C	0.3952	0.024	TRUE	36	+++++++++++++++-+++++++++++++++-++-+	36.5	55.1365	0.01645	0.0015576	-0.148487	0.0113142	2.398e-39	0.0135766	1.999e-29	650	FALSE	1
	cg18001427-chr21:30486471:SNP	cg18001427	TSS200	NM_016940	RWDD2B	S_Shore	chr21	30391784	chr21:30486471:SNP	rs9984793	94687	0.139623	0.0086196	5.178e-59	26841	T	C	0.5317	0.0173	TRUE	35	+++++++++++++++++++?+++++++++++-++++	40.8	57.4601	0.007191	0.0018206	0.135083	0.0117987	2.379e-30	0.0145671	9.262e-22	650	FALSE	1
	cg18001427-chr21:30260381:SNP	cg18001427	TSS200	NM_016940	RWDD2B	S_Shore	chr21	30391784	chr21:30260381:SNP	rs2738967	131403	-0.291175	0.0152026	9.144e-82	27739	A	G	0.0878	0.0135	TRUE	36	-----------+---+--------------------	36.6	55.1799	0.01629	0.0048622	-0.292096	0.0200531	4.612e-48	0.023968	5.842e-34	650	FALSE	1
	cg18001427-chr21:30560493:SNP	cg18001427	TSS200	NM_016940	RWDD2B	S_Shore	chr21	30391784	chr21:30560493:SNP	rs9305394	168709	-0.302175	0.0127391	2.23e-124	27743	G	C	0.125	0.0164	TRUE	36	+++++++++++++++++++++++++++++++-++++	52.2	73.1945	0.0001643	0.0064696	-0.300777	0.0194746	8.205e-54	0.0266409	8.078e-30	650	FALSE	1
	cg18001427-chr21:29974105:SNP	cg18001427	TSS200	NM_016940	RWDD2B	S_Shore	chr21	30391784	chr21:29974105:SNP	rs909251	417679	-0.184433	0.0161154	2.505e-30	24809	C	T	0.0863	0.0126	TRUE	31	+++-+++++++++-++++?+?++?++??+++-++-+	50.2	60.2886	0.0008494	0.0082523	-0.173686	0.024137	6.209e-13	0.0323858	1.235e-08	650	FALSE	1
	cg18001427-chr21:30120411:SNP	cg18001427	TSS200	NM_016940	RWDD2B	S_Shore	chr21	30391784	chr21:30120411:SNP	rs741933	271373	-0.162967	0.0087155	5.094e-78	27705	A	T	0.3777	0.0246	TRUE	36	-------------------------------+----	39	57.3831	0.009906	0.0017705	-0.158406	0.0116794	6.649e-42	0.0142892	3.954e-30	650	FALSE	1
	cg18001427-chr21:30298107:SNP	cg18001427	TSS200	NM_016940	RWDD2B	S_Shore	chr21	30391784	chr21:30298107:SNP	rs9977740	93677	-0.322041	0.0131456	1.55e-132	27721	T	C	0.118	0.016	TRUE	36	-------------------------------+----	58.8	84.86	5.026e-06	0.0090016	-0.316292	0.0216918	3.7e-48	0.0318725	5.301e-24	650	FALSE	1
	cg18001427-chr21:30491944:SNP	cg18001427	TSS200	NM_016940	RWDD2B	S_Shore	chr21	30391784	chr21:30491944:SNP	rs4817272	100160	-0.351204	0.0094846	3.94e-300	26758	C	T	0.2772	0.0246	TRUE	35	+++++++++++++++++++?++++++++++++++++	67.2	103.674	5.707e-09	0.0065423	-0.339877	0.0174318	1.152e-84	0.0289209	6.202e-34	650	FALSE	1
	cg18001427-chr21:30226244:SNP	cg18001427	TSS200	NM_016940	RWDD2B	S_Shore	chr21	30391784	chr21:30226244:SNP	rs59730679	165540	-0.14171	0.0092856	1.387e-52	27718	C	T	0.293	0.0245	TRUE	36	+++++++++++++++++++++++-+++++++-++++	56.6	80.5753	1.878e-05	0.0040954	-0.133204	0.0148107	2.389e-19	0.0213769	3.377e-11	650	FALSE	1
	cg18001427-chr21:30099156:SNP	cg18001427	TSS200	NM_016940	RWDD2B	S_Shore	chr21	30391784	chr21:30099156:SNP	rs4817254	292628	-0.143577	0.0089153	2.366e-58	27733	A	G	0.34	0.0222	TRUE	36	-------------------------------+----	20.2	43.8382	0.1453	0.0007316	-0.142081	0.0102993	2.727e-43	0.0111666	7.775e-38	650	FALSE	1
	cg18001427-chr21:30213316:INDEL	cg18001427	TSS200	NM_016940	RWDD2B	S_Shore	chr21	30391784	chr21:30213316:INDEL	chr21.30213316	178468	-0.32496	0.0143357	9.3e-114	22888	D	I	0.1206	0.0163	TRUE	29	-------?-?--------?--?--?-?----?----	32.4	41.4369	0.04895	0.0029178	-0.322165	0.018396	1.144e-68	0.0212152	5.861e-53	650	FALSE	1
	cg18001427-chr21:30113878:INDEL	cg18001427	TSS200	NM_016940	RWDD2B	S_Shore	chr21	30391784	chr21:30113878:INDEL	chr21.30113878	277906	-0.250138	0.0128532	2.349e-84	16769	D	I	0.2299	0.0293	TRUE	21	?--??--???--?--?----??--?-?-?--??---	34.3	30.4362	0.06309	0.0018653	-0.249632	0.0168557	1.263e-49	0.0195602	1.911e-37	650	FALSE	1
	cg18001427-chr21:30184288:SNP	cg18001427	TSS200	NM_016940	RWDD2B	S_Shore	chr21	30391784	chr21:30184288:SNP	rs1474537	207496	-0.145209	0.0090949	2.206e-57	27239	T	C	0.3279	0.0205	TRUE	35	------------------------?------+----	29.9	48.5356	0.05066	0.0012543	-0.141767	0.0113289	6.276e-36	0.0129832	4.861e-29	650	FALSE	1
	cg18001427-chr21:30019238:INDEL	cg18001427	TSS200	NM_016940	RWDD2B	S_Shore	chr21	30391784	chr21:30019238:INDEL	chr21.30019238	372546	-0.23219	0.0162892	4.22e-46	24275	D	I	0.0857	0.0134	TRUE	32	-------?-?-----+--------?------?--+-	20	38.7343	0.1601	0.0021523	-0.233359	0.0188466	3.268e-35	0.0203533	3.814e-30	650	FALSE	1
	cg18001427-chr21:30136290:SNP	cg18001427	TSS200	NM_016940	RWDD2B	S_Shore	chr21	30391784	chr21:30136290:SNP	rs1882945	255494	-0.186228	0.0090877	2.52e-93	27743	T	G	0.3146	0.0233	TRUE	36	-------------+-----------------+----	50.5	70.6459	0.0003359	0.0030668	-0.17709	0.0135606	5.635e-39	0.0183431	3.231e-24	650	FALSE	1
	cg18001427-chr21:30075643:INDEL	cg18001427	TSS200	NM_016940	RWDD2B	S_Shore	chr21	30391784	chr21:30075643:INDEL	chr21.30075643	316141	-0.152967	0.011138	6.369e-43	16759	I	D	0.3874	0.0183	TRUE	21	?++??++???++?++?++++??++?+?+?++??+-+	39.1	32.8613	0.03494	0.00172	-0.14601	0.0151415	5.261e-22	0.0183004	6.344e-17	650	FALSE	1
	cg18001427-chr21:30070757:SNP	cg18001427	TSS200	NM_016940	RWDD2B	S_Shore	chr21	30391784	chr21:30070757:SNP	rs2831963	321027	-0.153227	0.0086182	1.018e-70	27747	T	C	0.3952	0.024	TRUE	36	---------------+------------------+-	35.5	54.2765	0.01986	0.0014911	-0.148907	0.01122	3.388e-40	0.0133647	1.976e-30	650	FALSE	1
	cg18001427-chr21:30484918:SNP	cg18001427	TSS200	NM_016940	RWDD2B	S_Shore	chr21	30391784	chr21:30484918:SNP	rs62222401	93134	-0.274243	0.0221556	3.437e-35	26842	C	G	0.0403	0.0092	TRUE	35	-------------------?---+----------+-	30.4	48.8688	0.04743	0.0076255	-0.263365	0.0278908	3.633e-21	0.0318447	7.187e-18	650	FALSE	1
	cg18001427-chr21:30372541:SNP	cg18001427	TSS200	NM_016940	RWDD2B	S_Shore	chr21	30391784	chr21:30372541:SNP	rs2898158	19243	-0.357103	0.0133042	1.06e-158	27740	A	G	0.1136	0.0152	TRUE	36	-------------------------------+----	56.4	80.2455	2.075e-05	0.0083622	-0.352006	0.0213142	2.86e-61	0.030503	1.172e-31	650	FALSE	1
	cg18001427-chr21:29964937:SNP	cg18001427	TSS200	NM_016940	RWDD2B	S_Shore	chr21	30391784	chr21:29964937:SNP	rs2091945	426847	-0.177717	0.0163575	1.7e-27	24317	A	G	0.0858	0.013	TRUE	30	---+---------+----?-?--??-??---+--+-	46.7	54.43	0.002886	0.0071507	-0.165577	0.0236797	2.703e-12	0.0307014	7.099e-09	650	FALSE	1
	cg18001427-chr21:30348363:SNP	cg18001427	TSS200	NM_016940	RWDD2B	S_Shore	chr21	30391784	chr21:30348363:SNP	rs61121465	43421	-0.358132	0.0133366	7.71e-159	27749	A	T	0.1132	0.0151	TRUE	36	-------------------------------+----	57.7	82.7379	9.705e-06	0.0088675	-0.353498	0.0217014	1.178e-59	0.0315269	6.648e-30	650	FALSE	1
	cg18001427-chr21:30374435:INDEL	cg18001427	TSS200	NM_016940	RWDD2B	S_Shore	chr21	30391784	chr21:30374435:INDEL	chr21.30374435	17349	-0.261409	0.0182167	1.066e-46	14682	I	D	0.1197	0.0211	TRUE	18	?++??++???++?++?+++???+??+???++??+++	19.7	21.1603	0.2192	0.0015147	-0.266635	0.0212842	5.291e-36	0.0226747	9.46e-31	650	FALSE	1
	cg18001427-chr21:30523519:SNP	cg18001427	TSS200	NM_016940	RWDD2B	S_Shore	chr21	30391784	chr21:30523519:SNP	rs67287920	131735	0.137772	0.0086095	1.233e-57	26823	C	A	0.5298	0.0173	TRUE	35	-------------+-----?-----------+---+	44.5	61.2496	0.00283	0.0021096	0.132809	0.0121812	1.118e-27	0.0155097	6.512e-19	650	FALSE	1
	cg18001427-chr21:30265374:SNP	cg18001427	TSS200	NM_016940	RWDD2B	S_Shore	chr21	30391784	chr21:30265374:SNP	rs2244583	126410	-0.3242	0.0132332	1.52e-132	27315	G	A	0.1182	0.0156	TRUE	35	++++++++++++++++++?++++++++++++-++++	54.9	75.3317	5.806e-05	0.0075682	-0.320861	0.0208803	2.74e-53	0.02932	2.021e-28	650	FALSE	1
	cg18001427-chr21:30104780:SNP	cg18001427	TSS200	NM_016940	RWDD2B	S_Shore	chr21	30391784	chr21:30104780:SNP	rs2832002	287004	-0.143352	0.0089004	2.306e-58	27745	G	A	0.342	0.0221	TRUE	36	+++++++++++++++++++++++++++++++-++++	21.4	44.5516	0.1293	0.000788	-0.141683	0.0103797	2.019e-42	0.0113293	1.075e-36	650	FALSE	1
	cg18001427-chr21:30221627:SNP	cg18001427	TSS200	NM_016940	RWDD2B	S_Shore	chr21	30391784	chr21:30221627:SNP	rs2266516	170157	-0.204581	0.0089275	3.24e-116	26485	C	T	0.3657	0.0227	TRUE	34	+++++++?++++++++++++++++?++++++-++++	61.1	84.8937	1.867e-06	0.0043225	-0.194617	0.0150822	4.287e-38	0.0229664	5.204e-19	650	FALSE	1
	cg18001427-chr21:30438402:INDEL	cg18001427	TSS200	NM_016940	RWDD2B	S_Shore	chr21	30391784	chr21:30438402:INDEL	chr21.30438402	46618	-0.358735	0.0156302	1.43e-116	15862	I	D	0.1473	0.0213	TRUE	20	?++??++???++?++?+++???++?+?+?++??+++	60.3	47.8083	0.0002734	0.0076953	-0.340436	0.0269823	1.702e-36	0.0393292	7.419e-20	650	FALSE	1
	cg18001427-chr21:30695401:SNP	cg18001427	TSS200	NM_016940	RWDD2B	S_Shore	chr21	30391784	chr21:30695401:SNP	rs1312254	303617	0.127717	0.0087165	1.302e-48	27743	A	G	0.3825	0.0177	TRUE	36	+++++++++++++++++++++++++++++++-++++	36.6	55.2086	0.01619	0.001599	0.125331	0.0114492	6.89e-28	0.0137493	1.558e-20	650	FALSE	1
	cg18001427-chr21:30497790:SNP	cg18001427	TSS200	NM_016940	RWDD2B	S_Shore	chr21	30391784	chr21:30497790:SNP	rs2832197	106006	0.180219	0.0085695	3.48e-98	26834	T	C	0.4906	0.0199	TRUE	35	+++++++++++++++++++?+++++++++++-++++	51.8	70.5008	0.0002354	0.0027988	0.171993	0.013018	7.487e-40	0.0177694	3.594e-24	650	FALSE	1
	cg18001427-chr21:30445774:SNP	cg18001427	TSS200	NM_016940	RWDD2B	S_Shore	chr21	30391784	chr21:30445774:SNP	rs2070611	53990	-0.272734	0.0136018	1.96e-89	26437	C	G	0.1183	0.0194	TRUE	34	-------?-------+--------?-----------	44.2	59.1313	0.003451	0.0050445	-0.27095	0.0191041	1.171e-45	0.0243725	4.552e-29	650	FALSE	1
	cg18001427-chr21:30226415:SNP	cg18001427	TSS200	NM_016940	RWDD2B	S_Shore	chr21	30391784	chr21:30226415:SNP	rs74874670	165369	-0.246382	0.0236481	2.038e-25	27117	T	C	0.0352	0.0075	TRUE	35	---------------+-------+--?-------+-	15.7	40.3485	0.21	0.0037004	-0.238994	0.0264649	1.707e-19	0.0280638	1.644e-18	650	FALSE	1
	cg18001427-chr21:30312978:SNP	cg18001427	TSS200	NM_016940	RWDD2B	S_Shore	chr21	30391784	chr21:30312978:SNP	rs78901843	78806	-0.331549	0.0169896	8.221e-85	18322	C	T	0.1055	0.0146	TRUE	24	+++?+?+?++++++?+++??+++??++?+??-+?++	55.9	52.1301	0.0004803	0.0090562	-0.330456	0.0276387	6.018e-33	0.0385074	7.306e-18	650	FALSE	1
	cg18001427-chr21:30749237:SNP	cg18001427	TSS200	NM_016940	RWDD2B	S_Shore	chr21	30391784	chr21:30749237:SNP	rs2832299	357453	0.114522	0.008652	5.403e-40	27746	C	G	0.3995	0.0135	TRUE	36	+++++++++++++++++++++++++++++++-++++	31.4	51.0258	0.03922	0.0012493	0.11224	0.0108924	6.724e-25	0.0126136	1.093e-19	650	FALSE	1
	cg18001427-chr21:30068608:SNP	cg18001427	TSS200	NM_016940	RWDD2B	S_Shore	chr21	30391784	chr21:30068608:SNP	rs9977014	323176	-0.153551	0.0086193	5.431e-71	27745	A	C	0.3952	0.0241	TRUE	36	---------------+------------------+-	35.2	54.0204	0.02099	0.0014717	-0.149323	0.0111936	1.355e-40	0.0133034	8.079e-31	650	FALSE	1
	cg18001427-chr21:30531951:SNP	cg18001427	TSS200	NM_016940	RWDD2B	S_Shore	chr21	30391784	chr21:30531951:SNP	rs2251517	140167	0.178179	0.008507	2.09e-97	27231	G	T	0.4797	0.021	TRUE	35	------------------------?------+----	54.8	75.2179	6.005e-05	0.0031128	0.169184	0.0133339	6.864e-37	0.01882	2.865e-21	650	FALSE	1
	cg18001427-chr21:30499841:SNP	cg18001427	TSS200	NM_016940	RWDD2B	S_Shore	chr21	30391784	chr21:30499841:SNP	rs2832201	108057	0.180432	0.0086524	1.42e-96	26329	A	G	0.4787	0.0214	TRUE	34	+++++++++++++++++++?++++?++++++-++++	53.3	70.7165	0.0001468	0.0029522	0.172024	0.0133746	7.367e-38	0.0185414	2.217e-22	650	FALSE	1
	cg18001427-chr21:30282438:SNP	cg18001427	TSS200	NM_016940	RWDD2B	S_Shore	chr21	30391784	chr21:30282438:SNP	rs2776231	109346	-0.292439	0.0152291	3.516e-82	27729	G	A	0.0875	0.0135	TRUE	36	+++++++++++-+++-++++++++++++++++++++	38.4	56.846	0.0112	0.0052812	-0.293548	0.0204048	6.315e-47	0.0247347	2.967e-32	650	FALSE	1
	cg18001427-chr21:30002268:SNP	cg18001427	TSS200	NM_016940	RWDD2B	S_Shore	chr21	30391784	chr21:30002268:SNP	rs1153262	389516	-0.313053	0.0153553	2.17e-92	27737	C	T	0.0837	0.0113	TRUE	36	+++++++++++++-++++++++++++++++++++++	6.6	37.4661	0.3566	0.000607	-0.312125	0.0161322	2.122e-83	0.0164372	7.18e-81	650	FALSE	1
	cg18001427-chr21:30245239:SNP	cg18001427	TSS200	NM_016940	RWDD2B	S_Shore	chr21	30391784	chr21:30245239:SNP	rs2065266	146545	-0.209163	0.0088429	1.09e-123	26949	C	T	0.367	0.0251	TRUE	35	+++++++?+++++++++++++++++++++++-++++	63.4	92.9367	2.236e-07	0.0048096	-0.200238	0.0153717	8.657e-39	0.0241714	5.002e-18	650	FALSE	1
	cg18001427-chr21:29841906:SNP	cg18001427	TSS200	NM_016940	RWDD2B	S_Shore	chr21	30391784	chr21:29841906:SNP	rs2831839	549878	-0.110345	0.014223	8.612e-15	26792	T	A	0.1063	0.016	TRUE	34	+++-++++++++-+++-+?++++-?+++++++++-+	8.1	35.8917	0.3345	0.0006098	-0.108452	0.0150456	5.669e-13	0.0154693	9.808e-13	650	FALSE	1
	cg18001427-chr21:30357163:SNP	cg18001427	TSS200	NM_016940	RWDD2B	S_Shore	chr21	30391784	chr21:30357163:SNP	rs2245431	34621	-0.29965	0.0139751	5.45e-102	27747	T	G	0.1051	0.0149	TRUE	36	-----------+---+--------------------	42.5	60.9079	0.004286	0.0052681	-0.298152	0.0193255	1.063e-53	0.0243198	6.959e-35	650	FALSE	1
	cg18001427-chr21:30276946:INDEL	cg18001427	TSS200	NM_016940	RWDD2B	S_Shore	chr21	30391784	chr21:30276946:INDEL	chr21.30276946	114838	-0.261846	0.0306056	1.174e-17	7500	D	I	0.0791	0.01	TRUE	11	-??--???-???-??+????--????-?-???-???	46.9	18.8162	0.04266	0.00938	-0.258432	0.0435759	3.018e-09	0.0575879	5.445e-06	650	FALSE	1
	cg18001427-chr21:30276111:SNP	cg18001427	TSS200	NM_016940	RWDD2B	S_Shore	chr21	30391784	chr21:30276111:SNP	rs2248491	115673	-0.291291	0.0152007	7.532e-82	27738	A	G	0.0878	0.0135	TRUE	36	-----------+---+--------------------	36.3	54.9224	0.01725	0.0047975	-0.292117	0.0199834	2.155e-48	0.0238531	2.686e-34	650	FALSE	1
	cg18001427-chr21:29942422:SNP	cg18001427	TSS200	NM_016940	RWDD2B	S_Shore	chr21	30391784	chr21:29942422:SNP	rs6516855	449362	-0.15279	0.0131898	4.966e-31	26805	G	A	0.1231	0.0094	TRUE	34	+++-+++++++-++++++?+++++?++++++-++-+	35.5	51.1395	0.02284	0.0032944	-0.149151	0.0171859	4.003e-18	0.0204399	7.715e-14	650	FALSE	1
	cg18001427-chr21:30232649:SNP	cg18001427	TSS200	NM_016940	RWDD2B	S_Shore	chr21	30391784	chr21:30232649:SNP	rs2705664	159135	-0.276851	0.0162085	2.071e-65	27747	T	C	0.0762	0.0119	TRUE	36	-----------+---+--------------------	36.3	54.9719	0.01706	0.0054663	-0.277664	0.0212891	7.006e-39	0.0254575	1.516e-27	650	FALSE	1
	cg18001427-chr21:30335491:SNP	cg18001427	TSS200	NM_016940	RWDD2B	S_Shore	chr21	30391784	chr21:30335491:SNP	rs62224012	56293	-0.262887	0.0214204	1.268e-34	27742	A	G	0.0411	0.0078	TRUE	36	-----------------------+----------+-	19.9	43.6776	0.1491	0.0041482	-0.254766	0.0247396	7.2e-25	0.0267312	7.997e-23	650	FALSE	1
	cg18001427-chr21:30461808:SNP	cg18001427	TSS200	NM_016940	RWDD2B	S_Shore	chr21	30391784	chr21:30461808:SNP	rs2832162	70024	0.188584	0.0085638	1.8e-107	26820	A	G	0.487	0.023	TRUE	35	+++++++++++++++++++?+++++++++++-++++	54.1	73.9985	8.598e-05	0.0030622	0.180431	0.0133226	8.695e-42	0.0186384	4.595e-24	650	FALSE	1
	cg18001427-chr21:30470087:SNP	cg18001427	TSS200	NM_016940	RWDD2B	S_Shore	chr21	30391784	chr21:30470087:SNP	rs1571680	78303	-0.31086	0.00986	3.67e-218	26343	C	T	0.2535	0.0163	TRUE	34	+++++++++++++++++++?++++?++++++-++++	65.2	94.8096	6.892e-08	0.0062814	-0.303086	0.0176199	2.593e-66	0.028328	5.12e-28	650	FALSE	1
	cg18001427-chr21:30133026:SNP	cg18001427	TSS200	NM_016940	RWDD2B	S_Shore	chr21	30391784	chr21:30133026:SNP	rs8127949	258758	-0.164198	0.008808	1.47e-77	27226	G	C	0.3737	0.0231	TRUE	35	++++++++++++++++++++++++?++++++-++++	35	52.2759	0.02339	0.0014785	-0.159263	0.0114144	3.022e-44	0.0135426	7.825e-34	650	FALSE	1
	cg18001427-chr21:30324755:SNP	cg18001427	TSS200	NM_016940	RWDD2B	S_Shore	chr21	30391784	chr21:30324755:SNP	rs2832146	67029	-0.29366	0.0149342	4.417e-86	27743	G	A	0.0915	0.0142	TRUE	36	+++++++++++++++-++++++++++++++++++++	36.3	54.9343	0.0172	0.0046314	-0.293471	0.0196118	1.263e-50	0.0234399	5.234e-36	650	FALSE	1
	cg18001427-chr21:30079252:INDEL	cg18001427	TSS200	NM_016940	RWDD2B	S_Shore	chr21	30391784	chr21:30079252:INDEL	chr21.30079252	312532	0.161483	0.0203922	2.397e-15	5209	D	I	0.6445	0.0299	TRUE	7	+??++???+???+??-????+???????????????	31.1	8.70911	0.1906	0.0013965	0.159363	0.0256247	5e-10	0.0295997	4.882e-08	650	FALSE	1
	cg18001427-chr21:30363260:SNP	cg18001427	TSS200	NM_016940	RWDD2B	S_Shore	chr21	30391784	chr21:30363260:SNP	rs75939569	28524	-0.264374	0.0213908	4.342e-35	27741	T	A	0.0412	0.0078	TRUE	36	+++++++++++++++++++++++-++++++++++-+	21.4	44.5366	0.1296	0.0045461	-0.255571	0.0249907	1.507e-24	0.0272192	2.66e-22	650	FALSE	1
	cg18001427-chr21:30454457:SNP	cg18001427	TSS200	NM_016940	RWDD2B	S_Shore	chr21	30391784	chr21:30454457:SNP	rs1888439	62673	0.185569	0.0087873	5.43e-99	25479	G	A	0.4802	0.022	TRUE	33	------?------------?----?------+----	51.2	65.615	0.00042	0.0027187	0.176823	0.0133073	2.732e-40	0.018018	7.11e-25	650	FALSE	1
	cg18001427-chr21:30000573:SNP	cg18001427	TSS200	NM_016940	RWDD2B	S_Shore	chr21	30391784	chr21:30000573:SNP	rs2831936	391211	-0.204272	0.0153952	3.523e-40	26119	G	A	0.0897	0.0145	TRUE	34	+++-+++++++++++-++++++++?++++++++?-+	34.8	50.608	0.02564	0.0043543	-0.202463	0.0198833	2.372e-24	0.0236097	5.059e-18	650	FALSE	1
	cg18001427-chr21:30263626:SNP	cg18001427	TSS200	NM_016940	RWDD2B	S_Shore	chr21	30391784	chr21:30263626:SNP	rs10470158	128158	-0.341495	0.0168296	1.53e-91	16825	A	G	0.1192	0.0166	TRUE	21	?--??--???--?--?--?-??----?-?--??---	42.1	34.5138	0.02285	0.0044647	-0.336455	0.0237786	1.881e-45	0.0290426	6.393e-32	650	FALSE	1
	cg18001427-chr21:30006742:SNP	cg18001427	TSS200	NM_016940	RWDD2B	S_Shore	chr21	30391784	chr21:30006742:SNP	rs1153264	385042	-0.310827	0.0153501	3.61e-91	27749	A	C	0.0835	0.0113	TRUE	36	-------------+----------------------	6.6	37.4907	0.3556	0.0006128	-0.309936	0.016139	3.419e-82	0.0164425	1.06e-79	650	FALSE	1
	cg18001427-chr21:30563206:SNP	cg18001427	TSS200	NM_016940	RWDD2B	S_Shore	chr21	30391784	chr21:30563206:SNP	rs8134412	171422	-0.296807	0.0125498	1.17e-123	27737	G	A	0.1291	0.0169	TRUE	36	+++++++++++++++++++++++++++++++-++++	51	71.4487	0.0002687	0.0059893	-0.294712	0.0189391	1.34e-54	0.025619	4.887e-31	650	FALSE	1
	cg18001427-chr21:30266850:INDEL	cg18001427	TSS200	NM_016940	RWDD2B	S_Shore	chr21	30391784	chr21:30266850:INDEL	chr21.30266850	124934	-0.251484	0.031056	5.598e-16	16769	D	I	0.0318	0.0047	TRUE	21	?--??--???-+?--?----??-+?-?-?--??-+-	16.1	23.8398	0.2495	0.0039912	-0.239511	0.0351016	8.893e-12	0.0370185	1.095e-11	650	FALSE	1
	cg18001427-chr21:30691325:SNP	cg18001427	TSS200	NM_016940	RWDD2B	S_Shore	chr21	30391784	chr21:30691325:SNP	rs1153293	299541	0.124913	0.008848	2.957e-45	26971	T	C	0.3816	0.0182	TRUE	35	+++++++?+++++++++++++++++++++++-++++	35.7	52.8531	0.02063	0.0015395	0.122243	0.0115457	3.397e-26	0.0137543	1.068e-19	650	FALSE	1
	cg18001427-chr21:30134378:SNP	cg18001427	TSS200	NM_016940	RWDD2B	S_Shore	chr21	30391784	chr21:30134378:SNP	rs7276920	257406	-0.166289	0.0087321	7.463e-81	27713	T	C	0.3739	0.0245	TRUE	36	-------------------------------+----	36.9	55.4903	0.01521	0.0016272	-0.16175	0.0114971	5.91e-45	0.0138442	3.096e-33	650	FALSE	1
	cg18001427-chr21:30244257:INDEL	cg18001427	TSS200	NM_016940	RWDD2B	S_Shore	chr21	30391784	chr21:30244257:INDEL	chr21.30244257	147527	-0.207197	0.0093198	1.69e-109	24258	I	D	0.3698	0.0272	TRUE	32	+++++++?+?++++++++++++++?++++++?++++	36.5	48.8405	0.02182	0.0016258	-0.20217	0.0122968	9.748e-61	0.0146833	3.249e-45	650	FALSE	1
	cg18001427-chr21:30153283:SNP	cg18001427	TSS200	NM_016940	RWDD2B	S_Shore	chr21	30391784	chr21:30153283:SNP	rs16983257	238501	-0.196911	0.0220372	4.058e-19	27746	C	G	0.042	0.0122	TRUE	36	--++-------+-+----+----+----------+-	21.6	44.6226	0.1278	0.0048635	-0.189167	0.0257248	1.931e-13	0.028096	2.409e-12	650	FALSE	1
	cg18001427-chr21:30157296:SNP	cg18001427	TSS200	NM_016940	RWDD2B	S_Shore	chr21	30391784	chr21:30157296:SNP	rs59493602	234488	-0.190532	0.0219579	4.058e-18	27697	T	C	0.0425	0.0123	TRUE	36	--++-------+-+----+----+----------+-	23	45.4429	0.1112	0.0052389	-0.182171	0.0258877	1.965e-12	0.0285094	2.339e-11	650	FALSE	1
	cg18001427-chr21:30269645:INDEL	cg18001427	TSS200	NM_016940	RWDD2B	S_Shore	chr21	30391784	chr21:30269645:INDEL	chr21.30269645	122139	-0.294015	0.0163654	3.62e-72	24276	D	I	0.0866	0.014	TRUE	32	-------?-?-+---+--------?------?----	35.4	48.0186	0.02621	0.0047829	-0.296285	0.0214556	2.243e-43	0.0253498	4.202e-31	650	FALSE	1
	cg18001427-chr21:30029019:SNP	cg18001427	TSS200	NM_016940	RWDD2B	S_Shore	chr21	30391784	chr21:30029019:SNP	rs60543880	362765	-0.215666	0.0114123	1.194e-79	27749	G	C	0.1631	0.016	TRUE	36	+++++++++++++++-++-+++++++++++++++-+	29.3	49.4916	0.05311	0.0019678	-0.211326	0.0141745	2.884e-50	0.0161376	9.789e-41	650	FALSE	1
	cg18001427-chr21:30086239:SNP	cg18001427	TSS200	NM_016940	RWDD2B	S_Shore	chr21	30391784	chr21:30086239:SNP	rs2831975	305545	-0.150958	0.008707	2.454e-67	27227	A	G	0.3939	0.0225	TRUE	35	---------------+--------?------+--+-	33.2	50.908	0.03128	0.0013366	-0.146217	0.0111273	1.934e-39	0.013037	5.254e-31	650	FALSE	1
	cg18001427-chr21:30549245:SNP	cg18001427	TSS200	NM_016940	RWDD2B	S_Shore	chr21	30391784	chr21:30549245:SNP	rs722013	157461	0.15457	0.0088287	1.254e-68	26467	T	G	0.3879	0.0243	TRUE	34	+++++++?++++++++++++++++?++++++-++++	42.1	57.0251	0.005828	0.0019564	0.150773	0.0122014	4.464e-35	0.0152563	4.004e-24	650	FALSE	1
	cg18001427-chr21:30102439:SNP	cg18001427	TSS200	NM_016940	RWDD2B	S_Shore	chr21	30391784	chr21:30102439:SNP	rs7276014	289345	-0.144663	0.0089097	2.782e-59	27723	T	C	0.341	0.0225	TRUE	36	-------------------------------+----	20.6	44.0964	0.1393	0.000752	-0.143065	0.0103283	1.242e-43	0.0112254	5.315e-38	650	FALSE	1
	cg18001427-chr21:30454484:SNP	cg18001427	TSS200	NM_016940	RWDD2B	S_Shore	chr21	30391784	chr21:30454484:SNP	rs1888440	62700	0.185598	0.0087879	5.25e-99	25479	T	C	0.4801	0.022	TRUE	33	++++++?++++++++++++?++++?++++++-++++	51.3	65.7471	0.0004046	0.0027298	0.176768	0.0133216	3.492e-40	0.0180557	8.746e-25	650	FALSE	1
	cg18001427-chr21:30279634:SNP	cg18001427	TSS200	NM_016940	RWDD2B	S_Shore	chr21	30391784	chr21:30279634:SNP	rs2738939	112150	-0.292773	0.0152274	2.21e-82	27733	G	C	0.0874	0.0135	TRUE	36	+++++++++++-+++-++++++++++++++++++++	38.2	56.6094	0.01183	0.0052228	-0.293852	0.0203567	3.108e-47	0.0246289	1.377e-32	650	FALSE	1
	cg18001427-chr21:30233099:SNP	cg18001427	TSS200	NM_016940	RWDD2B	S_Shore	chr21	30391784	chr21:30233099:SNP	rs2738951	158685	-0.27696	0.0162145	2.055e-65	27742	A	G	0.0762	0.0119	TRUE	36	-----------+---+--------------------	36.8	55.3809	0.01558	0.0055826	-0.277693	0.0213839	1.468e-38	0.0256564	3.636e-27	650	FALSE	1
	cg18001427-chr21:30240993:SNP	cg18001427	TSS200	NM_016940	RWDD2B	S_Shore	chr21	30391784	chr21:30240993:SNP	rs2037969	150791	-0.32379	0.0132329	3.2e-132	27298	A	C	0.1183	0.0156	TRUE	35	------------------?------------+----	55.1	75.6668	5.257e-05	0.007629	-0.320705	0.0209238	5.026e-53	0.0294498	4.055e-28	650	FALSE	1
	cg18001427-chr21:30124670:SNP	cg18001427	TSS200	NM_016940	RWDD2B	S_Shore	chr21	30391784	chr21:30124670:SNP	rs7280322	267114	-0.124505	0.0122183	2.198e-24	27750	G	A	0.1415	0.0201	TRUE	36	+++++++++++++++--+++++++++++++++++-+	36.4	55.0208	0.01688	0.0031139	-0.130264	0.0160383	4.583e-16	0.0192075	9.046e-11	650	FALSE	1
	cg18001427-chr21:30073577:INDEL	cg18001427	TSS200	NM_016940	RWDD2B	S_Shore	chr21	30391784	chr21:30073577:INDEL	chr21.30073577	318207	-0.32068	0.0157119	1.36e-92	24276	D	I	0.0923	0.0132	TRUE	32	-------?-?--------------?------?----	0	24.2753	0.7992	0	-0.32068	0.0157119	1.36e-92	0.0157119	1.36e-92	650	FALSE	1
	cg18001427-chr21:29958203:INDEL	cg18001427	TSS200	NM_016940	RWDD2B	S_Shore	chr21	30391784	chr21:29958203:INDEL	chr21.29958203	433581	-0.117339	0.0094414	1.838e-35	22709	I	D	0.4602	0.0219	TRUE	30	+++++++?+?++++++-+?+++++?++++++?+?-+	0	21.214	0.8512	0	-0.117339	0.0094414	1.838e-35	0.0094414	1.838e-35	650	FALSE	1
	cg18001427-chr21:30486609:SNP	cg18001427	TSS200	NM_016940	RWDD2B	S_Shore	chr21	30391784	chr21:30486609:SNP	rs150796687	94825	-0.267863	0.0220907	7.733e-34	26842	T	C	0.0406	0.0094	TRUE	35	-------------------?---++---------+-	30.4	48.8232	0.04786	0.0075574	-0.257099	0.0277997	2.281e-20	0.0317218	3.063e-17	650	FALSE	1
	cg18001427-chr21:30027860:SNP	cg18001427	TSS200	NM_016940	RWDD2B	S_Shore	chr21	30391784	chr21:30027860:SNP	rs2831950	363924	-0.214504	0.011402	5.932e-79	27749	G	A	0.1635	0.016	TRUE	36	+++++++++++++++-++-+++++++++++++++-+	30.4	50.2578	0.04572	0.0020679	-0.21	0.01428	5.911e-49	0.0163726	3.232e-39	650	FALSE	1
	cg18001427-chr21:30475186:SNP	cg18001427	TSS200	NM_016940	RWDD2B	S_Shore	chr21	30391784	chr21:30475186:SNP	rs7284006	83402	0.183479	0.0085711	1.16e-101	26834	A	T	0.4792	0.0227	TRUE	35	+++++++++++++++++++?+++++++++++-++++	53.3	72.8536	0.00012	0.0029804	0.175142	0.0132382	5.886e-40	0.0183658	1.681e-23	650	FALSE	1
	cg18001427-chr21:30475698:SNP	cg18001427	TSS200	NM_016940	RWDD2B	S_Shore	chr21	30391784	chr21:30475698:SNP	rs117649912	83914	-0.27639	0.0221505	9.861e-36	26843	G	A	0.0403	0.0092	TRUE	35	+++++++++++++++++++?+++-++++++++++-+	30	48.5423	0.0506	0.0074544	-0.265981	0.0277774	1.014e-21	0.0316246	2.337e-18	650	FALSE	1
	cg18001427-chr21:30064612:SNP	cg18001427	TSS200	NM_016940	RWDD2B	S_Shore	chr21	30391784	chr21:30064612:SNP	rs2831960	327172	-0.153417	0.0086194	7.183e-71	27747	G	A	0.3952	0.024	TRUE	36	+++++++++++++++-++++++++++++++++++-+	35.5	54.2934	0.01979	0.0014928	-0.14911	0.0112233	2.798e-40	0.0133707	1.78e-30	650	FALSE	1
	cg18001427-chr21:30101474:SNP	cg18001427	TSS200	NM_016940	RWDD2B	S_Shore	chr21	30391784	chr21:30101474:SNP	rs2409322	290310	-0.143939	0.0089136	1.169e-58	27719	G	A	0.3409	0.0223	TRUE	36	+++++++++++++++++++++++++++++++-++++	21.3	44.4796	0.1308	0.0007843	-0.142193	0.0103838	1.105e-42	0.0113279	5.431e-37	650	FALSE	1
	cg18001427-chr21:30067148:SNP	cg18001427	TSS200	NM_016940	RWDD2B	S_Shore	chr21	30391784	chr21:30067148:SNP	rs9979159	324636	-0.151025	0.0089891	2.404e-63	25487	A	G	0.3952	0.0232	TRUE	34	-------?-?-----+------------------+-	40.3	55.2976	0.008839	0.0018822	-0.145039	0.0122081	1.495e-32	0.0150629	1.168e-23	650	FALSE	1
	cg18001427-chr21:30279972:SNP	cg18001427	TSS200	NM_016940	RWDD2B	S_Shore	chr21	30391784	chr21:30279972:SNP	rs2248958	111812	-0.291041	0.0152005	1.03e-81	27734	G	A	0.0878	0.0135	TRUE	36	+++++++++++-+++-++++++++++++++++++++	36.2	54.8319	0.01759	0.0047757	-0.291899	0.0199663	2.105e-48	0.0238136	2.383e-34	650	FALSE	1
	cg18001427-chr21:30019673:INDEL	cg18001427	TSS200	NM_016940	RWDD2B	S_Shore	chr21	30391784	chr21:30019673:INDEL	chr21.30019673	372111	-0.137425	0.0100997	3.642e-42	22173	D	I	0.3295	0.0446	TRUE	29	-------?-?---+-+-----?-+?-?----?-?+-	34.6	42.8449	0.03603	0.0015967	-0.13067	0.0131423	2.715e-23	0.0154542	5.98e-19	650	FALSE	1
	cg18001427-chr21:30254251:SNP	cg18001427	TSS200	NM_016940	RWDD2B	S_Shore	chr21	30391784	chr21:30254251:SNP	rs2738963	137533	-0.323887	0.0132362	3.1e-132	27315	T	C	0.1181	0.0156	TRUE	35	------------------?------------+----	54.9	75.3618	5.755e-05	0.0075773	-0.320571	0.0208899	3.784e-53	0.0293385	2.459e-28	650	FALSE	1
	cg18001427-chr21:30127431:INDEL	cg18001427	TSS200	NM_016940	RWDD2B	S_Shore	chr21	30391784	chr21:30127431:INDEL	chr21.30127431	264353	-0.130287	0.0131649	4.308e-23	24276	D	I	0.1391	0.0202	TRUE	32	-------?-?-----++-------?------?--+-	35.9	48.3871	0.02415	0.0031604	-0.135158	0.0172761	5.142e-15	0.0205488	2.292e-10	650	FALSE	1
	cg18001427-chr21:30581895:SNP	cg18001427	TSS200	NM_016940	RWDD2B	S_Shore	chr21	30391784	chr21:30581895:SNP	rs6516900	190111	-0.295166	0.012559	3.86e-122	27735	T	C	0.1291	0.0166	TRUE	36	-------------------------------+----	51.1	71.6019	0.0002574	0.0060235	-0.292687	0.0189745	1.107e-53	0.0256928	1.511e-30	650	FALSE	1
	cg18001427-chr21:30151448:SNP	cg18001427	TSS200	NM_016940	RWDD2B	S_Shore	chr21	30391784	chr21:30151448:SNP	rs12482576	240336	-0.106357	0.0094382	1.871e-29	27244	C	T	0.2909	0.0216	TRUE	35	++++++++++++++++-+-++++-?++++++-++++	16.5	40.6965	0.1994	0.000622	-0.103376	0.0106168	2.095e-22	0.0112971	4.751e-21	650	FALSE	1
	cg18001427-chr21:30274908:SNP	cg18001427	TSS200	NM_016940	RWDD2B	S_Shore	chr21	30391784	chr21:30274908:SNP	rs2776227	116876	-0.219558	0.0087468	4.78e-139	27241	G	A	0.3762	0.0223	TRUE	35	++++++++++++++++++++++++?++++++-++++	62	89.5499	6.837e-07	0.0044351	-0.209527	0.0149341	1.02e-44	0.0230374	1.565e-21	650	FALSE	1
	cg18001427-chr21:30366080:SNP	cg18001427	TSS200	NM_016940	RWDD2B	S_Shore	chr21	30391784	chr21:30366080:SNP	rs2257301	25704	-0.356369	0.0133075	5.6e-158	27736	T	C	0.1136	0.0153	TRUE	36	-------------------------------+----	56.8	81.0944	1.604e-05	0.0085229	-0.351136	0.02143	2.438e-60	0.0308333	6.733e-31	650	FALSE	1
	cg18001427-chr21:30574536:SNP	cg18001427	TSS200	NM_016940	RWDD2B	S_Shore	chr21	30391784	chr21:30574536:SNP	rs7276755	182752	-0.295789	0.012559	1.2e-122	27742	C	G	0.1289	0.0165	TRUE	36	-------------------------------+----	50.5	70.6998	0.0003309	0.0058751	-0.293466	0.0188542	1.258e-54	0.025369	2.053e-31	650	FALSE	1
	cg18001427-chr21:30139236:SNP	cg18001427	TSS200	NM_016940	RWDD2B	S_Shore	chr21	30391784	chr21:30139236:SNP	rs8128403	252548	-0.189864	0.0090434	7.33e-98	27742	T	C	0.322	0.0247	TRUE	36	-------------+-----------------+----	52.6	73.8502	0.0001363	0.0033096	-0.18011	0.0137967	5.985e-39	0.0190816	2.52e-23	650	FALSE	1
	cg18001427-chr21:30501342:SNP	cg18001427	TSS200	NM_016940	RWDD2B	S_Shore	chr21	30391784	chr21:30501342:SNP	rs2832202	109558	0.180244	0.0085703	3.39e-98	26832	G	A	0.4909	0.0199	TRUE	35	-------------------?-----------+----	51.5	70.1745	0.0002582	0.0027744	0.172102	0.0129896	4.559e-40	0.0176886	2.202e-24	650	FALSE	1
	cg18001427-chr21:29841696:SNP	cg18001427	TSS200	NM_016940	RWDD2B	S_Shore	chr21	30391784	chr21:29841696:SNP	rs7275884	550088	-0.110345	0.014223	8.612e-15	26792	T	C	0.1063	0.016	TRUE	34	---+--------+---+-?----+?---------+-	8.1	35.8917	0.3345	0.0006098	-0.108452	0.0150456	5.669e-13	0.0154693	9.808e-13	650	FALSE	1
	cg18001427-chr21:30373541:SNP	cg18001427	TSS200	NM_016940	RWDD2B	S_Shore	chr21	30391784	chr21:30373541:SNP	rs1970052	18243	-0.386902	0.0096029	0	27256	T	C	0.2558	0.0246	TRUE	35	------------------------?-----------	71.1	117.737	3.676e-11	0.0080557	-0.371457	0.0187682	3.499e-87	0.0332535	2.739e-31	650	FALSE	1
	cg18001427-chr21:30557718:SNP	cg18001427	TSS200	NM_016940	RWDD2B	S_Shore	chr21	30391784	chr21:30557718:SNP	rs2832250	165934	-0.217115	0.0131473	2.905e-61	26463	C	G	0.127	0.0136	TRUE	34	-------?---+-+-+--------?-----------	30.2	47.2946	0.05106	0.0025819	-0.217082	0.016443	8.538e-40	0.0188423	1.013e-30	650	FALSE	1
	cg18001427-chr21:30224400:SNP	cg18001427	TSS200	NM_016940	RWDD2B	S_Shore	chr21	30391784	chr21:30224400:SNP	rs2142376	167384	-0.277056	0.0162467	3.318e-65	27736	A	G	0.076	0.012	TRUE	36	-----------+---+--------------------	34.7	53.6196	0.02288	0.0051205	-0.277455	0.0210603	1.233e-39	0.0248898	8.831e-29	650	FALSE	1
	cg18001427-chr21:30108995:SNP	cg18001427	TSS200	NM_016940	RWDD2B	S_Shore	chr21	30391784	chr21:30108995:SNP	rs2409325	282789	-0.161744	0.0088422	9.543e-75	26925	G	A	0.376	0.0245	TRUE	35	+++++++?+++++++++++++++++++++++-++++	37.7	54.5398	0.01418	0.0016747	-0.156773	0.0117265	9.165e-41	0.0141839	4.024e-30	650	FALSE	1
	cg18001427-chr21:30171580:SNP	cg18001427	TSS200	NM_016940	RWDD2B	S_Shore	chr21	30391784	chr21:30171580:SNP	rs147840916	220204	-0.221764	0.0266823	9.468e-17	21728	C	T	0.0346	0.0074	TRUE	28	+++++?+++++-+-?+++??+++??++?+++++?--	20.3	33.8849	0.1694	0.0051853	-0.211135	0.0311199	1.164e-11	0.0334861	3.53e-11	650	FALSE	1
	cg18001427-chr21:30262341:SNP	cg18001427	TSS200	NM_016940	RWDD2B	S_Shore	chr21	30391784	chr21:30262341:SNP	rs2472316	129443	-0.346973	0.0104197	3.89e-243	27740	C	T	0.2039	0.0212	TRUE	36	++++++++++++++++++++++++++++++++++++	60	87.4479	2.225e-06	0.0059377	-0.342654	0.0173986	2.41e-86	0.0260337	1.594e-40	650	FALSE	1
	cg18001427-chr21:30574391:SNP	cg18001427	TSS200	NM_016940	RWDD2B	S_Shore	chr21	30391784	chr21:30574391:SNP	rs74496074	182607	-0.281301	0.0225506	1.033e-35	26348	C	T	0.0393	0.0082	TRUE	34	++-++++++++++++++++?+++-?+++++++++-+	20.7	41.593	0.145	0.004574	-0.275	0.0263446	1.653e-25	0.0284227	4.287e-23	650	FALSE	1
	cg18001427-chr21:30277667:SNP	cg18001427	TSS200	NM_016940	RWDD2B	S_Shore	chr21	30391784	chr21:30277667:SNP	rs2248708	114117	-0.29281	0.0152272	2.1e-82	27734	C	T	0.0874	0.0135	TRUE	36	+++++++++++-+++-++++++++++++++++++++	38.2	56.6477	0.01172	0.0052319	-0.293897	0.0203637	3.236e-47	0.0246453	1.486e-32	650	FALSE	1
	cg18001427-chr21:30375159:SNP	cg18001427	TSS200	NM_016940	RWDD2B	S_Shore	chr21	30391784	chr21:30375159:SNP	rs73190197	16625	-0.298204	0.0145446	2.04e-93	26826	C	A	0.0996	0.0142	TRUE	35	+++++++++++-+++-+++?++++++++++++++++	43.7	60.4319	0.003477	0.0058346	-0.297898	0.020396	2.584e-48	0.0258518	8.775e-31	650	FALSE	1
	cg18001427-chr21:30030207:SNP	cg18001427	TSS200	NM_016940	RWDD2B	S_Shore	chr21	30391784	chr21:30030207:SNP	rs2205418	361577	-0.155027	0.0131703	5.512e-32	27226	C	T	0.1218	0.017	TRUE	35	++++++++++++++++-+++++++?+++++++++-+	32.1	50.0823	0.03712	0.0029114	-0.157706	0.0167032	3.668e-21	0.0194	1.338e-15	650	FALSE	1
	cg18001427-chr21:30593079:INDEL	cg18001427	TSS200	NM_016940	RWDD2B	S_Shore	chr21	30391784	chr21:30593079:INDEL	chr21.30593079	201295	-0.257911	0.0134166	2.364e-82	16317	I	D	0.2121	0.0124	TRUE	20	?++??++???++?++?++?+??++?+?+?++??+++	7.3	20.4961	0.3653	0.0002918	-0.257942	0.0141972	9.153e-74	0.0144731	4.938e-71	650	FALSE	1
	cg18001427-chr21:30736145:SNP	cg18001427	TSS200	NM_016940	RWDD2B	S_Shore	chr21	30391784	chr21:30736145:SNP	rs1003772	344361	0.109604	0.0087496	5.333e-36	27251	T	A	0.3934	0.017	TRUE	35	------------------+-----?------+----	38.6	55.4026	0.01165	0.0017082	0.107471	0.0116931	3.893e-20	0.0142574	1.5e-14	650	FALSE	1
	cg18001427-chr21:30325875:SNP	cg18001427	TSS200	NM_016940	RWDD2B	S_Shore	chr21	30391784	chr21:30325875:SNP	rs2243491	65909	0.176227	0.0098392	9.73e-72	20613	A	T	0.4438	0.0262	TRUE	26	+++++++?+?++++++?+??+++??+??+++-+?++	52.4	52.4793	0.001042	0.0028265	0.166656	0.0151309	3.261e-28	0.0206542	1.435e-17	650	FALSE	1
	cg18001427-chr21:30281042:SNP	cg18001427	TSS200	NM_016940	RWDD2B	S_Shore	chr21	30391784	chr21:30281042:SNP	rs2705644	110742	-0.358529	0.013532	1.11e-154	27725	T	C	0.1102	0.016	TRUE	36	-------------------------------+----	50.3	70.352	0.0003643	0.0067629	-0.352952	0.0203237	1.478e-67	0.0272001	1.127e-39	650	FALSE	1
	cg18001427-chr21:30101829:SNP	cg18001427	TSS200	NM_016940	RWDD2B	S_Shore	chr21	30391784	chr21:30101829:SNP	rs7281486	289955	-0.154387	0.0087488	1.08e-69	27217	G	T	0.3865	0.023	TRUE	35	+++++++++++++++-++++++++?++++++-++++	30.9	49.1743	0.04462	0.0012109	-0.149793	0.0109663	1.775e-42	0.0126534	3.063e-34	650	FALSE	1
	cg18001427-chr21:30102577:SNP	cg18001427	TSS200	NM_016940	RWDD2B	S_Shore	chr21	30391784	chr21:30102577:SNP	rs7276200	289207	-0.139117	0.0090877	6.724e-53	26461	G	C	0.3431	0.0227	TRUE	34	+++++++?+++++++-++++++++?++++++-++++	19.1	40.7731	0.1657	0.0006704	-0.137091	0.0104277	1.776e-39	0.0112283	2.963e-35	650	FALSE	1
	cg18001427-chr21:30073003:SNP	cg18001427	TSS200	NM_016940	RWDD2B	S_Shore	chr21	30391784	chr21:30073003:SNP	rs4816323	318781	-0.153363	0.0086183	7.707e-71	27747	A	G	0.3952	0.024	TRUE	36	---------------+------------------+-	35.5	54.227	0.02007	0.0014873	-0.149056	0.0112147	2.605e-40	0.0133527	1.558e-30	650	FALSE	1
	cg18001427-chr21:29945100:SNP	cg18001427	TSS200	NM_016940	RWDD2B	S_Shore	chr21	30391784	chr21:29945100:SNP	rs1888435	446684	-0.152391	0.0131919	7.222e-31	26802	C	T	0.1233	0.0093	TRUE	34	+++-+++++++-++++++?+++++?++++++-++-+	36.6	52.0394	0.01872	0.0034589	-0.148314	0.017348	1.238e-17	0.020803	2.381e-13	650	FALSE	1
	cg18001427-chr21:30530233:SNP	cg18001427	TSS200	NM_016940	RWDD2B	S_Shore	chr21	30391784	chr21:30530233:SNP	rs1999321	138449	0.135468	0.0084707	1.44e-57	27739	C	A	0.5304	0.0171	TRUE	36	-------------+-----------------+---+	45.7	64.4314	0.00177	0.0022018	0.130628	0.0120981	3.543e-27	0.0155937	3.709e-18	650	FALSE	1
	cg18001427-chr21:30358831:INDEL	cg18001427	TSS200	NM_016940	RWDD2B	S_Shore	chr21	30391784	chr21:30358831:INDEL	chr21.30358831	32953	-0.255929	0.0229386	6.61e-29	24276	I	D	0.0408	0.0073	TRUE	32	+++++++?+?+++++++++++++-?++++++?++-+	9	34.0662	0.3223	0.0016911	-0.252112	0.0245056	7.989e-25	0.0252074	3.216e-24	650	FALSE	1
	cg18001427-chr21:30195251:SNP	cg18001427	TSS200	NM_016940	RWDD2B	S_Shore	chr21	30391784	chr21:30195251:SNP	rs11702320	196533	-0.107922	0.010786	1.438e-23	26862	T	A	0.2005	0.0209	TRUE	34	+++++++++++++-+++++++?+-?++++++-++++	19.4	40.9517	0.161	0.000966	-0.104394	0.0124004	3.81e-17	0.013385	7.451e-16	650	FALSE	1
	cg18001427-chr21:30340565:SNP	cg18001427	TSS200	NM_016940	RWDD2B	S_Shore	chr21	30391784	chr21:30340565:SNP	rs2776245	51219	-0.334282	0.0407791	2.457e-16	16684	C	T	0.0194	0.0029	TRUE	20	++++???+?+?++-??++??+?+????+?++++?++	0	17.9886	0.5232	0	-0.334282	0.0407791	2.457e-16	0.0407791	2.457e-16	650	TRUE	1
	cg18001427-chr21:30504421:SNP	cg18001427	TSS200	NM_016940	RWDD2B	S_Shore	chr21	30391784	chr21:30504421:SNP	rs4816339	112637	-0.319725	0.0103949	9.59e-208	24841	C	G	0.2409	0.0203	TRUE	33	---------?---------?----?-----------	61.6	83.3012	1.883e-06	0.0058064	-0.313325	0.0177061	4.511e-70	0.0270596	3.243e-32	650	FALSE	1
	cg18001427-chr21:30246881:SNP	cg18001427	TSS200	NM_016940	RWDD2B	S_Shore	chr21	30391784	chr21:30246881:SNP	rs4638873	144903	-0.209235	0.0087218	3.54e-127	27729	G	A	0.3664	0.0242	TRUE	36	+++++++++++++++++++++++++++++++-++++	62	92.1757	4.852e-07	0.0045323	-0.200906	0.0148675	1.31e-41	0.0229696	8.298e-20	650	FALSE	1
	cg18001427-chr21:30752964:SNP	cg18001427	TSS200	NM_016940	RWDD2B	S_Shore	chr21	30391784	chr21:30752964:SNP	rs2832305	361180	0.122412	0.008685	4.095e-45	27715	A	G	0.3921	0.0141	TRUE	36	++++++++++++++++++-++++++++++++-++++	36.3	54.9571	0.01711	0.0015677	0.120376	0.0113798	3.768e-26	0.0136372	2.799e-19	650	FALSE	1
	cg18001427-chr21:30520907:SNP	cg18001427	TSS200	NM_016940	RWDD2B	S_Shore	chr21	30391784	chr21:30520907:SNP	rs3787660	129123	0.138116	0.0086139	7.395e-58	26802	T	C	0.5298	0.0173	TRUE	35	+++++++++++++-+++++?+++++++++++-+++-	44.4	61.1252	0.002921	0.0021022	0.133179	0.0121748	7.508e-28	0.0154861	4.719e-19	650	FALSE	1
	cg18001427-chr21:30491939:SNP	cg18001427	TSS200	NM_016940	RWDD2B	S_Shore	chr21	30391784	chr21:30491939:SNP	rs4817271	100155	-0.351204	0.0094846	3.94e-300	26758	A	G	0.2772	0.0246	TRUE	35	-------------------?----------------	67.2	103.674	5.707e-09	0.0065423	-0.339877	0.0174318	1.152e-84	0.0289209	6.202e-34	650	FALSE	1
	cg18001427-chr21:30686212:SNP	cg18001427	TSS200	NM_016940	RWDD2B	S_Shore	chr21	30391784	chr21:30686212:SNP	rs1153289	294428	0.111858	0.0086738	4.735e-38	27731	G	T	0.3932	0.0181	TRUE	36	------------------+------------+----	37.5	55.9737	0.01365	0.0016432	0.109882	0.0114753	1.013e-21	0.0138716	7.393e-16	650	FALSE	1
	cg18001427-chr21:30501121:SNP	cg18001427	TSS200	NM_016940	RWDD2B	S_Shore	chr21	30391784	chr21:30501121:SNP	rs117089509	109337	-0.274048	0.0221695	4.222e-35	26841	A	T	0.0402	0.0092	TRUE	35	-------------------?---+----------+-	30.9	49.2111	0.04429	0.0078112	-0.263002	0.0280211	6.242e-21	0.0320878	1.336e-17	650	FALSE	1
	cg18001427-chr21:30750561:SNP	cg18001427	TSS200	NM_016940	RWDD2B	S_Shore	chr21	30391784	chr21:30750561:SNP	rs8132992	358777	0.114059	0.008653	1.124e-39	27740	C	T	0.3996	0.0137	TRUE	36	-------------------------------+----	30.8	50.6076	0.04265	0.001217	0.111758	0.0108449	6.682e-25	0.0125117	7.783e-20	650	FALSE	1
	cg18001427-chr21:30238363:SNP	cg18001427	TSS200	NM_016940	RWDD2B	S_Shore	chr21	30391784	chr21:30238363:SNP	rs2738953	153421	-0.14815	0.0094499	2.159e-55	27020	G	C	0.288	0.0236	TRUE	35	+++++++++++++++++++++++-+++++++?++++	25.8	45.8467	0.08441	0.0011043	-0.143769	0.0114196	2.406e-36	0.0127426	3.027e-31	650	FALSE	1
	cg18001427-chr21:30564732:SNP	cg18001427	TSS200	NM_016940	RWDD2B	S_Shore	chr21	30391784	chr21:30564732:SNP	rs6413590	172948	-0.296271	0.0125458	2.69e-123	27739	T	A	0.1291	0.0167	TRUE	36	+++++++++++++++++++++++++++++++-++++	50.6	70.8339	0.0003188	0.0058842	-0.293881	0.0188468	8.103e-55	0.0253904	1.844e-31	650	FALSE	1
	cg18001427-chr21:30646046:SNP	cg18001427	TSS200	NM_016940	RWDD2B	S_Shore	chr21	30391784	chr21:30646046:SNP	rs4817280	254262	-0.261775	0.012669	7.51e-95	26395	C	T	0.1355	0.0172	TRUE	34	++++++?+++++++++++++++++?++++++-++++	49.6	65.4311	0.0006539	0.0054517	-0.25902	0.0189298	1.28e-42	0.0251196	1.985e-25	650	FALSE	1
	cg18001427-chr21:30473956:SNP	cg18001427	TSS200	NM_016940	RWDD2B	S_Shore	chr21	30391784	chr21:30473956:SNP	rs8128834	82172	0.179746	0.0085727	1.3e-97	26839	T	C	0.4925	0.0196	TRUE	35	+++++++++++++++++++?+++++++++++-++++	51.2	69.6703	0.0002976	0.0027371	0.171238	0.0129444	5.987e-40	0.0175665	1.421e-24	650	FALSE	1
	cg18001427-chr21:30258812:SNP	cg18001427	TSS200	NM_016940	RWDD2B	S_Shore	chr21	30391784	chr21:30258812:SNP	rs2738966	132972	-0.346946	0.0104169	3.15e-243	27740	G	A	0.204	0.0213	TRUE	36	++++++++++++++++++++++++++++++++++++	60.2	87.8703	1.945e-06	0.0059822	-0.342487	0.0174352	6.587e-86	0.0261524	3.63e-40	650	FALSE	1
	cg18001427-chr21:30497238:SNP	cg18001427	TSS200	NM_016940	RWDD2B	S_Shore	chr21	30391784	chr21:30497238:SNP	rs2832195	105454	-0.342243	0.0100138	5.27e-256	24093	A	G	0.2782	0.0252	TRUE	32	-------?-?---------?----?-----------	68.6	98.8764	5.18e-09	0.0071407	-0.33037	0.0188617	1.094e-68	0.0319395	8.624e-27	650	FALSE	1
	cg18001427-chr21:30268642:SNP	cg18001427	TSS200	NM_016940	RWDD2B	S_Shore	chr21	30391784	chr21:30268642:SNP	rs2776211	123142	-0.289478	0.0151867	5.294e-81	27749	C	A	0.0879	0.0136	TRUE	36	+++++++++++-+++-++++++++++++++++++++	35.5	54.3038	0.01974	0.0046401	-0.290247	0.0198461	1.949e-48	0.0235627	1.085e-34	650	FALSE	1
	cg18001427-chr21:30455892:INDEL	cg18001427	TSS200	NM_016940	RWDD2B	S_Shore	chr21	30391784	chr21:30455892:INDEL	chr21.30455892	64108	-0.186764	0.0181917	9.981e-25	6173	D	I	0.613	0.0215	TRUE	9	-??--???-???-??-????--????-?????????	12.6	9.15056	0.3298	0.0004481	-0.188155	0.0198758	2.894e-21	0.020808	2.819e-19	650	FALSE	1
	cg18001427-chr21:30552185:SNP	cg18001427	TSS200	NM_016940	RWDD2B	S_Shore	chr21	30391784	chr21:30552185:SNP	rs2832242	160401	-0.194606	0.0095798	9.61e-92	27015	G	T	0.271	0.0264	TRUE	35	+++++++++++++++++++++++++++++++?++++	38.7	55.4357	0.01156	0.0020535	-0.197737	0.0128573	2.25e-53	0.0156194	1.246e-35	650	FALSE	1
	cg18001427-chr21:30732953:SNP	cg18001427	TSS200	NM_016940	RWDD2B	S_Shore	chr21	30391784	chr21:30732953:SNP	rs8129076	341169	0.110025	0.0087418	2.517e-36	27253	G	C	0.3946	0.0161	TRUE	35	------------------+-----?------+----	36.7	53.7047	0.0171	0.0015698	0.107696	0.0114894	7.018e-21	0.013808	1.61e-15	650	FALSE	1
	cg18001427-chr21:30269517:SNP	cg18001427	TSS200	NM_016940	RWDD2B	S_Shore	chr21	30391784	chr21:30269517:SNP	rs2472317	122267	-0.294487	0.0130473	8.4e-113	27747	A	G	0.1216	0.0172	TRUE	36	-----------+---+------------------+-	39.8	58.0925	0.008402	0.0040933	-0.288692	0.0176186	2.423e-60	0.0216557	4.083e-42	650	FALSE	1
	cg18001427-chr21:30564098:SNP	cg18001427	TSS200	NM_016940	RWDD2B	S_Shore	chr21	30391784	chr21:30564098:SNP	rs2832254	172314	-0.297382	0.0125523	4.42e-124	27742	A	G	0.129	0.0167	TRUE	36	-------------------------------+----	50.6	70.7955	0.0003222	0.0058844	-0.295183	0.018857	3.134e-55	0.0253899	1.098e-31	650	FALSE	1
	cg18001427-chr21:30666867:SNP	cg18001427	TSS200	NM_016940	RWDD2B	S_Shore	chr21	30391784	chr21:30666867:SNP	rs1153277	275083	0.127173	0.0087167	3.271e-48	27742	A	T	0.3832	0.0179	TRUE	36	+++++++++++++++++++++++++++++++-++++	36.7	55.28	0.01594	0.0016047	0.124854	0.0114573	1.187e-27	0.0137674	2.529e-20	650	FALSE	1
	cg18001427-chr21:30552877:SNP	cg18001427	TSS200	NM_016940	RWDD2B	S_Shore	chr21	30391784	chr21:30552877:SNP	rs7277858	161093	-0.188262	0.0094533	3.023e-88	27731	T	C	0.2714	0.0261	TRUE	36	-------------------------------+----	51.9	72.805	0.0001835	0.0035215	-0.191553	0.0143647	1.45e-40	0.0196643	1.03e-21	650	FALSE	1
	cg18001427-chr21:30461988:SNP	cg18001427	TSS200	NM_016940	RWDD2B	S_Shore	chr21	30391784	chr21:30461988:SNP	rs2832164	70204	-0.355323	0.013441	5.33e-154	26839	C	T	0.1148	0.0145	TRUE	35	+++++++++++++++++++?+++++++++++-++++	55.9	77.0103	3.519e-05	0.0081238	-0.351013	0.0214208	2.386e-60	0.030444	1.786e-31	650	FALSE	1
	cg18001427-chr21:30045245:SNP	cg18001427	TSS200	NM_016940	RWDD2B	S_Shore	chr21	30391784	chr21:30045245:SNP	rs12482197	346539	-0.218431	0.0113794	4.052e-82	27748	T	C	0.1644	0.016	TRUE	36	---------------+--+---------------+-	27.6	48.3535	0.06598	0.0018028	-0.214012	0.0139501	4.056e-53	0.015721	6.865e-44	650	FALSE	1
	cg18001427-chr21:30549583:INDEL	cg18001427	TSS200	NM_016940	RWDD2B	S_Shore	chr21	30391784	chr21:30549583:INDEL	chr21.30549583	157799	-0.218858	0.0137979	1.167e-56	24276	D	I	0.1258	0.0137	TRUE	32	-------?-?-+-+-+--------?------?----	30.2	44.4074	0.05623	0.0026772	-0.219073	0.0172772	7.645e-37	0.0197654	1.701e-28	650	FALSE	1
	cg18001427-chr21:30488226:SNP	cg18001427	TSS200	NM_016940	RWDD2B	S_Shore	chr21	30391784	chr21:30488226:SNP	rs2832190	96442	0.139389	0.0086186	7.821e-59	26841	G	A	0.5316	0.0172	TRUE	35	-------------------?-----------+----	40.7	57.3356	0.007407	0.0018105	0.134824	0.0117838	2.595e-30	0.0145339	8.76e-22	650	FALSE	1
	cg18001427-chr21:30186681:SNP	cg18001427	TSS200	NM_016940	RWDD2B	S_Shore	chr21	30391784	chr21:30186681:SNP	rs10470157	205103	-0.154574	0.0116175	2.158e-40	16769	T	C	0.3294	0.0204	TRUE	21	?--??--???--?--?----??--?-?-?--??---	17.6	24.2609	0.2312	0.0006206	-0.150955	0.0132798	6.085e-30	0.0140926	5.42e-28	650	FALSE	1
	cg18001427-chr21:30440230:SNP	cg18001427	TSS200	NM_016940	RWDD2B	S_Shore	chr21	30391784	chr21:30440230:SNP	rs73192133	48446	-0.268387	0.0135137	8.966e-88	27248	A	C	0.1155	0.0169	TRUE	35	---------------+--------?-----------	44.2	60.9119	0.003082	0.0051213	-0.266039	0.0189612	1.011e-44	0.0242102	1.472e-28	650	FALSE	1
	cg18001427-chr21:30443809:SNP	cg18001427	TSS200	NM_016940	RWDD2B	S_Shore	chr21	30391784	chr21:30443809:SNP	rs2853835	52025	-0.352228	0.0099735	3.28e-273	24093	C	T	0.2756	0.0324	TRUE	32	+++++++?+?+++++++++?++++?+++++++++++	74.7	122.531	7.892e-13	0.0095534	-0.338677	0.0208662	3.049e-59	0.0394212	4.072e-19	650	FALSE	1
	cg18001427-chr21:30497412:SNP	cg18001427	TSS200	NM_016940	RWDD2B	S_Shore	chr21	30391784	chr21:30497412:SNP	rs2832196	105628	0.180455	0.0085709	2.08e-98	26835	G	A	0.4909	0.0198	TRUE	35	-------------------?-----------+----	51.8	70.4994	0.0002355	0.0027996	0.172354	0.0130203	5.339e-40	0.0177719	3.18e-24	650	FALSE	1
	cg18001427-chr21:30229501:SNP	cg18001427	TSS200	NM_016940	RWDD2B	S_Shore	chr21	30391784	chr21:30229501:SNP	rs16983390	162283	-0.245604	0.0236312	2.663e-25	27118	C	A	0.0353	0.0076	TRUE	35	+++++++++++-+++-+++++++-++?+++++++-+	18.1	41.5311	0.1754	0.0043828	-0.236646	0.0269065	1.429e-18	0.0288656	1.761e-17	650	FALSE	1
	cg18001427-chr21:30465039:SNP	cg18001427	TSS200	NM_016940	RWDD2B	S_Shore	chr21	30391784	chr21:30465039:SNP	rs3746845	73255	-0.354641	0.0134384	1.77e-153	26842	C	T	0.1149	0.0144	TRUE	35	+++++++++++++++++++?+++++++++++-++++	55.6	76.506	4.093e-05	0.0080252	-0.35065	0.0213455	1.219e-60	0.0302387	9.152e-32	650	FALSE	1
	cg18001427-chr21:30103916:SNP	cg18001427	TSS200	NM_016940	RWDD2B	S_Shore	chr21	30391784	chr21:30103916:SNP	rs9981916	287868	-0.161657	0.0087165	8.77e-77	27720	T	C	0.3771	0.0245	TRUE	36	-------------------------------+----	36.6	55.2039	0.01621	0.0015986	-0.157281	0.0114453	5.692e-43	0.0137481	6.389e-32	650	FALSE	1
	cg18001427-chr21:30259038:SNP	cg18001427	TSS200	NM_016940	RWDD2B	S_Shore	chr21	30391784	chr21:30259038:SNP	rs909350	132746	-0.317592	0.0133965	3.05e-124	26492	T	C	0.1192	0.0157	TRUE	34	-------?----------?------------+----	54.2	72.1253	9.723e-05	0.0073535	-0.313308	0.0210155	2.905e-50	0.0292796	2.064e-27	650	FALSE	1
	cg18001427-chr21:30405849:SNP	cg18001427	TSS200	NM_016940	RWDD2B	S_Shore	chr21	30391784	chr21:30405849:SNP	rs8128034	14065	-0.356948	0.0132783	3.57e-159	27744	C	T	0.1139	0.0149	TRUE	36	+++++++++++++++++++++++++++++++-++++	56.6	80.6228	1.851e-05	0.0083984	-0.351845	0.0213189	3.44e-61	0.0305868	1.814e-31	650	FALSE	1
	cg18001427-chr21:30119522:SNP	cg18001427	TSS200	NM_016940	RWDD2B	S_Shore	chr21	30391784	chr21:30119522:SNP	rs4817256	272262	-0.239816	0.0099235	5.01e-129	27724	G	A	0.2335	0.0247	TRUE	36	+++++++++++++++-++++++++++++++++++++	48.5	67.9603	0.0006992	0.0033833	-0.240189	0.0145602	3.902e-61	0.0192686	1.472e-35	650	FALSE	1
	cg18001427-chr21:30096313:SNP	cg18001427	TSS200	NM_016940	RWDD2B	S_Shore	chr21	30391784	chr21:30096313:SNP	rs4816325	295471	-0.212862	0.0117135	8.548e-74	26926	A	G	0.1596	0.0159	TRUE	35	-------?-------+--+---------------+-	24.5	45.0232	0.09789	0.0015795	-0.208253	0.0140289	7.544e-50	0.0155112	7.381e-43	650	FALSE	1
	cg18001427-chr21:30218174:SNP	cg18001427	TSS200	NM_016940	RWDD2B	S_Shore	chr21	30391784	chr21:30218174:SNP	rs11088093	173610	-0.247333	0.0226056	7.319e-28	25942	C	A	0.0408	0.0093	TRUE	33	+++++++++++-+++-+++++++?++??++++++-+	0	31.3014	0.5017	0	-0.247333	0.0226056	7.319e-28	0.0226056	7.319e-28	650	FALSE	1
	cg18001427-chr21:30590286:SNP	cg18001427	TSS200	NM_016940	RWDD2B	S_Shore	chr21	30391784	chr21:30590286:SNP	rs2832265	198502	-0.289597	0.0125443	6.4e-118	27739	A	G	0.1296	0.0163	TRUE	36	-------------------------------+----	52.2	73.2627	0.0001611	0.0062821	-0.286621	0.0191692	1.507e-50	0.0262579	2.771e-28	650	FALSE	1
	cg18001427-chr21:30270597:SNP	cg18001427	TSS200	NM_016940	RWDD2B	S_Shore	chr21	30391784	chr21:30270597:SNP	rs2245182	121187	-0.357698	0.0135235	3.64e-154	27734	A	G	0.1102	0.0158	TRUE	36	-------------------------------+----	50.1	70.1538	0.0003848	0.0067166	-0.352334	0.0202827	1.365e-67	0.0271064	9.246e-40	650	FALSE	1
	cg18001427-chr21:30022213:SNP	cg18001427	TSS200	NM_016940	RWDD2B	S_Shore	chr21	30391784	chr21:30022213:SNP	rs2831947	369571	-0.224177	0.0154379	8.884e-48	27229	G	A	0.0851	0.0133	TRUE	35	+++++++++++++++-++++++++?+++++++++-+	28.1	47.2761	0.06467	0.0032999	-0.224902	0.0189315	1.508e-32	0.021466	1.571e-25	650	FALSE	1
	cg18001427-chr21:30113661:SNP	cg18001427	TSS200	NM_016940	RWDD2B	S_Shore	chr21	30391784	chr21:30113661:SNP	rs11088087	278123	-0.162262	0.008714	2.18e-77	27740	G	A	0.3773	0.0244	TRUE	36	+++++++++++++++++++++++++++++++-++++	37.7	56.143	0.01314	0.0016718	-0.157627	0.0115434	1.879e-42	0.013978	3.738e-31	650	FALSE	1
	cg18001427-chr21:30073324:SNP	cg18001427	TSS200	NM_016940	RWDD2B	S_Shore	chr21	30391784	chr21:30073324:SNP	rs8131918	318460	-0.153352	0.0086187	8.033e-71	27747	G	A	0.3952	0.024	TRUE	36	+++++++++++++++-++++++++++++++++++-+	35.5	54.246	0.01999	0.0014889	-0.149035	0.0112178	2.808e-40	0.0133581	1.661e-30	650	FALSE	1
	cg18001427-chr21:30286985:SNP	cg18001427	TSS200	NM_016940	RWDD2B	S_Shore	chr21	30391784	chr21:30286985:SNP	rs2026244	104799	-0.319081	0.0132727	1.05e-127	27216	T	C	0.1181	0.0167	TRUE	35	------------------------?------+----	56.3	77.8255	2.753e-05	0.0080767	-0.311964	0.021308	1.544e-48	0.0303811	8.4e-26	650	FALSE	1
	cg18001427-chr21:30734388:SNP	cg18001427	TSS200	NM_016940	RWDD2B	S_Shore	chr21	30391784	chr21:30734388:SNP	rs2832291	342604	0.124066	0.0087955	3.507e-45	27244	T	C	0.3828	0.0162	TRUE	35	++++++++++++++++++++++++?++++++-++++	38.6	55.3427	0.01181	0.0017214	0.121561	0.0117483	4.314e-25	0.0143167	4.482e-18	650	FALSE	1
	cg18001427-chr21:30223742:SNP	cg18001427	TSS200	NM_016940	RWDD2B	S_Shore	chr21	30391784	chr21:30223742:SNP	rs2142375	168042	-0.141471	0.0092856	2.057e-52	27716	A	G	0.293	0.0246	TRUE	36	-----------------------+-------+----	56.1	79.796	2.376e-05	0.0040253	-0.132971	0.014739	1.852e-19	0.0211702	2.348e-11	650	FALSE	1
	cg18001427-chr21:30292740:SNP	cg18001427	TSS200	NM_016940	RWDD2B	S_Shore	chr21	30391784	chr21:30292740:SNP	rs2705649	99044	-0.291457	0.015205	6.777e-82	27731	C	T	0.0878	0.0136	TRUE	36	+++++++++++-+++-++++++++++++++++++++	36.4	55.0145	0.0169	0.0048221	-0.292147	0.0200049	2.659e-48	0.0238998	3.306e-34	650	FALSE	1
	cg18001427-chr21:30276523:SNP	cg18001427	TSS200	NM_016940	RWDD2B	S_Shore	chr21	30391784	chr21:30276523:SNP	rs2248506	115261	-0.292778	0.0152344	2.607e-82	27734	T	C	0.0874	0.0135	TRUE	36	-----------+---+--------------------	38.2	56.654	0.01171	0.0052385	-0.2939	0.0203746	3.613e-47	0.0246598	1.641e-32	650	FALSE	1
	cg18001427-chr21:30160269:SNP	cg18001427	TSS200	NM_016940	RWDD2B	S_Shore	chr21	30391784	chr21:30160269:SNP	rs2150394	231515	-0.190926	0.0090434	6.14e-99	27740	T	G	0.322	0.0243	TRUE	36	-------------+-----------------+----	51.3	71.8028	0.0002433	0.0031354	-0.18169	0.0136059	1.126e-40	0.0185526	7.732e-25	650	FALSE	1
	cg18001427-chr21:30404396:SNP	cg18001427	TSS200	NM_016940	RWDD2B	S_Shore	chr21	30391784	chr21:30404396:SNP	rs60260312	12612	-0.300222	0.0140481	2.48e-101	27738	A	G	0.1036	0.0149	TRUE	36	-----------+---+--------------------	40.5	58.8711	0.006997	0.0049053	-0.298941	0.0190865	2.731e-55	0.0236293	5.511e-37	650	FALSE	1
	cg18001427-chr21:30072918:SNP	cg18001427	TSS200	NM_016940	RWDD2B	S_Shore	chr21	30391784	chr21:30072918:SNP	rs4816322	318866	-0.153363	0.0086183	7.707e-71	27747	G	A	0.3952	0.024	TRUE	36	+++++++++++++++-++++++++++++++++++-+	35.5	54.227	0.02007	0.0014873	-0.149056	0.0112147	2.605e-40	0.0133527	1.558e-30	650	FALSE	1
	cg18001427-chr21:30420133:SNP	cg18001427	TSS200	NM_016940	RWDD2B	S_Shore	chr21	30391784	chr21:30420133:SNP	rs34927375	28349	-0.272899	0.0219175	1.378e-35	26884	A	G	0.0414	0.0102	TRUE	35	------?--------+-------+----------+-	22.7	43.9846	0.1173	0.0050081	-0.265031	0.0259339	1.622e-24	0.0283539	6.287e-22	650	FALSE	1
	cg18001427-chr21:30271099:SNP	cg18001427	TSS200	NM_016940	RWDD2B	S_Shore	chr21	30391784	chr21:30271099:SNP	rs2245280	120685	-0.295052	0.0130442	2.79e-113	27750	A	G	0.1217	0.0173	TRUE	36	-----------+---+------------------+-	39.6	57.9136	0.00876	0.0040596	-0.289343	0.0175853	7.888e-61	0.0215839	1.534e-42	650	FALSE	1
	cg18001427-chr21:30244549:SNP	cg18001427	TSS200	NM_016940	RWDD2B	S_Shore	chr21	30391784	chr21:30244549:SNP	rs2738956	147235	-0.276089	0.0161412	1.37e-65	27747	T	C	0.0769	0.0123	TRUE	36	-----------+---+--------------------	39.4	57.716	0.009172	0.0061671	-0.277117	0.0217767	4.272e-37	0.0266173	3.305e-25	650	FALSE	1
	cg18001427-chr21:30041763:SNP	cg18001427	TSS200	NM_016940	RWDD2B	S_Shore	chr21	30391784	chr21:30041763:SNP	rs874337	350021	-0.218095	0.01138	7.279e-82	27747	C	T	0.1644	0.0161	TRUE	36	+++++++++++++++-++-+++++++++++++++-+	27.7	48.4054	0.06534	0.00181	-0.213675	0.0139597	6.908e-53	0.0157386	1.149e-43	650	FALSE	1
	cg18001427-chr21:30266689:SNP	cg18001427	TSS200	NM_016940	RWDD2B	S_Shore	chr21	30391784	chr21:30266689:SNP	rs2705673	125095	-0.344301	0.0168436	7.22e-93	16827	G	A	0.119	0.0167	TRUE	21	?++??++???++?++?++?+??++++?+?++??+++	42.2	34.5767	0.02248	0.0044924	-0.339252	0.0238326	5.574e-46	0.0291198	2.948e-32	650	FALSE	1
	cg18001427-chr21:30077657:INDEL	cg18001427	TSS200	NM_016940	RWDD2B	S_Shore	chr21	30391784	chr21:30077657:INDEL	chr21.30077657	314127	-0.154465	0.0092174	4.947e-63	24276	D	I	0.3951	0.0233	TRUE	32	-------?-?-----+--------?------?--+-	27.4	42.6987	0.07868	0.0010417	-0.150449	0.0112804	1.408e-40	0.0126958	4.68e-34	650	FALSE	1
	cg18001427-chr21:30067063:SNP	cg18001427	TSS200	NM_016940	RWDD2B	S_Shore	chr21	30391784	chr21:30067063:SNP	rs4817243	324721	-0.156873	0.0091389	4.816e-66	24757	C	T	0.3926	0.0236	TRUE	33	+++++++?+?+++++-+++++++++++++++?++-+	31.5	46.6921	0.04518	0.0012842	-0.152667	0.0115424	6.163e-40	0.0133348	5.968e-32	650	FALSE	1
	cg18001427-chr21:30133077:SNP	cg18001427	TSS200	NM_016940	RWDD2B	S_Shore	chr21	30391784	chr21:30133077:SNP	rs2832057	258707	-0.226444	0.0130945	5.303e-67	27730	C	T	0.1213	0.0178	TRUE	36	+++++++++++-+++-++++++++++++++++++-+	38.5	56.9235	0.01101	0.0039132	-0.220386	0.0174561	1.535e-36	0.0212966	2.096e-26	650	FALSE	1
	cg18001427-chr21:30022318:SNP	cg18001427	TSS200	NM_016940	RWDD2B	S_Shore	chr21	30391784	chr21:30022318:SNP	rs2831948	369466	-0.21462	0.011402	4.888e-79	27744	T	C	0.1635	0.016	TRUE	36	---------------+--+---------------+-	29.9	49.9454	0.04862	0.0020256	-0.21024	0.0142298	2.137e-49	0.0162708	9.945e-40	650	FALSE	1
	cg18001427-chr21:30085946:SNP	cg18001427	TSS200	NM_016940	RWDD2B	S_Shore	chr21	30391784	chr21:30085946:SNP	rs2831972	305838	-0.153053	0.0086214	1.646e-70	27732	T	G	0.3949	0.0239	TRUE	36	---------------+------------------+-	35.7	54.4469	0.01914	0.0015053	-0.148725	0.0112406	5.807e-40	0.0134117	3.648e-30	650	FALSE	1
	cg18001427-chr21:30203788:SNP	cg18001427	TSS200	NM_016940	RWDD2B	S_Shore	chr21	30391784	chr21:30203788:SNP	rs28492372	187996	-0.226229	0.0251853	2.645e-19	22332	C	A	0.0373	0.007	TRUE	26	+++?+++?+++-+++-?+??+?+??+?++++?++--	0.9	25.2368	0.4492	0.0001586	-0.225777	0.0253512	5.292e-19	0.0254238	5.671e-19	650	FALSE	1
	cg18001427-chr21:30197243:INDEL	cg18001427	TSS200	NM_016940	RWDD2B	S_Shore	chr21	30391784	chr21:30197243:INDEL	chr21.30197243	194541	-0.233173	0.0252625	2.707e-20	23932	I	D	0.0348	0.0064	TRUE	31	+++++++?+?+-+++++++++?+-?++++++?++--	3.9	31.2069	0.4053	0.0008084	-0.231207	0.0259926	5.836e-19	0.0262789	7.12e-19	650	FALSE	1
	cg18001427-chr21:30342555:SNP	cg18001427	TSS200	NM_016940	RWDD2B	S_Shore	chr21	30391784	chr21:30342555:SNP	rs2705646	49229	-0.276078	0.0115855	1.65e-125	27257	G	A	0.1628	0.0204	TRUE	35	+++++++++++++++-++++++++?+++++++++++	45.9	62.8897	0.001859	0.0040424	-0.271618	0.0165508	1.592e-60	0.0214297	5.614e-38	650	FALSE	1
	cg18001427-chr21:30129545:SNP	cg18001427	TSS200	NM_016940	RWDD2B	S_Shore	chr21	30391784	chr21:30129545:SNP	rs2832050	262239	-0.124966	0.0122167	1.468e-24	27741	C	A	0.1414	0.0199	TRUE	36	+++++++++++++++--+++++++++++++++++-+	36.1	54.7422	0.01794	0.0030697	-0.130716	0.0159914	2.98e-16	0.0191076	6.148e-11	650	FALSE	1
	cg18001427-chr21:30002119:SNP	cg18001427	TSS200	NM_016940	RWDD2B	S_Shore	chr21	30391784	chr21:30002119:SNP	rs1153261	389665	-0.118949	0.0088929	8.393e-41	26439	T	C	0.3869	0.0267	TRUE	34	-------?-----+----------?-----------	17.2	39.8778	0.1908	0.0005679	-0.117679	0.0100636	1.376e-31	0.0107464	1.779e-28	650	FALSE	1
	cg18001427-chr21:30333575:SNP	cg18001427	TSS200	NM_016940	RWDD2B	S_Shore	chr21	30391784	chr21:30333575:SNP	rs62224010	58209	-0.26266	0.0214518	1.805e-34	27737	G	A	0.0409	0.0074	TRUE	36	+++++++++++++++++++++++-++++++++++-+	19.5	43.4617	0.1543	0.0040573	-0.254586	0.0247081	6.775e-25	0.026638	6.184e-23	650	FALSE	1
	cg18001427-chr21:30520270:INDEL	cg18001427	TSS200	NM_016940	RWDD2B	S_Shore	chr21	30391784	chr21:30520270:INDEL	chr21.30520270	128486	-0.212641	0.0208693	2.216e-24	23370	D	I	0.0529	0.0114	TRUE	31	--+----?-?-----+---?---+?------?--+-	17	36.1461	0.2033	0.0028148	-0.209241	0.0237046	1.075e-18	0.0251448	2.752e-17	650	FALSE	1
	cg18001427-chr21:30067040:SNP	cg18001427	TSS200	NM_016940	RWDD2B	S_Shore	chr21	30391784	chr21:30067040:SNP	rs13049593	324744	-0.265301	0.0313553	2.649e-17	11503	A	G	0.046	0.0112	TRUE	14	---?-?-??????-?-?-????-??-??-???-?--	0	9.96845	0.6965	0	-0.265301	0.0313553	2.649e-17	0.0313553	2.649e-17	650	FALSE	1
	cg18001427-chr21:30115325:SNP	cg18001427	TSS200	NM_016940	RWDD2B	S_Shore	chr21	30391784	chr21:30115325:SNP	rs2832038	276459	-0.237335	0.0099227	1.97e-126	27742	A	G	0.2337	0.0247	TRUE	36	---------------+--------------------	49.5	69.348	0.00048	0.0035251	-0.237693	0.0147075	9.445e-59	0.0196606	1.492e-33	650	FALSE	1
	cg18001427-chr21:30392472:SNP	cg18001427	TSS200	NM_016940	RWDD2B	S_Shore	chr21	30391784	chr21:30392472:SNP	rs1984012	688	0.179824	0.0084344	7.37e-101	27740	C	T	0.4762	0.0231	TRUE	36	-------------------------------+----	52.9	74.2496	0.0001215	0.0029107	0.171913	0.0129439	2.968e-40	0.0178929	9.186e-24	650	FALSE	1
	cg18001427-chr21:30384498:INDEL	cg18001427	TSS200	NM_016940	RWDD2B	S_Shore	chr21	30391784	chr21:30384498:INDEL	chr21.30384498	7286	-0.354175	0.0180793	1.88e-85	14124	D	I	0.1231	0.0171	TRUE	16	?--??--???--?--??-????-??-???--??---	40.9	25.3941	0.0449	0.0037786	-0.351306	0.0252958	7.495e-44	0.0306071	5.738e-31	650	FALSE	1
	cg18001427-chr21:30406347:SNP	cg18001427	TSS200	NM_016940	RWDD2B	S_Shore	chr21	30391784	chr21:30406347:SNP	rs7280960	14563	-0.359216	0.0133062	1.64e-160	27744	A	G	0.1134	0.0146	TRUE	36	-------------------------------+----	57.9	83.1221	8.621e-06	0.008897	-0.354438	0.021698	5.558e-60	0.031601	6.09e-30	650	FALSE	1
	cg18001427-chr21:30274444:SNP	cg18001427	TSS200	NM_016940	RWDD2B	S_Shore	chr21	30391784	chr21:30274444:SNP	rs2776223	117340	-0.305938	0.013887	1.47e-107	22877	G	A	0.1303	0.0209	TRUE	29	+++++++?+?++++++-+?++?++?+?++++?++++	39	45.8828	0.01792	0.0036419	-0.302842	0.0187982	2.164e-58	0.0227562	3.331e-41	650	FALSE	1
	cg18001427-chr21:30463695:SNP	cg18001427	TSS200	NM_016940	RWDD2B	S_Shore	chr21	30391784	chr21:30463695:SNP	rs2832168	71911	0.182817	0.0085716	6.21e-101	26837	A	G	0.479	0.023	TRUE	35	+++++++++++++++++++?+++++++++++-++++	53.1	72.5558	0.0001308	0.0029578	0.174644	0.0132119	6.842e-40	0.0182917	1.611e-23	650	FALSE	1
	cg18001427-chr21:30074771:SNP	cg18001427	TSS200	NM_016940	RWDD2B	S_Shore	chr21	30391784	chr21:30074771:SNP	rs2205409	317013	-0.153292	0.0086183	8.951e-71	27747	T	C	0.3952	0.024	TRUE	36	---------------+------------------+-	35.4	54.1982	0.0202	0.0014851	-0.149003	0.0112111	2.621e-40	0.0133456	1.546e-30	650	FALSE	1
	cg18001427-chr21:30613769:SNP	cg18001427	TSS200	NM_016940	RWDD2B	S_Shore	chr21	30391784	chr21:30613769:SNP	rs1011668	221985	-0.278659	0.0130613	5.41e-101	26396	A	G	0.1257	0.016	TRUE	34	------?-----------------?------+----	50	65.9664	0.0005642	0.0058887	-0.275951	0.019578	4.08e-45	0.0261093	1.365e-26	650	FALSE	1
	cg18001427-chr21:30236306:SNP	cg18001427	TSS200	NM_016940	RWDD2B	S_Shore	chr21	30391784	chr21:30236306:SNP	rs11910020	155478	-0.279278	0.0162176	1.859e-66	27736	T	C	0.0761	0.0118	TRUE	36	-----------+---+--------------------	35.2	54.0498	0.02086	0.0052202	-0.280568	0.0211151	2.734e-40	0.0250445	7.061e-29	650	FALSE	1
	cg18001427-chr21:30022173:INDEL	cg18001427	TSS200	NM_016940	RWDD2B	S_Shore	chr21	30391784	chr21:30022173:INDEL	chr21.30022173	369611	-0.151152	0.0116969	3.367e-38	15188	I	D	0.3893	0.0195	TRUE	19	?++??+????++?++?++++??++?+?+??+??+-+	46	33.3294	0.01522	0.0022866	-0.14087	0.01707	1.552e-16	0.0216585	2.975e-12	650	FALSE	1
	cg18001427-chr21:30232997:INDEL	cg18001427	TSS200	NM_016940	RWDD2B	S_Shore	chr21	30391784	chr21:30232997:INDEL	chr21.30232997	158787	-0.241426	0.0348989	4.585e-12	6480	I	D	0.0725	0.0127	TRUE	8	??????+????-?+???+????+??+????????++	0	6.14798	0.5226	0	-0.241426	0.0348989	4.585e-12	0.0348989	4.585e-12	650	FALSE	1
	cg18001427-chr21:29996304:SNP	cg18001427	TSS200	NM_016940	RWDD2B	S_Shore	chr21	30391784	chr21:29996304:SNP	rs9976799	395480	-0.206562	0.0155244	2.146e-40	25338	C	A	0.0911	0.0153	TRUE	33	+++-+++?+++++++-++++++++?++++++++?-+	28	44.4437	0.07064	0.0031327	-0.205792	0.0189991	2.436e-27	0.0215613	9.681e-22	650	FALSE	1
	cg18001427-chr21:30377005:SNP	cg18001427	TSS200	NM_016940	RWDD2B	S_Shore	chr21	30391784	chr21:30377005:SNP	rs62224022	14779	-0.263838	0.0213036	3.163e-35	27743	T	C	0.0416	0.0084	TRUE	36	-----------------------+----------+-	24.7	46.5007	0.09252	0.0054365	-0.253794	0.0255039	2.493e-23	0.0283037	1.145e-20	650	FALSE	1
	cg18001427-chr21:30131406:SNP	cg18001427	TSS200	NM_016940	RWDD2B	S_Shore	chr21	30391784	chr21:30131406:SNP	rs9975629	260378	-0.328545	0.014472	4.27e-114	27742	A	T	0.0945	0.0134	TRUE	36	-------------------------------+----	24.2	46.1484	0.09844	0.0024407	-0.325541	0.017366	2.09e-78	0.0190817	1.952e-66	650	FALSE	1
	cg18001427-chr21:30085640:SNP	cg18001427	TSS200	NM_016940	RWDD2B	S_Shore	chr21	30391784	chr21:30085640:SNP	rs2831969	306144	-0.156455	0.0131907	1.887e-32	27227	G	C	0.1218	0.0169	TRUE	35	++++++++++++++++++++++++?+++++++++-+	34	51.5133	0.02753	0.0031805	-0.159668	0.0169924	5.645e-21	0.0199852	4.935e-15	650	FALSE	1
	cg18001427-chr21:30519465:SNP	cg18001427	TSS200	NM_016940	RWDD2B	S_Shore	chr21	30391784	chr21:30519465:SNP	rs56230605	127681	-0.34398	0.0330529	2.305e-25	19077	T	C	0.0262	0.0061	TRUE	24	------??--?--+-?--????--???------?--	8.7	25.1992	0.3401	0.0025644	-0.344776	0.0353294	1.69e-22	0.0362133	2.125e-21	650	FALSE	1
	cg18001427-chr21:30728257:SNP	cg18001427	TSS200	NM_016940	RWDD2B	S_Shore	chr21	30391784	chr21:30728257:SNP	rs11910694	336473	-0.254054	0.0124713	3.02e-92	27253	C	A	0.1356	0.0175	TRUE	35	++++++++++++++++++++++++?++++++-++++	49.8	67.693	0.0005154	0.0054784	-0.25181	0.0186411	1.397e-41	0.02483	1.429e-24	650	FALSE	1
	cg18001427-chr21:30063749:SNP	cg18001427	TSS200	NM_016940	RWDD2B	S_Shore	chr21	30391784	chr21:30063749:SNP	rs4817242	328035	-0.153727	0.0086182	3.617e-71	27747	G	A	0.3951	0.0242	TRUE	36	+++++++++++++++-++++++++++++++++++-+	35.9	54.6396	0.01835	0.0015192	-0.149412	0.0112597	3.475e-40	0.0134542	3.101e-30	650	FALSE	1
	cg18001427-chr21:30616181:SNP	cg18001427	TSS200	NM_016940	RWDD2B	S_Shore	chr21	30391784	chr21:30616181:SNP	rs2735968	224397	0.128497	0.0087171	3.529e-49	27743	A	G	0.3812	0.0176	TRUE	36	+++++++++++++++++++++++++++++++-++++	38.2	56.6378	0.01175	0.0017122	0.126423	0.0116032	1.21e-27	0.0141062	8.298e-20	650	FALSE	1
	cg18001427-chr21:30272102:INDEL	cg18001427	TSS200	NM_016940	RWDD2B	S_Shore	chr21	30391784	chr21:30272102:INDEL	chr21.30272102	119682	-0.306277	0.0198011	5.731e-54	16769	D	I	0.086	0.0156	TRUE	21	?--??--???-+?--?----??--?-?-?--??---	34.1	30.3578	0.06426	0.0043877	-0.311304	0.0259369	3.452e-33	0.0300559	2.192e-24	650	FALSE	1
	cg18001427-chr21:30387678:SNP	cg18001427	TSS200	NM_016940	RWDD2B	S_Shore	chr21	30391784	chr21:30387678:SNP	rs8134668	4106	-0.358775	0.013318	7.66e-160	27720	C	A	0.1134	0.0148	TRUE	36	+++++++++++++++++++++++++++++++-++++	59.3	85.9762	3.542e-06	0.0094415	-0.353557	0.0220813	1.061e-57	0.0327153	5.531e-28	650	FALSE	1
	cg18001427-chr21:30546860:SNP	cg18001427	TSS200	NM_016940	RWDD2B	S_Shore	chr21	30391784	chr21:30546860:SNP	rs2245023	155076	-0.189008	0.0094608	8.55e-89	27744	G	T	0.271	0.026	TRUE	36	+++++++++++++++++++++++++++++++-++++	53.1	74.5515	0.0001114	0.0036899	-0.191622	0.0145491	1.293e-39	0.0201518	6.649e-21	650	FALSE	1
	cg18001427-chr21:30270453:INDEL	cg18001427	TSS200	NM_016940	RWDD2B	S_Shore	chr21	30391784	chr21:30270453:INDEL	chr21.30270453	121331	-0.298079	0.0169039	0	16758	D	I	0.1207	0.0174	TRUE	21	?--??--???-+?--?----??--?-?-?--??-+-	32.6	29.6569	0.07561	0.0029756	-0.294668	0.0217655	9.292e-42	0.0250658	1.304e-32	650	FALSE	1
	cg18001427-chr21:30535087:SNP	cg18001427	TSS200	NM_016940	RWDD2B	S_Shore	chr21	30391784	chr21:30535087:SNP	rs2832229	143303	-0.303855	0.0127498	1.55e-125	27718	A	G	0.1247	0.0164	TRUE	36	-------------------------------+----	53.9	75.9358	7.46e-05	0.0069457	-0.302156	0.0198529	2.615e-52	0.0276619	4.531e-28	650	FALSE	1
	cg18001427-chr21:30251113:SNP	cg18001427	TSS200	NM_016940	RWDD2B	S_Shore	chr21	30391784	chr21:30251113:SNP	rs2832122	140671	-0.206452	0.0087145	4.49e-124	27712	G	C	0.369	0.0253	TRUE	36	+++++++++++++++++++++++++++++++-++++	60.3	88.2226	1.738e-06	0.0042117	-0.198449	0.0145365	1.97e-42	0.0219661	5.526e-21	650	FALSE	1
	cg18001427-chr21:30492505:INDEL	cg18001427	TSS200	NM_016940	RWDD2B	S_Shore	chr21	30391784	chr21:30492505:INDEL	chr21.30492505	100721	-0.334758	0.0130133	6.25e-146	15863	I	D	0.238	0.0199	TRUE	20	?++??++???++?++?+++???++?+?+?++??+++	44.3	34.1335	0.01772	0.0027874	-0.329796	0.0187348	2.32e-69	0.0233784	1.663e-46	650	FALSE	1
	cg18001427-chr21:30535165:SNP	cg18001427	TSS200	NM_016940	RWDD2B	S_Shore	chr21	30391784	chr21:30535165:SNP	rs2471948	143381	-0.301372	0.0127209	4.46e-124	27712	A	G	0.1254	0.0167	TRUE	36	-------------------------------+----	53.3	74.9402	9.96e-05	0.0067456	-0.299743	0.0196748	2.076e-52	0.0272374	1.862e-28	650	FALSE	1
	cg18001427-chr21:30231413:SNP	cg18001427	TSS200	NM_016940	RWDD2B	S_Shore	chr21	30391784	chr21:30231413:SNP	rs2738950	160371	-0.278258	0.0162581	1.146e-65	27747	G	T	0.0757	0.0117	TRUE	36	+++++++++++-+++-++++++++++++++++++++	37.9	56.3383	0.01258	0.0058771	-0.279223	0.0216493	4.644e-38	0.02617	2.1e-26	650	FALSE	1
	cg18001427-chr21:30410350:SNP	cg18001427	TSS200	NM_016940	RWDD2B	S_Shore	chr21	30391784	chr21:30410350:SNP	rs2832155	18566	-0.392111	0.0095335	0	27750	A	C	0.2552	0.0273	TRUE	36	------------------------------------	71	120.729	2.341e-11	0.0081191	-0.378468	0.0185842	3.42e-92	0.032885	8.905e-33	650	FALSE	1
	cg18001427-chr21:30279715:SNP	cg18001427	TSS200	NM_016940	RWDD2B	S_Shore	chr21	30391784	chr21:30279715:SNP	rs2248951	112069	-0.292773	0.0152274	2.21e-82	27733	C	T	0.0874	0.0135	TRUE	36	+++++++++++-+++-++++++++++++++++++++	38.2	56.6094	0.01183	0.0052228	-0.293852	0.0203567	3.108e-47	0.0246289	1.377e-32	650	FALSE	1
	cg18001427-chr21:30494250:SNP	cg18001427	TSS200	NM_016940	RWDD2B	S_Shore	chr21	30391784	chr21:30494250:SNP	rs2832194	102466	0.180671	0.0085729	1.36e-98	26840	T	C	0.4936	0.0193	TRUE	35	+++++++++++++++++++?+++++++++++-++++	50.8	69.0783	0.0003512	0.0026919	0.172456	0.01289	8.015e-41	0.0174177	3.297e-25	650	FALSE	1
	cg18001427-chr21:30595369:SNP	cg18001427	TSS200	NM_016940	RWDD2B	S_Shore	chr21	30391784	chr21:30595369:SNP	rs4816342	203585	-0.213751	0.0087754	4.76e-131	27238	C	T	0.3675	0.0239	TRUE	35	++++++++++++++++++++++++?++++++-++++	56.7	78.4567	2.273e-05	0.0035693	-0.213742	0.0140092	1.474e-52	0.0202496	4.775e-26	650	FALSE	1
	cg18001427-chr21:30551600:SNP	cg18001427	TSS200	NM_016940	RWDD2B	S_Shore	chr21	30391784	chr21:30551600:SNP	rs1989619	159816	-0.302737	0.0127326	5.83e-125	27748	A	G	0.1251	0.0164	TRUE	36	-------------------------------+----	53	74.473	0.000114	0.0066792	-0.301311	0.0196341	3.747e-53	0.0270923	5.449e-29	650	FALSE	1
	cg18001427-chr21:30334335:INDEL	cg18001427	TSS200	NM_016940	RWDD2B	S_Shore	chr21	30391784	chr21:30334335:INDEL	chr21.30334335	57449	-0.36076	0.0171564	3.66e-98	16769	I	D	0.1135	0.0167	TRUE	21	?++??++???++?++?++++??++?+?+?++??+++	39.9	33.2964	0.0313	0.0042602	-0.354831	0.0238544	4.798e-50	0.0285624	1.432e-36	650	FALSE	1
	cg18001427-chr21:30571834:SNP	cg18001427	TSS200	NM_016940	RWDD2B	S_Shore	chr21	30391784	chr21:30571834:SNP	rs8134291	180050	-0.296993	0.0125715	2.17e-123	27742	A	T	0.1287	0.0165	TRUE	36	-------------------------------+----	50.1	70.1431	0.0003859	0.0057952	-0.29484	0.0187968	1.896e-55	0.0251944	4.499e-32	650	FALSE	1
	cg18001427-chr21:30562710:SNP	cg18001427	TSS200	NM_016940	RWDD2B	S_Shore	chr21	30391784	chr21:30562710:SNP	rs9976839	170926	-0.189142	0.0094052	6e-90	27729	G	A	0.274	0.0199	TRUE	36	+++++++++++++++++++++++++++++++-++++	51.8	72.6052	0.0001941	0.0034662	-0.191146	0.014262	5.848e-41	0.0195105	3.187e-22	650	FALSE	1
	cg18001427-chr21:30137218:INDEL	cg18001427	TSS200	NM_016940	RWDD2B	S_Shore	chr21	30391784	chr21:30137218:INDEL	chr21.30137218	254566	-0.190361	0.009661	1.988e-86	24276	D	I	0.3223	0.0243	TRUE	32	-------?-?---+----------?------?----	43.8	55.1737	0.004789	0.0023655	-0.181754	0.0135707	6.636e-41	0.0171945	1.735e-28	650	FALSE	1
	cg18001427-chr21:30154798:SNP	cg18001427	TSS200	NM_016940	RWDD2B	S_Shore	chr21	30391784	chr21:30154798:SNP	rs2832084	236986	-0.109843	0.0106194	4.474e-25	27739	G	A	0.2001	0.0203	TRUE	36	+++++++++++++-+++++++-+-+++++++-++++	22.4	45.0836	0.1183	0.001185	-0.105647	0.0124867	2.658e-17	0.0136789	9.738e-16	650	FALSE	1
	cg18001427-chr21:30273356:SNP	cg18001427	TSS200	NM_016940	RWDD2B	S_Shore	chr21	30391784	chr21:30273356:SNP	rs2481852	118428	-0.356486	0.0134939	8.46e-154	27712	A	G	0.1108	0.016	TRUE	36	-------------------------------+----	50.7	71.001	0.0003044	0.0068479	-0.350434	0.0203605	2.178e-66	0.0273738	9.066e-39	650	FALSE	1
	cg18001427-chr21:30040609:SNP	cg18001427	TSS200	NM_016940	RWDD2B	S_Shore	chr21	30391784	chr21:30040609:SNP	rs978299	351175	-0.153769	0.0086233	3.999e-71	27735	T	C	0.3946	0.0241	TRUE	36	---------------+------------------+-	35.9	54.5632	0.01866	0.0015151	-0.149447	0.0112586	3.273e-40	0.0134433	2.688e-30	650	FALSE	1
	cg18001427-chr21:30023236:SNP	cg18001427	TSS200	NM_016940	RWDD2B	S_Shore	chr21	30391784	chr21:30023236:SNP	rs57061298	368548	-0.21555	0.0114124	1.448e-79	27749	A	G	0.1631	0.016	TRUE	36	---------------+--+---------------+-	29.1	49.3755	0.05431	0.001952	-0.211207	0.0141556	2.429e-50	0.0160997	7.068e-41	650	FALSE	1
	cg18001427-chr21:30286859:SNP	cg18001427	TSS200	NM_016940	RWDD2B	S_Shore	chr21	30391784	chr21:30286859:SNP	rs2776235	104925	-0.296608	0.0154766	7.261e-82	27007	A	G	0.087	0.0134	TRUE	35	-----------+---+---------------?----	37.7	54.5553	0.01413	0.0051403	-0.29776	0.020634	3.322e-47	0.0248332	6.977e-33	650	FALSE	1
	cg18001427-chr21:30391854:INDEL	cg18001427	TSS200	NM_016940	RWDD2B	S_Shore	chr21	30391784	chr21:30391854:INDEL	chr21.30391854	70	-0.323459	0.0160904	7e-90	13010	D	I	0.1742	0.0221	TRUE	15	?--??--???--?--??-????-??-???--???--	57.3	32.8206	0.003058	0.0054545	-0.307752	0.0266599	7.95e-31	0.0377212	9.908e-18	650	FALSE	1
	cg18001427-chr21:30038086:SNP	cg18001427	TSS200	NM_016940	RWDD2B	S_Shore	chr21	30391784	chr21:30038086:SNP	rs8129210	353698	-0.223925	0.0144275	2.513e-54	17251	C	T	0.1623	0.0159	TRUE	22	?++??++???++?++?++-+??++++?+?++??+-+	30.3	30.1116	0.08977	0.0020459	-0.218938	0.0183171	6.286e-33	0.0206874	2.643e-27	650	FALSE	1
	cg18001427-chr21:30218450:SNP	cg18001427	TSS200	NM_016940	RWDD2B	S_Shore	chr21	30391784	chr21:30218450:SNP	rs4817257	173334	-0.32474	0.0132391	7.27e-133	27289	A	T	0.1179	0.0154	TRUE	35	------------------?------------+----	54.9	75.4405	5.622e-05	0.0075957	-0.321619	0.0209085	2.155e-53	0.0293753	2.077e-28	650	FALSE	1
	cg18001427-chr21:30261085:SNP	cg18001427	TSS200	NM_016940	RWDD2B	S_Shore	chr21	30391784	chr21:30261085:SNP	rs2255251	130699	-0.29108	0.0152096	1.219e-81	27739	G	A	0.0878	0.0135	TRUE	36	+++++++++++-+++-++++++++++++++++++++	36.8	55.3533	0.01568	0.0049084	-0.291868	0.0200942	8.421e-48	0.0240543	1.044e-33	650	FALSE	1
	cg18001427-chr21:30314227:INDEL	cg18001427	TSS200	NM_016940	RWDD2B	S_Shore	chr21	30391784	chr21:30314227:INDEL	chr21.30314227	77557	-0.087279	0.0091052	9.193e-22	24276	I	D	0.4368	0.0234	TRUE	32	++++++-?+?++++++++-+++++?++++++?+-+-	37.8	49.8458	0.01736	0.0016394	-0.0803599	0.0121617	3.905e-11	0.0146406	2.5e-09	650	FALSE	1
	cg18001427-chr21:30095754:SNP	cg18001427	TSS200	NM_016940	RWDD2B	S_Shore	chr21	30391784	chr21:30095754:SNP	rs2831981	296030	-0.221621	0.0114228	7.485e-84	27750	A	G	0.1636	0.016	TRUE	36	---------------+--+---------------+-	27.3	48.158	0.06843	0.0017901	-0.217515	0.0139712	1.186e-54	0.0157172	3.767e-45	650	FALSE	1
	cg18001427-chr21:29959796:SNP	cg18001427	TSS200	NM_016940	RWDD2B	S_Shore	chr21	30391784	chr21:29959796:SNP	rs2205245	431988	-0.145202	0.014613	2.889e-23	25373	G	T	0.1035	0.0105	TRUE	32	+++-++-?+++-++++++?+++++?++?+++-++-+	17.6	37.643	0.1912	0.0014859	-0.140327	0.0166097	2.951e-17	0.0177445	2.77e-16	650	FALSE	1
	cg18001427-chr21:30017560:SNP	cg18001427	TSS200	NM_016940	RWDD2B	S_Shore	chr21	30391784	chr21:30017560:SNP	rs1236433	374224	-0.320338	0.0147715	2.76e-104	27741	T	C	0.0909	0.0127	TRUE	36	-------------------------------+----	16.9	42.1053	0.1904	0.0016198	-0.318189	0.0167677	2.675e-80	0.0177702	1.202e-72	650	FALSE	1
	cg18001427-chr21:30548658:SNP	cg18001427	TSS200	NM_016940	RWDD2B	S_Shore	chr21	30391784	chr21:30548658:SNP	rs11088111	156874	-0.300311	0.012716	2.59e-123	27750	T	C	0.1254	0.0164	TRUE	36	-------------------------------+----	54.1	76.2969	6.714e-05	0.0069692	-0.299175	0.0198438	2.312e-51	0.0277198	2.381e-27	650	FALSE	1
	cg18001427-chr21:30224886:SNP	cg18001427	TSS200	NM_016940	RWDD2B	S_Shore	chr21	30391784	chr21:30224886:SNP	rs59536869	166898	-0.324825	0.0132439	7.73e-133	27292	C	G	0.1181	0.0156	TRUE	35	------------------?------------+----	55	75.5209	5.489e-05	0.0076153	-0.321721	0.0209232	2.36e-53	0.0294174	2.398e-28	650	FALSE	1
	cg18001427-chr21:30137470:SNP	cg18001427	TSS200	NM_016940	RWDD2B	S_Shore	chr21	30391784	chr21:30137470:SNP	rs9941888	254314	-0.189723	0.0090418	9.39e-98	27749	G	A	0.3222	0.0246	TRUE	36	+++++++++++++-+++++++++++++++++-++++	52.7	73.9359	0.000133	0.0033157	-0.179955	0.0138017	7.379e-39	0.0191003	2.992e-23	650	FALSE	1
	cg18001427-chr21:30086176:SNP	cg18001427	TSS200	NM_016940	RWDD2B	S_Shore	chr21	30391784	chr21:30086176:SNP	rs2831974	305608	-0.153225	0.0089985	5.109e-65	25482	C	G	0.3947	0.024	TRUE	34	-------?-?------------------------+-	38.8	53.9621	0.01209	0.0017731	-0.148043	0.0120615	1.249e-34	0.0147145	2.159e-25	650	FALSE	1
	cg18001427-chr21:30227288:SNP	cg18001427	TSS200	NM_016940	RWDD2B	S_Shore	chr21	30391784	chr21:30227288:SNP	rs57427543	164496	-0.323561	0.0132356	5.5e-132	27288	A	G	0.1183	0.0155	TRUE	35	------------------?------------+----	54.1	74.0399	8.494e-05	0.007334	-0.319816	0.0206982	7.382e-54	0.0288224	3.037e-29	650	FALSE	1
	cg18001427-chr21:30482150:SNP	cg18001427	TSS200	NM_016940	RWDD2B	S_Shore	chr21	30391784	chr21:30482150:SNP	rs2832183	90366	0.13855	0.0086218	4.152e-58	26839	G	A	0.5312	0.0173	TRUE	35	-------------------?-----------+----	41.2	57.8266	0.006587	0.0018499	0.13397	0.0118398	1.103e-29	0.0146637	3.437e-21	650	FALSE	1
	cg18001427-chr21:30067038:SNP	cg18001427	TSS200	NM_016940	RWDD2B	S_Shore	chr21	30391784	chr21:30067038:SNP	rs9976629	324746	-0.153631	0.0086219	5.067e-71	27745	G	A	0.3945	0.0241	TRUE	36	+++++++++++++++-++++++++++++++++++-+	35.6	54.3888	0.01938	0.0015011	-0.149305	0.0112375	2.781e-40	0.0133982	1.943e-30	650	FALSE	1
	cg18001427-chr21:30553617:SNP	cg18001427	TSS200	NM_016940	RWDD2B	S_Shore	chr21	30391784	chr21:30553617:SNP	rs4817274	161833	-0.189407	0.0094585	3.33e-89	27739	A	G	0.2709	0.026	TRUE	36	-------------------------------+----	53	74.5	0.0001131	0.0036833	-0.192094	0.0145392	7.47e-40	0.0201331	5.069e-21	650	FALSE	1
	cg18001427-chr21:30140821:SNP	cg18001427	TSS200	NM_016940	RWDD2B	S_Shore	chr21	30391784	chr21:30140821:SNP	rs2832074	250963	-0.165771	0.0087237	1.631e-80	27749	C	T	0.3742	0.0247	TRUE	36	+++++++++++++++++++++++++++++++-++++	36.9	55.4816	0.01524	0.0016234	-0.161265	0.0114857	8.805e-45	0.0138288	4.135e-33	650	FALSE	1
	cg18001427-chr21:30275890:SNP	cg18001427	TSS200	NM_016940	RWDD2B	S_Shore	chr21	30391784	chr21:30275890:SNP	rs2248484	115894	-0.219721	0.0087524	4.5e-139	27221	G	A	0.3763	0.022	TRUE	35	++++++++++++++++++++++++?++++++-++++	62.3	90.1634	5.593e-07	0.00449	-0.209698	0.0149927	1.88e-44	0.0232103	2.893e-21	650	FALSE	1
	cg18001427-chr21:30235296:SNP	cg18001427	TSS200	NM_016940	RWDD2B	S_Shore	chr21	30391784	chr21:30235296:SNP	rs55923401	156488	-0.277507	0.0162026	9.293e-66	27741	C	T	0.0763	0.012	TRUE	36	+++++++++++-+++-++++++++++++++++++++	36.4	55.0594	0.01673	0.0054863	-0.2783	0.0213003	5.182e-39	0.0254888	1.324e-27	650	FALSE	1
	cg18001427-chr21:30123542:SNP	cg18001427	TSS200	NM_016940	RWDD2B	S_Shore	chr21	30391784	chr21:30123542:SNP	rs9977700	268242	-0.160979	0.009165	4.611e-69	25483	G	C	0.3675	0.0314	TRUE	34	+++++++?+?+++++++++++++++++++++-++++	41.2	56.1547	0.0072	0.0020317	-0.155402	0.0125363	2.741e-35	0.0155957	5.606e-25	650	FALSE	1
	cg18001427-chr21:30453746:SNP	cg18001427	TSS200	NM_016940	RWDD2B	S_Shore	chr21	30391784	chr21:30453746:SNP	rs12482429	61962	-0.346386	0.0093337	1.84e-301	26823	C	T	0.2898	0.0272	TRUE	35	+++++++++++++++++++?++++++++++++++++	71.4	118.983	2.325e-11	0.0077273	-0.33398	0.0183395	4.222e-74	0.0326633	2.833e-26	650	FALSE	1
	cg18001427-chr21:30272358:INDEL	cg18001427	TSS200	NM_016940	RWDD2B	S_Shore	chr21	30391784	chr21:30272358:INDEL	chr21.30272358	119426	-0.294485	0.0141234	1.5e-96	24274	I	D	0.1181	0.0174	TRUE	32	+++++++?+?+-+++-++++++++?++++++?++-+	33.6	46.6734	0.03511	0.0032777	-0.290523	0.0181845	1.865e-57	0.0212641	1.291e-43	650	FALSE	1
	cg18001427-chr21:30053532:SNP	cg18001427	TSS200	NM_016940	RWDD2B	S_Shore	chr21	30391784	chr21:30053532:SNP	rs140520500	338252	-0.157251	0.0131613	6.649e-33	27234	T	G	0.1223	0.017	TRUE	35	---------------+--------?---------+-	37.3	54.2439	0.01516	0.0036596	-0.160786	0.0174241	2.763e-20	0.0209976	6.94e-14	650	FALSE	1
	cg18001427-chr21:30236131:SNP	cg18001427	TSS200	NM_016940	RWDD2B	S_Shore	chr21	30391784	chr21:30236131:SNP	rs2832119	155653	-0.278384	0.0162035	3.714e-66	27737	G	A	0.0763	0.0119	TRUE	36	+++++++++++-+++-++++++++++++++++++++	37.7	56.1805	0.01303	0.0057936	-0.279257	0.0215342	1.857e-38	0.0260091	9.817e-27	650	FALSE	1
	cg18001427-chr21:30360804:SNP	cg18001427	TSS200	NM_016940	RWDD2B	S_Shore	chr21	30391784	chr21:30360804:SNP	rs28718527	30980	-0.321476	0.0154631	5.34e-96	17252	A	T	0.1426	0.0209	TRUE	22	?--??--???-+?--?----??----?-?--??---	18.8	25.8574	0.2119	0.0012474	-0.319144	0.0178179	9.601e-72	0.0190398	5.86e-64	650	FALSE	1
	cg18001427-chr21:30423034:SNP	cg18001427	TSS200	NM_016940	RWDD2B	S_Shore	chr21	30391784	chr21:30423034:SNP	rs4395323	31250	-0.270854	0.0223001	6.033e-34	25980	C	T	0.0415	0.0105	TRUE	34	++++++?++++++++-+++?+++--+++++++++-+	26.9	45.1645	0.07709	0.006328	-0.26118	0.0273052	1.12e-21	0.0305204	7.022e-19	650	FALSE	1
	cg18001427-chr21:30498744:SNP	cg18001427	TSS200	NM_016940	RWDD2B	S_Shore	chr21	30391784	chr21:30498744:SNP	rs57721945	106960	0.18024	0.0085697	3.33e-98	26836	T	C	0.4908	0.0198	TRUE	35	+++++++++++++++++++?+++++++++++-++++	51.9	70.6145	0.000228	0.0028077	0.17203	0.0130289	8.348e-40	0.0177984	4.204e-24	650	FALSE	1
	cg18001427-chr21:30225368:SNP	cg18001427	TSS200	NM_016940	RWDD2B	S_Shore	chr21	30391784	chr21:30225368:SNP	rs60530933	166416	-0.324825	0.0132439	7.73e-133	27292	G	A	0.1181	0.0156	TRUE	35	++++++++++++++++++?++++++++++++-++++	55	75.5209	5.489e-05	0.0076153	-0.321721	0.0209232	2.36e-53	0.0294174	2.398e-28	650	FALSE	1
	cg18001427-chr21:30498240:SNP	cg18001427	TSS200	NM_016940	RWDD2B	S_Shore	chr21	30391784	chr21:30498240:SNP	rs2832198	106456	0.180298	0.00857	2.92e-98	26836	A	G	0.4908	0.0198	TRUE	35	+++++++++++++++++++?+++++++++++-++++	51.9	70.7236	0.000221	0.0028162	0.17207	0.0130393	9.219e-40	0.0178265	4.784e-24	650	FALSE	1
	cg18001427-chr21:30420279:SNP	cg18001427	TSS200	NM_016940	RWDD2B	S_Shore	chr21	30391784	chr21:30420279:SNP	rs971281	28495	-0.246303	0.0137158	4.185e-72	25578	G	A	0.1196	0.0188	TRUE	33	++++++??+++++++-++++++++?+++++++++++	40.4	53.6564	0.009602	0.0042616	-0.245399	0.0186673	1.796e-39	0.0229981	9.167e-27	650	FALSE	1
	cg18001427-chr21:30067074:SNP	cg18001427	TSS200	NM_016940	RWDD2B	S_Shore	chr21	30391784	chr21:30067074:SNP	rs9976643	324710	-0.155279	0.0091428	1.084e-64	24756	G	A	0.3913	0.023	TRUE	33	+++++++?+?+++++-+++++++++++++++?++-+	31.8	46.9402	0.04293	0.001307	-0.150995	0.0115815	7.475e-39	0.0134114	5.321e-31	650	FALSE	1
	cg18001427-chr21:30519729:SNP	cg18001427	TSS200	NM_016940	RWDD2B	S_Shore	chr21	30391784	chr21:30519729:SNP	rs11910316	127945	0.138175	0.0086151	6.86e-58	26800	G	A	0.5299	0.0174	TRUE	35	-------------+-----?-----------+---+	44.4	61.1797	0.002881	0.002107	0.133276	0.0121818	7.376e-28	0.015502	4.952e-19	650	FALSE	1
	cg18001427-chr21:30404734:SNP	cg18001427	TSS200	NM_016940	RWDD2B	S_Shore	chr21	30391784	chr21:30404734:SNP	rs9808746	12950	-0.353242	0.0135043	8.03e-151	26962	C	G	0.1134	0.0151	TRUE	35	-------?-----------------------+----	54.8	75.2595	5.932e-05	0.0078694	-0.34828	0.0212911	3.811e-60	0.0298919	3.177e-32	650	FALSE	1
	cg18001427-chr21:30068287:SNP	cg18001427	TSS200	NM_016940	RWDD2B	S_Shore	chr21	30391784	chr21:30068287:SNP	rs8133465	323497	-0.153277	0.0086183	9.217e-71	27747	G	C	0.3951	0.0241	TRUE	36	+++++++++++++++-++++++++++++++++++-+	35.6	54.324	0.01965	0.0014948	-0.14904	0.0112254	3.145e-40	0.0133765	2.129e-30	650	FALSE	1
	cg18001427-chr21:30292256:SNP	cg18001427	TSS200	NM_016940	RWDD2B	S_Shore	chr21	30391784	chr21:30292256:SNP	rs9984232	99528	-0.324521	0.0131253	5.78e-135	27722	G	T	0.1184	0.016	TRUE	36	+++++++++++++++++++++++++++++++-++++	58.7	84.6915	5.298e-06	0.0089436	-0.319248	0.0216405	2.972e-49	0.0317601	1.649e-24	650	FALSE	1
	cg18001427-chr21:30096314:SNP	cg18001427	TSS200	NM_016940	RWDD2B	S_Shore	chr21	30391784	chr21:30096314:SNP	rs4816326	295470	-0.212092	0.0117306	4.566e-73	26914	A	C	0.1594	0.0162	TRUE	35	-------?-------+--+---------------+-	26.7	46.3996	0.07625	0.001782	-0.206878	0.0142935	1.78e-47	0.0160087	4.601e-40	650	FALSE	1
	cg18001427-chr21:30519702:SNP	cg18001427	TSS200	NM_016940	RWDD2B	S_Shore	chr21	30391784	chr21:30519702:SNP	rs11910475	127918	0.138902	0.0087408	7.287e-57	26032	T	C	0.5306	0.017	TRUE	34	+++++++?+++++-+++++?+++++++++++-+++-	45	60.0523	0.00273	0.0021622	0.134088	0.0124499	4.76e-27	0.0159062	2.489e-18	650	FALSE	1
	cg18001427-chr21:30386751:SNP	cg18001427	TSS200	NM_016940	RWDD2B	S_Shore	chr21	30391784	chr21:30386751:SNP	rs9305386	5033	-0.356724	0.0132901	1.07e-158	27740	A	G	0.1138	0.0149	TRUE	36	-------------------------------+----	56.7	80.8445	1.731e-05	0.0084543	-0.351425	0.0213667	8.765e-61	0.0306981	3.246e-31	650	FALSE	1
	cg18001427-chr21:30131872:SNP	cg18001427	TSS200	NM_016940	RWDD2B	S_Shore	chr21	30391784	chr21:30131872:SNP	rs11909120	259912	-0.126126	0.0122313	6.235e-25	27729	T	A	0.1411	0.0195	TRUE	36	+++++++++++++++--+++++++++++++++++-+	35.7	54.4425	0.01915	0.0030304	-0.131573	0.0159658	1.709e-16	0.0190258	3.375e-11	650	FALSE	1
	cg18001427-chr21:30138141:SNP	cg18001427	TSS200	NM_016940	RWDD2B	S_Shore	chr21	30391784	chr21:30138141:SNP	rs2832072	253643	-0.186968	0.0090844	4.05e-94	27743	C	A	0.3151	0.023	TRUE	36	+++++++++++++-+++++++++++++++++-++++	50.4	70.5341	0.0003464	0.003055	-0.177826	0.0135445	2.245e-39	0.0183075	1.741e-24	650	FALSE	1
	cg18001427-chr21:30459244:SNP	cg18001427	TSS200	NM_016940	RWDD2B	S_Shore	chr21	30391784	chr21:30459244:SNP	rs2832160	67460	-0.208197	0.0123831	1.963e-63	27749	T	C	0.138	0.016	TRUE	36	-----------+---+--------------------	35.6	54.3138	0.0197	0.0030846	-0.207824	0.0161173	4.835e-38	0.0192165	2.368e-27	650	FALSE	1
	cg18001427-chr21:30317593:SNP	cg18001427	TSS200	NM_016940	RWDD2B	S_Shore	chr21	30391784	chr21:30317593:SNP	rs2297251	74191	-0.323755	0.0129387	3.5e-138	27741	C	G	0.1214	0.015	TRUE	36	-------------------------------+----	62.7	93.7632	2.883e-07	0.0102757	-0.319994	0.0224138	3.059e-46	0.034662	9.603e-21	650	FALSE	1
	cg18001427-chr21:30478077:SNP	cg18001427	TSS200	NM_016940	RWDD2B	S_Shore	chr21	30391784	chr21:30478077:SNP	rs62222394	86293	-0.27639	0.0221505	9.861e-36	26843	A	G	0.0403	0.0092	TRUE	35	-------------------?---+----------+-	30	48.5423	0.0506	0.0074544	-0.265981	0.0277774	1.014e-21	0.0316246	2.337e-18	650	FALSE	1
	cg18001427-chr21:30059805:SNP	cg18001427	TSS200	NM_016940	RWDD2B	S_Shore	chr21	30391784	chr21:30059805:SNP	rs760399	331979	-0.153751	0.0086177	3.376e-71	27743	A	G	0.395	0.0241	TRUE	36	---------------+------------------+-	36.1	54.7553	0.01789	0.001528	-0.149427	0.0112727	4.184e-40	0.0134818	3.979e-30	650	FALSE	1
	cg18001427-chr21:30184680:SNP	cg18001427	TSS200	NM_016940	RWDD2B	S_Shore	chr21	30391784	chr21:30184680:SNP	rs2898157	207104	-0.328609	0.014718	2.02e-110	26888	C	T	0.0942	0.014	TRUE	34	+++++++++++++++++++++?++?++++++-++++	22	42.3198	0.1283	0.0021149	-0.325959	0.0173623	1.234e-78	0.0188747	6.923e-68	650	FALSE	1
	cg18001427-chr21:30248108:SNP	cg18001427	TSS200	NM_016940	RWDD2B	S_Shore	chr21	30391784	chr21:30248108:SNP	rs1987787	143676	-0.322721	0.0132499	4.95e-131	27313	A	G	0.1179	0.0156	TRUE	35	------------------?------------+----	54.9	75.4551	5.598e-05	0.0076104	-0.319346	0.0209258	1.394e-52	0.0294051	5.04e-28	650	FALSE	1
	cg18001427-chr21:30103207:SNP	cg18001427	TSS200	NM_016940	RWDD2B	S_Shore	chr21	30391784	chr21:30103207:SNP	rs9981909	288577	-0.143203	0.0088998	2.973e-58	27747	G	T	0.3419	0.0221	TRUE	36	+++++++++++++++++++++++++++++++-++++	21.2	44.4032	0.1325	0.0007757	-0.141587	0.0103594	1.589e-42	0.0112909	7.341e-37	650	FALSE	1
	cg18001427-chr21:30313061:SNP	cg18001427	TSS200	NM_016940	RWDD2B	S_Shore	chr21	30391784	chr21:30313061:SNP	rs2243503	78723	-0.250048	0.0144387	3.445e-67	27257	T	G	0.1009	0.0169	TRUE	35	-----------+---+--------?-----------	37.6	54.4795	0.01437	0.0044552	-0.249935	0.0192227	1.191e-38	0.0231357	3.158e-27	650	FALSE	1
	cg18001427-chr21:30076432:SNP	cg18001427	TSS200	NM_016940	RWDD2B	S_Shore	chr21	30391784	chr21:30076432:SNP	rs9980601	315352	-0.153067	0.0086183	1.422e-70	27746	G	T	0.3952	0.024	TRUE	36	+++++++++++++++-++++++++++++++++++-+	35.4	54.2045	0.02017	0.0014855	-0.148791	0.0112117	3.404e-40	0.0133471	1.906e-30	650	FALSE	1
	cg18001427-chr21:30505934:SNP	cg18001427	TSS200	NM_016940	RWDD2B	S_Shore	chr21	30391784	chr21:30505934:SNP	rs9636822	114150	-0.307831	0.0116633	1.64e-153	25535	C	T	0.1707	0.0222	TRUE	33	+++++++?+++++++++++?++++?++++++-++++	57.7	75.6563	2.141e-05	0.0062251	-0.300396	0.0190245	3.648e-56	0.027575	6.157e-29	650	FALSE	1
	cg18001427-chr21:30115899:SNP	cg18001427	TSS200	NM_016940	RWDD2B	S_Shore	chr21	30391784	chr21:30115899:SNP	rs11088088	275885	-0.237251	0.0099229	2.45e-126	27737	A	G	0.2337	0.0248	TRUE	36	---------------+--------------------	49.4	69.1686	0.0005041	0.0035069	-0.237617	0.0146889	7.379e-59	0.0196101	1.077e-33	650	FALSE	1
	cg18001427-chr21:30049405:SNP	cg18001427	TSS200	NM_016940	RWDD2B	S_Shore	chr21	30391784	chr21:30049405:SNP	rs59307746	342379	-0.15861	0.0131541	1.763e-33	27238	G	C	0.1224	0.0171	TRUE	35	+++++++++++++++-++++++++?+++++++++-+	35.9	53.0726	0.01966	0.003444	-0.161975	0.0172124	4.944e-21	0.020533	1.122e-14	650	FALSE	1
	cg18001427-chr21:30280468:INDEL	cg18001427	TSS200	NM_016940	RWDD2B	S_Shore	chr21	30391784	chr21:30280468:INDEL	chr21.30280468	111316	-0.296755	0.0202034	7.657e-49	16051	I	D	0.0867	0.0161	TRUE	20	?++??++???+-?++?++++??++?+?+??+??+++	33.3	28.4662	0.07486	0.0041954	-0.300857	0.0263391	3.231e-30	0.0302692	1.084e-22	650	FALSE	1
	cg18001427-chr21:30139606:SNP	cg18001427	TSS200	NM_016940	RWDD2B	S_Shore	chr21	30391784	chr21:30139606:SNP	rs7277591	252178	-0.189626	0.0090435	1.28e-97	27741	T	C	0.3219	0.0247	TRUE	36	-------------+-----------------+----	52.5	73.6682	0.0001435	0.0032942	-0.179892	0.0137795	5.947e-39	0.0190348	2.234e-23	650	FALSE	1
	cg18001427-chr21:30638285:SNP	cg18001427	TSS200	NM_016940	RWDD2B	S_Shore	chr21	30391784	chr21:30638285:SNP	rs4817279	246501	0.110004	0.0087437	2.689e-36	27251	T	C	0.3938	0.0168	TRUE	35	++++++++++++++++++-+++++?++++++-++++	38.4	55.1551	0.01233	0.001686	0.107568	0.0116558	2.739e-20	0.0141842	8.805e-15	650	FALSE	1
	cg18001427-chr21:30058283:SNP	cg18001427	TSS200	NM_016940	RWDD2B	S_Shore	chr21	30391784	chr21:30058283:SNP	rs2205421	333501	-0.218305	0.0113769	4.618e-82	27746	T	C	0.1645	0.016	TRUE	36	---------------+--+---------------+-	27	47.935	0.07133	0.0017456	-0.214123	0.0138805	1.091e-53	0.0155814	1.343e-44	650	FALSE	1
	cg18001427-chr21:30079505:SNP	cg18001427	TSS200	NM_016940	RWDD2B	S_Shore	chr21	30391784	chr21:30079505:SNP	rs2831967	312279	-0.152913	0.0086183	1.957e-70	27747	A	G	0.3952	0.024	TRUE	36	---------------+---------------+--+-	36.5	55.1365	0.01645	0.0015576	-0.148487	0.0113142	2.398e-39	0.0135766	1.999e-29	650	FALSE	1
	cg18001427-chr21:30009951:SNP	cg18001427	TSS200	NM_016940	RWDD2B	S_Shore	chr21	30391784	chr21:30009951:SNP	rs1153265	381833	-0.308908	0.0155688	1.306e-87	26953	C	G	0.0837	0.0117	TRUE	35	-------?----------------------------	0	33.2938	0.5021	0	-0.308908	0.0155688	1.306e-87	0.0155688	1.306e-87	650	FALSE	1
	cg18001427-chr21:30141021:SNP	cg18001427	TSS200	NM_016940	RWDD2B	S_Shore	chr21	30391784	chr21:30141021:SNP	rs2832077	250763	-0.104417	0.0107111	1.873e-22	27750	A	G	0.196	0.0204	TRUE	36	-------------+-------+-+-------+----	22.7	45.3008	0.114	0.0012315	-0.0998579	0.0126294	2.641e-15	0.0138635	5.005e-14	650	FALSE	1
	cg18001427-chr21:30259235:SNP	cg18001427	TSS200	NM_016940	RWDD2B	S_Shore	chr21	30391784	chr21:30259235:SNP	rs876750	132549	-0.313041	0.0136936	1.15e-115	25054	A	T	0.1209	0.0168	TRUE	33	-------?-?--------?------------+----	56.3	73.3004	4.408e-05	0.008123	-0.307047	0.0219651	2.098e-44	0.0313671	1.866e-23	650	FALSE	1
	cg18001427-chr21:30284086:SNP	cg18001427	TSS200	NM_016940	RWDD2B	S_Shore	chr21	30391784	chr21:30284086:SNP	rs2252177	107698	-0.292665	0.0152326	2.88e-82	27729	C	T	0.0875	0.0135	TRUE	36	+++++++++++-+++-++++++++++++++++++++	38.2	56.6307	0.01177	0.0052312	-0.293581	0.0203652	4.115e-47	0.0246467	1.608e-32	650	FALSE	1
	cg18001427-chr21:30238477:SNP	cg18001427	TSS200	NM_016940	RWDD2B	S_Shore	chr21	30391784	chr21:30238477:SNP	rs9974969	153307	-0.331685	0.0170344	1.916e-84	16331	C	A	0.1198	0.0169	TRUE	20	?++??++???++?++?++?+??++?+?+?++??+++	38.2	30.7275	0.04324	0.0037114	-0.323904	0.0232637	4.584e-44	0.0275486	2.19e-33	650	FALSE	1
	cg18001427-chr21:30158041:SNP	cg18001427	TSS200	NM_016940	RWDD2B	S_Shore	chr21	30391784	chr21:30158041:SNP	rs62223713	233743	-0.190913	0.0219651	3.572e-18	27747	G	C	0.0424	0.0124	TRUE	36	++--+++++++-+-++++-++++-++++++++++-+	22	44.8925	0.1221	0.0049664	-0.182718	0.0257199	1.211e-12	0.0281734	1.232e-11	650	FALSE	1
	cg18001427-chr21:30363362:SNP	cg18001427	TSS200	NM_016940	RWDD2B	S_Shore	chr21	30391784	chr21:30363362:SNP	rs74585891	28422	-0.265207	0.0213991	2.838e-35	27741	G	C	0.0412	0.0078	TRUE	36	+++++++++++++++++++++++-++++++++++-+	20.6	44.0663	0.14	0.0043255	-0.256647	0.0248475	5.217e-25	0.0269422	7.309e-23	650	FALSE	1
	cg18001427-chr21:30242208:SNP	cg18001427	TSS200	NM_016940	RWDD2B	S_Shore	chr21	30391784	chr21:30242208:SNP	rs1571678	149576	-0.324062	0.0132274	1.5e-132	27315	A	G	0.1183	0.0156	TRUE	35	------------------?------------+----	54.9	75.3904	5.706e-05	0.0075719	-0.320794	0.0208769	2.767e-53	0.02933	2.221e-28	650	FALSE	1
	cg18001427-chr21:30047125:INDEL	cg18001427	TSS200	NM_016940	RWDD2B	S_Shore	chr21	30391784	chr21:30047125:INDEL	chr21.30047125	344659	-0.154902	0.0092197	2.389e-63	24276	D	I	0.3948	0.0235	TRUE	32	-------?-?-----+--------?------?--+-	28.6	43.4047	0.06863	0.0011051	-0.150709	0.0113883	5.609e-40	0.0129089	3.57e-33	650	FALSE	1
	cg18001427-chr21:30277229:SNP	cg18001427	TSS200	NM_016940	RWDD2B	S_Shore	chr21	30391784	chr21:30277229:SNP	rs114953494	114555	-0.263418	0.0255463	6.259e-25	25871	G	C	0.0316	0.0069	TRUE	33	+++++++++++-+++++++++++-?+?++++?++-+	0	31.102	0.5118	0	-0.263418	0.0255463	6.259e-25	0.0255463	6.259e-25	650	FALSE	1
	cg18001427-chr21:30481371:SNP	cg18001427	TSS200	NM_016940	RWDD2B	S_Shore	chr21	30391784	chr21:30481371:SNP	rs2832181	89587	0.179496	0.0085726	2.4e-97	26845	G	T	0.4926	0.0198	TRUE	35	-------------------?-----------+----	50.7	68.929	0.0003661	0.0026801	0.171144	0.0128747	2.541e-40	0.0173794	5.26e-25	650	FALSE	1
	cg18001427-chr21:30354610:SNP	cg18001427	TSS200	NM_016940	RWDD2B	S_Shore	chr21	30391784	chr21:30354610:SNP	rs2832150	37174	-0.356131	0.0133041	7.52e-158	27749	C	T	0.1138	0.0152	TRUE	36	+++++++++++++++++++++++++++++++-++++	56.3	80.1804	2.116e-05	0.0083503	-0.351434	0.0213053	3.976e-61	0.0304779	1.523e-31	650	FALSE	1
	cg18001427-chr21:30322702:SNP	cg18001427	TSS200	NM_016940	RWDD2B	S_Shore	chr21	30391784	chr21:30322702:SNP	rs62223968	69082	-0.263078	0.0214277	1.197e-34	27737	G	C	0.0411	0.0077	TRUE	36	+++++++++++++++++++++++-++++++++++-+	19.7	43.5819	0.1514	0.0041054	-0.254996	0.0247174	5.937e-25	0.0266817	6.215e-23	650	FALSE	1
	cg18001427-chr21:30538947:SNP	cg18001427	TSS200	NM_016940	RWDD2B	S_Shore	chr21	30391784	chr21:30538947:SNP	rs2735964	147163	-0.303091	0.0127433	4.85e-125	27732	T	C	0.1248	0.0163	TRUE	36	-------------------------------+----	53.5	75.188	9.271e-05	0.0068118	-0.30174	0.0197439	9.979e-53	0.0273756	1.723e-28	650	FALSE	1
	cg18001427-chr21:30280016:SNP	cg18001427	TSS200	NM_016940	RWDD2B	S_Shore	chr21	30391784	chr21:30280016:SNP	rs2832137	111768	-0.215109	0.0087894	2.82e-132	26428	A	T	0.3944	0.024	TRUE	34	-------?----------------?------+----	62	86.8084	1.001e-06	0.0043438	-0.206512	0.0150102	4.553e-43	0.0231211	1.358e-20	650	FALSE	1
	cg18001427-chr21:30537932:SNP	cg18001427	TSS200	NM_016940	RWDD2B	S_Shore	chr21	30391784	chr21:30537932:SNP	rs2735967	146148	-0.303242	0.012737	2.77e-125	27731	T	G	0.1249	0.0163	TRUE	36	-------------------------------+----	53.4	75.0777	9.572e-05	0.0067862	-0.301849	0.0197192	6.826e-53	0.0273219	1.271e-28	650	FALSE	1
	cg18001427-chr21:30156337:SNP	cg18001427	TSS200	NM_016940	RWDD2B	S_Shore	chr21	30391784	chr21:30156337:SNP	rs11702426	235447	-0.163751	0.0088066	3.581e-77	27253	A	T	0.373	0.023	TRUE	35	------------------------?------+----	34.3	51.7478	0.02619	0.0014354	-0.159086	0.0113524	1.29e-44	0.0134035	2.523e-34	650	FALSE	1
	cg18001427-chr21:30124258:SNP	cg18001427	TSS200	NM_016940	RWDD2B	S_Shore	chr21	30391784	chr21:30124258:SNP	rs12627074	267526	-0.124533	0.0122157	2.098e-24	27749	G	A	0.1414	0.0199	TRUE	36	+++++++++++++++--+++++++++++++++++-+	36.1	54.793	0.01774	0.0030771	-0.130291	0.0159988	3.83e-16	0.0191238	7.42e-11	650	FALSE	1
	cg18001427-chr21:30506495:INDEL	cg18001427	TSS200	NM_016940	RWDD2B	S_Shore	chr21	30391784	chr21:30506495:INDEL	chr21.30506495	114711	-0.357008	0.0153715	2.53e-119	15864	I	D	0.1532	0.0211	TRUE	20	?++??++???++?++?+++???++?+?+?++??+++	54.4	41.7034	0.001943	0.0058589	-0.34418	0.0247531	5.948e-44	0.0337392	3.635e-26	650	FALSE	1
	cg18001427-chr21:30781848:SNP	cg18001427	TSS200	NM_016940	RWDD2B	S_Shore	chr21	30391784	chr21:30781848:SNP	rs873651	390064	0.0960441	0.0097643	7.856e-23	21236	A	G	0.4249	0.0184	TRUE	27	+++++++?++++++?+++??+?+??++?-++-+?++	45	47.3025	0.006499	0.0021514	0.0969683	0.013945	3.56e-12	0.0177644	6.425e-08	650	FALSE	1
	cg18001427-chr21:30498515:SNP	cg18001427	TSS200	NM_016940	RWDD2B	S_Shore	chr21	30391784	chr21:30498515:SNP	rs7283853	106731	0.180159	0.0085704	4.2e-98	26835	G	A	0.4908	0.0198	TRUE	35	-------------------?-----------+----	51.7	70.4529	0.0002387	0.0027957	0.171937	0.0130154	7.661e-40	0.0177591	3.501e-24	650	FALSE	1
	cg18001427-chr21:30565569:SNP	cg18001427	TSS200	NM_016940	RWDD2B	S_Shore	chr21	30391784	chr21:30565569:SNP	rs4816341	173785	-0.297048	0.0125547	9.26e-124	27741	A	G	0.129	0.0166	TRUE	36	-------------------------------+----	49.9	69.8281	0.0004209	0.0057276	-0.29503	0.0187288	6.581e-56	0.0250478	1.927e-32	650	FALSE	1
	cg18001427-chr21:30472105:INDEL	cg18001427	TSS200	NM_016940	RWDD2B	S_Shore	chr21	30391784	chr21:30472105:INDEL	chr21.30472105	80321	-0.281464	0.0296741	2.419e-21	15864	I	D	0.0374	0.0086	TRUE	20	?++??++???++?++?+++???+-?+?+?++??+-+	21.4	24.1755	0.1895	0.0049743	-0.269706	0.0353742	2.452e-14	0.0377572	9.015e-14	650	FALSE	1
	cg18001427-chr21:30268720:SNP	cg18001427	TSS200	NM_016940	RWDD2B	S_Shore	chr21	30391784	chr21:30268720:SNP	rs2776212	123064	-0.291278	0.0152174	1.149e-81	27747	T	C	0.0876	0.0135	TRUE	36	-----------+---+--------------------	37.6	56.0565	0.0134	0.0050827	-0.292276	0.020239	2.848e-47	0.0243724	6.406e-33	650	FALSE	1
	cg18001427-chr21:30473178:SNP	cg18001427	TSS200	NM_016940	RWDD2B	S_Shore	chr21	30391784	chr21:30473178:SNP	rs4599209	81394	0.144491	0.0088898	2.105e-59	25297	C	T	0.5291	0.0179	TRUE	33	-------?-----------?-----------?----	28.4	44.7026	0.06719	0.0010522	0.141179	0.0110071	1.17e-37	0.0124186	2.735e-31	650	FALSE	1
	cg18001427-chr21:30161003:SNP	cg18001427	TSS200	NM_016940	RWDD2B	S_Shore	chr21	30391784	chr21:30161003:SNP	rs8129538	230781	-0.172268	0.0169026	2.158e-24	8367	A	T	0.2865	0.0241	TRUE	12	-??--?-?-???-??-????--????-?-???-???	0	10.7103	0.4678	0	-0.172268	0.0169026	2.158e-24	0.0169026	2.158e-24	650	FALSE	1
	cg18001427-chr21:30097297:SNP	cg18001427	TSS200	NM_016940	RWDD2B	S_Shore	chr21	30391784	chr21:30097297:SNP	rs6516867	294487	-0.153004	0.0086181	1.611e-70	27746	G	A	0.3952	0.0237	TRUE	36	+++++++++++++++-++++++++++++++++++-+	36.7	55.2816	0.01593	0.0015687	-0.148594	0.0113279	2.615e-39	0.0136121	2.585e-29	650	FALSE	1
	cg18001427-chr21:30475226:SNP	cg18001427	TSS200	NM_016940	RWDD2B	S_Shore	chr21	30391784	chr21:30475226:SNP	rs7282843	83442	0.179551	0.0085719	2.02e-97	26840	G	A	0.4926	0.0198	TRUE	35	-------------------?-----------+----	50.7	68.9981	0.0003591	0.002685	0.171144	0.0128804	2.745e-40	0.0173954	5.618e-25	650	FALSE	1
	cg18001427-chr21:30272272:SNP	cg18001427	TSS200	NM_016940	RWDD2B	S_Shore	chr21	30391784	chr21:30272272:SNP	rs2832124	119512	-0.295375	0.0130504	2.03e-113	27746	T	C	0.1216	0.0172	TRUE	36	-----------+---+------------------+-	38	56.496	0.01213	0.0038122	-0.290112	0.0173684	1.237e-62	0.0210655	1.148e-44	650	FALSE	1
	cg18001427-chr21:30232347:SNP	cg18001427	TSS200	NM_016940	RWDD2B	S_Shore	chr21	30391784	chr21:30232347:SNP	rs2705665	159437	-0.27711	0.0162452	3.048e-65	27747	C	T	0.0758	0.0118	TRUE	36	+++++++++++-+++-++++++++++++++++++++	38	56.4773	0.01219	0.0059059	-0.277976	0.0216591	1.055e-37	0.0262138	4.055e-26	650	FALSE	1
	cg18001427-chr21:30168376:SNP	cg18001427	TSS200	NM_016940	RWDD2B	S_Shore	chr21	30391784	chr21:30168376:SNP	rs7280924	223408	-0.161544	0.0091785	2.456e-69	27709	T	A	0.3049	0.0213	TRUE	36	+++++++++++++-+-+++++++++++++++-++++	26.6	47.7066	0.0744	0.0011152	-0.158905	0.0111369	3.446e-46	0.0125107	3.833e-38	650	FALSE	1
	cg18001427-chr21:30448797:SNP	cg18001427	TSS200	NM_016940	RWDD2B	S_Shore	chr21	30391784	chr21:30448797:SNP	rs2853832	57013	-0.374828	0.0096175	0	26343	G	A	0.2673	0.0287	TRUE	34	+++++++++++++++++++?++++?+++++++++++	74.4	129.098	2.639e-13	0.0092906	-0.360146	0.0199783	1.201e-72	0.0376242	2.226e-23	650	FALSE	1
	cg18001427-chr21:30103767:SNP	cg18001427	TSS200	NM_016940	RWDD2B	S_Shore	chr21	30391784	chr21:30103767:SNP	rs2831998	288017	-0.141579	0.0089163	8.904e-57	27750	G	A	0.3393	0.0232	TRUE	36	++++++++-++++++++++++++++++++++-++++	28.2	48.7605	0.0611	0.0011395	-0.139153	0.0109494	5.292e-37	0.0124218	4.297e-30	650	FALSE	1
	cg18001427-chr21:30556981:SNP	cg18001427	TSS200	NM_016940	RWDD2B	S_Shore	chr21	30391784	chr21:30556981:SNP	rs2832248	165197	-0.189737	0.0094609	1.83e-89	27741	C	T	0.2707	0.026	TRUE	36	+++++++++++++++++++++++++++++++-++++	52.5	73.7586	0.0001399	0.003616	-0.192564	0.0144704	2.096e-40	0.0199377	1.792e-21	650	FALSE	1
	cg18001427-chr21:30118294:SNP	cg18001427	TSS200	NM_016940	RWDD2B	S_Shore	chr21	30391784	chr21:30118294:SNP	rs28671219	273490	-0.162453	0.0087164	1.594e-77	27707	T	C	0.3775	0.0248	TRUE	36	-------------------------------+----	39.4	57.7907	0.009014	0.0018032	-0.157656	0.0117248	3.232e-41	0.0143923	1.512e-29	650	FALSE	1
	cg18001427-chr21:30552383:INDEL	cg18001427	TSS200	NM_016940	RWDD2B	S_Shore	chr21	30391784	chr21:30552383:INDEL	chr21.30552383	160599	-0.1623	0.0169732	1.153e-21	13366	I	D	0.1577	0.0173	TRUE	17	?++??+????+-?++?+++???+??+?+?++???++	7.9	17.3759	0.3617	0.0004388	-0.162002	0.0181229	3.925e-19	0.0184328	1.309e-18	650	FALSE	1
	cg18001427-chr21:30483922:SNP	cg18001427	TSS200	NM_016940	RWDD2B	S_Shore	chr21	30391784	chr21:30483922:SNP	rs62222400	92138	-0.268475	0.0220808	5.153e-34	26842	T	C	0.0406	0.0094	TRUE	35	-------------------?---++---------+-	30.5	48.9536	0.04663	0.0076167	-0.257785	0.0278227	1.946e-20	0.0317922	3.049e-17	650	FALSE	1
	cg18001427-chr21:30294415:SNP	cg18001427	TSS200	NM_016940	RWDD2B	S_Shore	chr21	30391784	chr21:30294415:SNP	rs2256280	97369	-0.22662	0.0088326	3.5e-145	26424	G	C	0.3858	0.0229	TRUE	34	+++++++?++++++++++++++++?++++++-++++	64.2	92.2349	1.65e-07	0.004831	-0.215772	0.015554	9.307e-44	0.024687	4.322e-20	650	FALSE	1
	cg18001427-chr21:30749712:SNP	cg18001427	TSS200	NM_016940	RWDD2B	S_Shore	chr21	30391784	chr21:30749712:SNP	rs2832301	357928	0.114131	0.0086533	1.012e-39	27745	A	G	0.3995	0.0136	TRUE	36	+++++++++++++++++++++++++++++++-++++	31	50.6974	0.04189	0.0012241	0.111875	0.0108558	6.649e-25	0.0125343	8.589e-20	650	FALSE	1
	cg18001427-chr21:30365322:SNP	cg18001427	TSS200	NM_016940	RWDD2B	S_Shore	chr21	30391784	chr21:30365322:SNP	rs2249028	26462	0.178784	0.0085062	4.48e-98	27252	A	G	0.4779	0.0217	TRUE	35	++++++++++++++++++++++++?++++++-++++	53.3	72.8699	0.0001194	0.0029355	0.170124	0.0131308	2.171e-38	0.0182308	1.053e-22	650	FALSE	1
	cg18001427-chr21:30444331:INDEL	cg18001427	TSS200	NM_016940	RWDD2B	S_Shore	chr21	30391784	chr21:30444331:INDEL	chr21.30444331	52547	-0.290897	0.0183324	1.057e-56	15863	I	D	0.1073	0.0179	TRUE	20	?++??++???++?++?+++???++?+?+?++??+++	11.2	21.3862	0.3159	0.0008684	-0.290777	0.0199713	5.067e-48	0.0206347	3.936e-45	650	FALSE	1
	cg18001427-chr21:29836032:SNP	cg18001427	TSS200	NM_016940	RWDD2B	S_Shore	chr21	30391784	chr21:29836032:SNP	rs8130006	555752	-0.110989	0.0142239	6.044e-15	26788	A	G	0.1064	0.016	TRUE	34	---+------------+-?----+?---------+-	5.6	34.9718	0.3746	0.0004159	-0.109629	0.0147947	1.263e-13	0.0150738	1.797e-13	650	FALSE	1
	cg18001427-chr21:30235839:SNP	cg18001427	TSS200	NM_016940	RWDD2B	S_Shore	chr21	30391784	chr21:30235839:SNP	rs2705681	155945	-0.277794	0.0162007	6.616e-66	27740	T	C	0.0763	0.012	TRUE	36	-----------+---+--------------------	37.2	55.7673	0.0143	0.0056785	-0.278544	0.0214438	1.404e-38	0.0258134	5.225e-27	650	FALSE	1
	cg18001427-chr21:30201777:SNP	cg18001427	TSS200	NM_016940	RWDD2B	S_Shore	chr21	30391784	chr21:30201777:SNP	rs4816333	190007	-0.107836	0.0109251	5.59e-23	26120	G	C	0.2007	0.0211	TRUE	33	+++++++?+++++-+++++++?+-?++++++-++++	19.8	39.8977	0.1592	0.000986	-0.103958	0.0126052	1.621e-16	0.0136215	2.44e-15	650	FALSE	1
	cg18001427-chr21:30252837:SNP	cg18001427	TSS200	NM_016940	RWDD2B	S_Shore	chr21	30391784	chr21:30252837:SNP	rs2738962	138947	-0.275848	0.016144	1.865e-65	27744	T	C	0.0769	0.0123	TRUE	36	-----------+---+--------------------	39.1	57.4544	0.009744	0.0060979	-0.276644	0.0217255	3.846e-37	0.0265013	2.259e-25	650	FALSE	1
	cg18001427-chr21:30126830:SNP	cg18001427	TSS200	NM_016940	RWDD2B	S_Shore	chr21	30391784	chr21:30126830:SNP	rs66670349	264954	-0.124762	0.0122173	1.754e-24	27749	A	G	0.1414	0.0198	TRUE	36	---------------++-----------------+-	36.4	55.0316	0.01684	0.0031151	-0.130582	0.0160384	3.894e-16	0.0192097	8.317e-11	650	FALSE	1
	cg18001427-chr21:30528244:SNP	cg18001427	TSS200	NM_016940	RWDD2B	S_Shore	chr21	30391784	chr21:30528244:SNP	rs16983792	136460	-0.226898	0.0192098	3.403e-32	27257	T	A	0.0533	0.0107	TRUE	35	++-++++++++++++-+++++++-?+++++++++-+	29.3	48.1112	0.05506	0.0054354	-0.220909	0.0238971	2.37e-20	0.0271826	6.991e-17	650	FALSE	1
	cg18001427-chr21:30031486:SNP	cg18001427	TSS200	NM_016940	RWDD2B	S_Shore	chr21	30391784	chr21:30031486:SNP	rs7281399	360298	-0.215808	0.0114156	1.044e-79	27748	A	C	0.1631	0.016	TRUE	36	---------------+--+---------------+-	28.2	48.7482	0.06124	0.0018678	-0.211663	0.0140579	3.127e-51	0.0158997	5.784e-42	650	FALSE	1
	cg18001427-chr21:30347990:SNP	cg18001427	TSS200	NM_016940	RWDD2B	S_Shore	chr21	30391784	chr21:30347990:SNP	rs2255564	43794	-0.299266	0.0139671	7.57e-102	27750	C	T	0.1052	0.015	TRUE	36	+++++++++++-+++-++++++++++++++++++++	42	60.3644	0.004893	0.0051517	-0.297769	0.0192234	4.059e-54	0.024089	1.953e-35	650	FALSE	1
	cg18001427-chr21:30531705:SNP	cg18001427	TSS200	NM_016940	RWDD2B	S_Shore	chr21	30391784	chr21:30531705:SNP	rs2776252	139921	0.157723	0.008714	3.189e-73	27236	A	G	0.3869	0.0236	TRUE	35	++++++++++++++++++++++++?++++++-++++	44.6	61.3471	0.002761	0.0021656	0.15305	0.0122936	1.408e-35	0.0157229	1.109e-23	650	FALSE	1
	cg18001427-chr21:30391238:SNP	cg18001427	TSS200	NM_016940	RWDD2B	S_Shore	chr21	30391784	chr21:30391238:SNP	rs76257167	546	-0.273055	0.0217555	3.923e-36	27745	G	T	0.0405	0.0094	TRUE	36	+++++++++++++++++++++++--+++++++++-+	27.5	48.2758	0.06694	0.0065529	-0.263962	0.0267109	4.975e-23	0.0300076	9.073e-20	650	FALSE	1
	cg18001427-chr21:30727894:SNP	cg18001427	TSS200	NM_016940	RWDD2B	S_Shore	chr21	30391784	chr21:30727894:SNP	rs4817283	336110	-0.25468	0.0126161	1.28e-90	26698	C	T	0.1349	0.0171	TRUE	34	++++++++?+++++++++++++++?++++++-++++	51.2	67.6492	0.0003528	0.0057743	-0.25245	0.0191662	1.279e-39	0.0258627	7.036e-23	650	FALSE	1
	cg18001427-chr21:30305531:INDEL	cg18001427	TSS200	NM_016940	RWDD2B	S_Shore	chr21	30391784	chr21:30305531:INDEL	chr21.30305531	86253	-0.236619	0.0111307	2.77e-100	16769	I	D	0.3827	0.0207	TRUE	21	?++??++???++?++?++++??++?+?+?++??+++	44.7	36.1627	0.01472	0.0021651	-0.226214	0.015981	1.734e-45	0.0201258	6.5e-32	650	FALSE	1
	cg18001427-chr21:30749480:SNP	cg18001427	TSS200	NM_016940	RWDD2B	S_Shore	chr21	30391784	chr21:30749480:SNP	rs10154065	357696	0.113826	0.0086888	3.274e-39	27733	C	G	0.3906	0.0142	TRUE	36	+++++++++++++++++++++++++++++++-++++	36.9	55.4905	0.01521	0.0016111	0.111557	0.0114466	1.922e-22	0.0137755	1.421e-16	650	FALSE	1
	cg18001427-chr21:30504611:INDEL	cg18001427	TSS200	NM_016940	RWDD2B	S_Shore	chr21	30391784	chr21:30504611:INDEL	chr21.30504611	112827	-0.21244	0.0211944	1.203e-23	22044	D	I	0.055	0.0143	TRUE	29	-------?-?---------??--+?-?----?--+-	15.7	33.1976	0.2285	0.0024651	-0.208673	0.023865	2.252e-18	0.0251288	2.814e-17	650	FALSE	1
	cg18001427-chr21:30739671:SNP	cg18001427	TSS200	NM_016940	RWDD2B	S_Shore	chr21	30391784	chr21:30739671:SNP	rs2832294	347887	0.124907	0.0087943	8.741e-46	27253	C	A	0.3834	0.0165	TRUE	35	------------------------?------+----	37.8	54.6749	0.01375	0.0016671	0.122568	0.0116719	8.536e-26	0.0141419	1.024e-18	650	FALSE	1
	cg18001427-chr21:30103312:SNP	cg18001427	TSS200	NM_016940	RWDD2B	S_Shore	chr21	30391784	chr21:30103312:SNP	rs2831997	288472	-0.143124	0.0089003	3.478e-58	27747	C	G	0.3419	0.0221	TRUE	36	-------------------------------+----	21.2	44.4142	0.1322	0.0007767	-0.1415	0.0103614	1.849e-42	0.0112943	8.427e-37	650	FALSE	1
	cg18001427-chr21:30499946:INDEL	cg18001427	TSS200	NM_016940	RWDD2B	S_Shore	chr21	30391784	chr21:30499946:INDEL	chr21.30499946	108162	0.181418	0.0112037	5.683e-59	15863	I	D	0.494	0.0161	TRUE	20	?--??--???--?--?---???--?-?-?--??---	49.3	37.5091	0.006848	0.0025237	0.168239	0.0168907	2.27e-23	0.022118	2.359e-16	650	FALSE	1
	cg18001427-chr21:30487496:SNP	cg18001427	TSS200	NM_016940	RWDD2B	S_Shore	chr21	30391784	chr21:30487496:SNP	rs2898160	95712	0.139285	0.0086277	1.252e-58	26793	A	G	0.5318	0.0177	TRUE	35	+++++++++++++++++++?+++++++++++-++++	40.5	57.1546	0.007733	0.0018002	0.134702	0.0117739	2.616e-30	0.0145033	7.713e-22	650	FALSE	1
	cg18001427-chr21:29986066:SNP	cg18001427	TSS200	NM_016940	RWDD2B	S_Shore	chr21	30391784	chr21:29986066:SNP	rs1153253	405718	-0.181314	0.0166815	1.617e-27	23374	C	T	0.0859	0.0134	TRUE	29	+++-+++++++++-++++???++??+??+++-++-+	43.8	49.8424	0.006734	0.0064021	-0.170222	0.0235293	4.673e-13	0.0296946	1.022e-09	650	FALSE	1
	cg18001427-chr21:30130033:SNP	cg18001427	TSS200	NM_016940	RWDD2B	S_Shore	chr21	30391784	chr21:30130033:SNP	rs2832051	261751	-0.328075	0.0144816	1.26e-113	27741	C	G	0.0944	0.0133	TRUE	36	-------------------------------+----	23.4	45.6644	0.1071	0.002338	-0.325208	0.0172737	4.554e-79	0.0188941	1.548e-67	650	FALSE	1
	cg18001427-chr21:30277090:SNP	cg18001427	TSS200	NM_016940	RWDD2B	S_Shore	chr21	30391784	chr21:30277090:SNP	rs2248608	114694	-0.292627	0.0152284	2.723e-82	27734	C	T	0.0874	0.0134	TRUE	36	+++++++++++-+++-++++++++++++++++++++	38.4	56.8561	0.01118	0.0052831	-0.293693	0.0204052	5.723e-47	0.0247378	2.76e-32	650	FALSE	1
	cg18001427-chr21:30552036:SNP	cg18001427	TSS200	NM_016940	RWDD2B	S_Shore	chr21	30391784	chr21:30552036:SNP	rs2832241	160252	-0.189601	0.009461	2.45e-89	27741	A	G	0.2708	0.0259	TRUE	36	-------------------------------+----	52.4	73.5706	0.0001476	0.0035986	-0.19235	0.0144521	2.041e-40	0.0198871	1.516e-21	650	FALSE	1
	cg18001427-chr21:30274198:SNP	cg18001427	TSS200	NM_016940	RWDD2B	S_Shore	chr21	30391784	chr21:30274198:SNP	rs2248250	117586	-0.290472	0.0151901	1.64e-81	27750	A	G	0.0879	0.0136	TRUE	36	-----------+---+--------------------	35.7	54.3907	0.01937	0.0046631	-0.291282	0.0198678	1.146e-48	0.0236057	8.493e-35	650	FALSE	1
	cg18001427-chr21:30098602:SNP	cg18001427	TSS200	NM_016940	RWDD2B	S_Shore	chr21	30391784	chr21:30098602:SNP	rs2831991	293182	-0.143899	0.0089147	1.296e-58	27733	T	C	0.3404	0.0225	TRUE	36	-------------------------------+----	20.2	43.8826	0.1442	0.0007352	-0.142432	0.010306	1.923e-43	0.0111771	6.268e-38	650	FALSE	1
	cg18001427-chr21:30209900:SNP	cg18001427	TSS200	NM_016940	RWDD2B	S_Shore	chr21	30391784	chr21:30209900:SNP	rs12627456	181884	-0.24699	0.0228814	3.66e-27	25593	A	G	0.0403	0.0091	TRUE	32	-----------+---+-----?-?--??------+-	4.1	32.3394	0.4004	0.0007327	-0.245322	0.0235482	2.055e-25	0.02387	4.305e-25	650	FALSE	1
	cg18001427-chr21:30128595:SNP	cg18001427	TSS200	NM_016940	RWDD2B	S_Shore	chr21	30391784	chr21:30128595:SNP	rs2065258	263189	-0.124881	0.012221	1.638e-24	27741	C	T	0.1414	0.0199	TRUE	36	+++++++++++++++--+++++++++++++++++-+	36.2	54.8598	0.01748	0.0030903	-0.130595	0.0160189	3.563e-16	0.0191554	7.062e-11	650	FALSE	1
	cg18001427-chr21:30393599:SNP	cg18001427	TSS200	NM_016940	RWDD2B	S_Shore	chr21	30391784	chr21:30393599:SNP	rs62222368	1815	-0.273549	0.0217508	2.843e-36	27746	G	C	0.0405	0.0094	TRUE	36	+++++++++++++++++++++++--+++++++++-+	28.3	48.7997	0.06065	0.0068084	-0.264298	0.0268678	7.803e-23	0.0303266	1.879e-19	650	FALSE	1
	cg18001427-chr21:30109165:SNP	cg18001427	TSS200	NM_016940	RWDD2B	S_Shore	chr21	30391784	chr21:30109165:SNP	rs11088086	282619	-0.237191	0.0099253	3.25e-126	27741	A	C	0.2336	0.0249	TRUE	36	---------------+--------------------	48.1	67.4985	0.0007914	0.0033371	-0.237453	0.0145104	3.434e-60	0.0191413	2.902e-35	650	FALSE	1
	cg18001427-chr21:30559552:SNP	cg18001427	TSS200	NM_016940	RWDD2B	S_Shore	chr21	30391784	chr21:30559552:SNP	rs2832251	167768	-0.189331	0.0094608	4.32e-89	27736	G	C	0.271	0.026	TRUE	36	+++++++++++++++++++++++++++++++-++++	52.7	74.027	0.0001295	0.003641	-0.192201	0.0144961	4.014e-40	0.0200102	3.03e-21	650	FALSE	1
	cg18001427-chr21:30069332:INDEL	cg18001427	TSS200	NM_016940	RWDD2B	S_Shore	chr21	30391784	chr21:30069332:INDEL	chr21.30069332	322452	-0.156136	0.009223	2.755e-64	24276	I	D	0.3943	0.023	TRUE	32	+++++++?+?++++++++++++++?++++++?++-+	26.5	42.1531	0.08728	0.0009944	-0.152447	0.0112067	3.832e-42	0.0125413	1.403e-35	650	FALSE	1
	cg18001427-chr21:30104400:SNP	cg18001427	TSS200	NM_016940	RWDD2B	S_Shore	chr21	30391784	chr21:30104400:SNP	rs7277331	287384	-0.143306	0.0089005	2.514e-58	27747	A	G	0.3419	0.0221	TRUE	36	-------------------------------+----	19.8	43.6241	0.1504	0.0007115	-0.141782	0.0102537	1.743e-43	0.0110936	3.567e-38	650	FALSE	1
	cg18001427-chr21:30538174:SNP	cg18001427	TSS200	NM_016940	RWDD2B	S_Shore	chr21	30391784	chr21:30538174:SNP	rs2735966	146390	0.154463	0.0088312	1.69e-68	26465	A	G	0.3876	0.0243	TRUE	34	+++++++?++++++++++++++++?++++++-++++	40.9	55.791	0.007858	0.0018571	0.150223	0.0120694	1.46e-35	0.0149304	4.383e-25	650	FALSE	1
	cg18001427-chr21:30270243:INDEL	cg18001427	TSS200	NM_016940	RWDD2B	S_Shore	chr21	30391784	chr21:30270243:INDEL	chr21.30270243	121541	-0.294864	0.0208652	2.418e-45	15190	I	D	0.0861	0.0165	TRUE	19	?++??+????+-?++?++++??++?+?+??+??+++	35.3	27.8045	0.06509	0.0046685	-0.299471	0.0278245	5.156e-27	0.0322303	5.766e-20	650	FALSE	1
	cg18001427-chr21:30362209:SNP	cg18001427	TSS200	NM_016940	RWDD2B	S_Shore	chr21	30391784	chr21:30362209:SNP	rs2464624	29575	-0.357015	0.0133375	7.68e-158	27732	T	C	0.1132	0.0153	TRUE	36	-------------------------------+----	55.8	79.2305	2.816e-05	0.008216	-0.351847	0.0212319	1.117e-61	0.0301925	2.912e-32	650	FALSE	1
	cg18001427-chr21:30455889:INDEL	cg18001427	TSS200	NM_016940	RWDD2B	S_Shore	chr21	30391784	chr21:30455889:INDEL	chr21.30455889	64105	0.167623	0.0095902	2.091e-68	22508	I	D	0.391	0.0246	TRUE	30	------??-?---------?----?------?----	18.7	35.6515	0.1839	0.0006444	0.165217	0.0110246	9.037e-51	0.0117899	7.137e-46	650	FALSE	1
	cg18001427-chr21:30228321:INDEL	cg18001427	TSS200	NM_016940	RWDD2B	S_Shore	chr21	30391784	chr21:30228321:INDEL	chr21.30228321	163463	-0.327056	0.014312	1.4e-115	23382	D	I	0.1182	0.0159	TRUE	30	---?---?-?--------?-----?------?----	26.4	39.4153	0.09396	0.0022521	-0.325107	0.0175374	1.02e-76	0.0194521	1.948e-63	650	FALSE	1
	cg18001427-chr21:30127699:SNP	cg18001427	TSS200	NM_016940	RWDD2B	S_Shore	chr21	30391784	chr21:30127699:SNP	rs7509914	264085	-0.132383	0.0120392	3.995e-28	27716	A	G	0.1472	0.0198	TRUE	36	---------------++-----------------+-	36.8	55.4043	0.0155	0.003082	-0.1361	0.0158699	9.825e-18	0.0190578	3.748e-12	650	FALSE	1
	cg18001427-chr21:30072851:SNP	cg18001427	TSS200	NM_016940	RWDD2B	S_Shore	chr21	30391784	chr21:30072851:SNP	rs4816321	318933	-0.268715	0.0136503	2.857e-86	27234	T	C	0.1105	0.0142	TRUE	35	------------------------?-----------	5.6	35.9991	0.3751	0.0003896	-0.268583	0.0142407	2.42e-79	0.0144529	3.693e-77	650	FALSE	1
	cg18001427-chr21:30178757:SNP	cg18001427	TSS200	NM_016940	RWDD2B	S_Shore	chr21	30391784	chr21:30178757:SNP	rs62223717	213027	-0.230325	0.0237391	2.947e-22	27231	T	C	0.035	0.0076	TRUE	35	-----------+-----------+?---------++	6.7	36.4575	0.3551	0.0014449	-0.226836	0.0249347	9.267e-20	0.0254549	1.452e-19	650	FALSE	1
	cg18001427-chr21:30374264:SNP	cg18001427	TSS200	NM_016940	RWDD2B	S_Shore	chr21	30391784	chr21:30374264:SNP	rs7410046	17520	0.176554	0.0086458	1.09e-92	26419	C	A	0.4754	0.0237	TRUE	34	-------?----------------?------+----	54	71.7225	0.0001094	0.0030257	0.16718	0.0134564	1.941e-35	0.0187908	5.681e-21	650	FALSE	1
	cg18001427-chr21:30402024:SNP	cg18001427	TSS200	NM_016940	RWDD2B	S_Shore	chr21	30391784	chr21:30402024:SNP	rs6516887	10240	-0.29935	0.0140365	6.44e-101	27737	G	A	0.1039	0.015	TRUE	36	+++++++++++-+++-++++++++++++++++++++	38.9	57.2533	0.01021	0.004565	-0.297791	0.0187892	1.427e-56	0.022961	7.505e-39	650	FALSE	1
	cg18001427-chr21:30298338:SNP	cg18001427	TSS200	NM_016940	RWDD2B	S_Shore	chr21	30391784	chr21:30298338:SNP	rs2464620	93446	-0.226462	0.0088353	6.81e-145	26424	T	C	0.3858	0.0233	TRUE	34	-------?----------------?------+----	64.1	91.959	1.811e-07	0.0048114	-0.215365	0.0155335	1.038e-43	0.0246208	3.647e-20	650	FALSE	1
	cg18001427-chr21:30127361:SNP	cg18001427	TSS200	NM_016940	RWDD2B	S_Shore	chr21	30391784	chr21:30127361:SNP	rs55826487	264423	-0.125185	0.0122209	1.265e-24	27741	A	G	0.1414	0.0199	TRUE	36	---------------++-----------------+-	36.3	54.9083	0.0173	0.0030977	-0.131048	0.0160243	2.885e-16	0.0191722	6.599e-11	650	FALSE	1
	cg18001427-chr21:30506347:SNP	cg18001427	TSS200	NM_016940	RWDD2B	S_Shore	chr21	30391784	chr21:30506347:SNP	rs2832209	114563	-0.346011	0.01188	0	26324	G	A	0.1555	0.0206	TRUE	34	+++++++++++++++++++?++++?++++++-++++	65.1	94.4745	7.726e-08	0.0090799	-0.335428	0.0212713	5.082e-56	0.0340109	2.603e-24	650	FALSE	1
	cg18001427-chr21:30443483:SNP	cg18001427	TSS200	NM_016940	RWDD2B	S_Shore	chr21	30391784	chr21:30443483:SNP	rs73192136	51699	-0.289343	0.0142244	5.54e-92	26347	A	G	0.107	0.0162	TRUE	34	---------------+---?----?-----------	46.6	61.8381	0.001718	0.0060919	-0.286151	0.0204859	2.438e-44	0.0266548	1.884e-27	650	FALSE	1
	cg18001427-chr21:30125175:SNP	cg18001427	TSS200	NM_016940	RWDD2B	S_Shore	chr21	30391784	chr21:30125175:SNP	rs926157	266609	-0.124762	0.0122173	1.754e-24	27749	T	C	0.1414	0.0198	TRUE	36	---------------++-----------------+-	36.4	55.0316	0.01684	0.0031151	-0.130582	0.0160384	3.894e-16	0.0192097	8.317e-11	650	FALSE	1
	cg18001427-chr21:30124125:SNP	cg18001427	TSS200	NM_016940	RWDD2B	S_Shore	chr21	30391784	chr21:30124125:SNP	rs57976550	267659	-0.124725	0.0122177	1.816e-24	27749	C	T	0.1414	0.0198	TRUE	36	+++++++++++++++--+++++++++++++++++-+	36.4	55.0027	0.01694	0.0031108	-0.130543	0.0160344	3.906e-16	0.0192001	8.246e-11	650	FALSE	1
	cg18001427-chr21:30089026:SNP	cg18001427	TSS200	NM_016940	RWDD2B	S_Shore	chr21	30391784	chr21:30089026:SNP	rs4817251	302758	-0.22168	0.0114206	6.279e-84	27749	G	A	0.1636	0.0161	TRUE	36	+++++++++++++++-++-+++++++++++++++-+	27.9	48.5751	0.06328	0.0018461	-0.217204	0.0140369	5.215e-54	0.0158501	1.898e-44	650	FALSE	1
	cg18001427-chr21:30103560:SNP	cg18001427	TSS200	NM_016940	RWDD2B	S_Shore	chr21	30391784	chr21:30103560:SNP	rs4817255	288224	-0.162288	0.0087102	1.768e-77	27734	G	A	0.3774	0.0246	TRUE	36	+++++++++++++++++++++++++++++++-++++	37.4	55.8943	0.0139	0.0016507	-0.157827	0.0115117	8.82e-43	0.0139099	1.879e-31	650	FALSE	1
	cg18001427-chr21:30375018:SNP	cg18001427	TSS200	NM_016940	RWDD2B	S_Shore	chr21	30391784	chr21:30375018:SNP	rs73190194	16766	-0.299363	0.0140224	4e-101	27738	A	G	0.1042	0.0149	TRUE	36	-----------+---+--------------------	42.4	60.7706	0.004432	0.0052761	-0.297992	0.019369	2.066e-53	0.0243472	9.567e-35	650	FALSE	1
	cg18001427-chr21:30222586:SNP	cg18001427	TSS200	NM_016940	RWDD2B	S_Shore	chr21	30391784	chr21:30222586:SNP	rs75722061	169198	-0.362283	0.0147041	4.92e-134	23375	A	G	0.1112	0.0162	TRUE	30	-------?-?--------?--?----?----?----	18.5	35.5992	0.1855	0.0015052	-0.361356	0.016928	4.19e-101	0.0180501	1.32e-89	650	FALSE	1
	cg18001427-chr21:30247960:SNP	cg18001427	TSS200	NM_016940	RWDD2B	S_Shore	chr21	30391784	chr21:30247960:SNP	rs1987786	143824	-0.323965	0.0132383	2.95e-132	27311	A	G	0.1181	0.0156	TRUE	35	------------------?------------+----	55.2	75.9279	4.864e-05	0.0076834	-0.320472	0.0209718	1.021e-52	0.0295635	6.064e-28	650	FALSE	1
	cg18001427-chr21:30243960:INDEL	cg18001427	TSS200	NM_016940	RWDD2B	S_Shore	chr21	30391784	chr21:30243960:INDEL	chr21.30243960	147824	-0.278262	0.0173594	7.952e-58	24276	D	I	0.0761	0.0129	TRUE	32	-------?-?-+---+--------?------?----	39.9	51.602	0.01151	0.0065117	-0.280603	0.0236257	1.558e-32	0.0288961	5.988e-22	650	FALSE	1
	cg18001427-chr21:30394079:SNP	cg18001427	TSS200	NM_016940	RWDD2B	S_Shore	chr21	30391784	chr21:30394079:SNP	rs3119558	2295	-0.302259	0.0142276	3.7e-100	26955	A	G	0.1045	0.0153	TRUE	35	-------?---+---+--------------------	42.2	58.8604	0.005128	0.0052482	-0.301007	0.0196559	6.179e-53	0.0246306	1.285e-34	650	FALSE	1
	cg18001427-chr21:30081385:SNP	cg18001427	TSS200	NM_016940	RWDD2B	S_Shore	chr21	30391784	chr21:30081385:SNP	rs8128436	310399	-0.152673	0.0086188	3.276e-70	27744	A	G	0.3952	0.024	TRUE	36	---------------+---------------+--+-	37.1	55.678	0.01459	0.0015997	-0.148128	0.0113736	8.951e-39	0.0137108	8.454e-29	650	FALSE	1
	cg18001427-chr21:30748729:SNP	cg18001427	TSS200	NM_016940	RWDD2B	S_Shore	chr21	30391784	chr21:30748729:SNP	rs9647133	356945	-0.13958	0.0136639	1.694e-24	17310	A	C	0.1897	0.0225	TRUE	24	---?--??-?----?---??---??--?--?+-?--	50.1	46.1262	0.002885	0.0046579	-0.141426	0.0208853	1.274e-11	0.0274027	3.512e-07	650	FALSE	1
	cg18001427-chr21:30139880:INDEL	cg18001427	TSS200	NM_016940	RWDD2B	S_Shore	chr21	30391784	chr21:30139880:INDEL	chr21.30139880	251904	-0.196212	0.0154242	4.52e-37	24276	D	I	0.0988	0.0207	TRUE	32	-------?-?-----+--------?------?--+-	50.3	62.3861	0.0006999	0.0078211	-0.199428	0.0230411	4.917e-18	0.0310405	2.596e-10	650	FALSE	1
	cg18001427-chr21:30125908:SNP	cg18001427	TSS200	NM_016940	RWDD2B	S_Shore	chr21	30391784	chr21:30125908:SNP	rs59884963	265876	-0.124938	0.0122194	1.54e-24	27749	T	C	0.1414	0.0198	TRUE	36	---------------++-----------------+-	36.6	55.1914	0.01625	0.003141	-0.130788	0.0160659	3.929e-16	0.0192687	8.935e-11	650	FALSE	1
	cg18001427-chr21:30278001:SNP	cg18001427	TSS200	NM_016940	RWDD2B	S_Shore	chr21	30391784	chr21:30278001:SNP	rs2776229	113783	-0.29281	0.0152272	2.1e-82	27734	C	G	0.0874	0.0135	TRUE	36	-----------+---+--------------------	38.2	56.6477	0.01172	0.0052319	-0.293897	0.0203637	3.236e-47	0.0246453	1.486e-32	650	FALSE	1
	cg18001427-chr21:30064032:INDEL	cg18001427	TSS200	NM_016940	RWDD2B	S_Shore	chr21	30391784	chr21:30064032:INDEL	chr21.30064032	327752	-0.155336	0.0092204	1.105e-63	24272	I	D	0.3948	0.0232	TRUE	32	+++++++?+?++++++++++++++?++++++?++-+	27	42.446	0.08257	0.0010199	-0.151476	0.0112463	2.38e-41	0.0126249	8.622e-35	650	FALSE	1
	cg18001427-chr21:30232121:SNP	cg18001427	TSS200	NM_016940	RWDD2B	S_Shore	chr21	30391784	chr21:30232121:SNP	rs2776188	159663	-0.277537	0.0162026	8.991e-66	27750	G	A	0.0762	0.012	TRUE	36	+++++++++++-+++-++++++++++++++++++++	37.1	55.6311	0.01474	0.0056426	-0.278358	0.0214185	1.286e-38	0.0257533	4.434e-27	650	FALSE	1
	cg18001427-chr21:30559454:SNP	cg18001427	TSS200	NM_016940	RWDD2B	S_Shore	chr21	30391784	chr21:30559454:SNP	rs4817275	167670	-0.299903	0.0127157	5.46e-123	27745	T	C	0.1254	0.0164	TRUE	36	-------------------------------+----	53.8	75.6842	8.027e-05	0.0068656	-0.298974	0.019764	1.071e-51	0.0274966	1.068e-27	650	FALSE	1
	cg18001427-chr21:30567864:SNP	cg18001427	TSS200	NM_016940	RWDD2B	S_Shore	chr21	30391784	chr21:30567864:SNP	rs9981735	176080	-0.18843	0.0094071	2.97e-89	27735	G	A	0.274	0.0199	TRUE	36	+++++++++++++++++++++++++++++++-++++	49.3	69.0847	0.0005158	0.0031431	-0.190145	0.0139111	1.564e-42	0.0185681	3.381e-24	650	FALSE	1
	cg18001427-chr21:30101986:INDEL	cg18001427	TSS200	NM_016940	RWDD2B	S_Shore	chr21	30391784	chr21:30101986:INDEL	chr21.30101986	289798	-0.293656	0.0269628	1.27e-27	8367	D	I	0.0899	0.0092	TRUE	12	-??--?-?-???-??-????--????-?-???-???	0	5.91799	0.8788	0	-0.293656	0.0269628	1.27e-27	0.0269628	1.27e-27	650	FALSE	1
	cg18001427-chr21:30431730:SNP	cg18001427	TSS200	NM_016940	RWDD2B	S_Shore	chr21	30391784	chr21:30431730:SNP	rs2243521	39946	-0.352013	0.0116135	8.32e-202	27750	A	G	0.1538	0.0207	TRUE	36	-------------------------------+----	64.9	99.7263	3.927e-08	0.0091074	-0.339947	0.020681	1.028e-60	0.0330907	1.987e-26	650	FALSE	1
	cg18001427-chr21:30399299:SNP	cg18001427	TSS200	NM_016940	RWDD2B	S_Shore	chr21	30391784	chr21:30399299:SNP	rs1034123	7515	-0.357694	0.0132984	2.35e-159	27745	G	A	0.1135	0.0148	TRUE	36	+++++++++++++++++++++++++++++++-++++	58.3	84.0199	6.529e-06	0.0090521	-0.352602	0.021801	7.74e-59	0.0319237	3.869e-29	650	FALSE	1
	cg18001427-chr21:30212718:SNP	cg18001427	TSS200	NM_016940	RWDD2B	S_Shore	chr21	30391784	chr21:30212718:SNP	rs9981922	179066	-0.139937	0.0095839	2.757e-48	25997	C	T	0.2933	0.0245	TRUE	33	+++++++?+++++++++++++?+-++?++++-++++	57.6	75.4652	2.271e-05	0.0041775	-0.130574	0.0155037	3.696e-17	0.0226016	5.961e-10	650	FALSE	1
	cg18001427-chr21:30575247:SNP	cg18001427	TSS200	NM_016940	RWDD2B	S_Shore	chr21	30391784	chr21:30575247:SNP	rs6516898	183463	-0.296173	0.0125594	5.93e-123	27742	T	A	0.1289	0.0165	TRUE	36	+++++++++++++++++++++++++++++++-++++	50	70.05	0.000396	0.0057686	-0.293909	0.0187669	2.795e-55	0.0251367	4.807e-32	650	FALSE	1
	cg18001427-chr21:30127668:SNP	cg18001427	TSS200	NM_016940	RWDD2B	S_Shore	chr21	30391784	chr21:30127668:SNP	rs2409327	264116	-0.125032	0.0122185	0	27741	A	G	0.1414	0.0199	TRUE	36	---------------++-----------------+-	36.2	54.8397	0.01756	0.0030858	-0.130821	0.0160099	3.052e-16	0.0191445	6.536e-11	650	FALSE	1
	cg18001427-chr21:30043959:SNP	cg18001427	TSS200	NM_016940	RWDD2B	S_Shore	chr21	30391784	chr21:30043959:SNP	rs2831956	347825	-0.219221	0.0113784	1.029e-82	27750	T	C	0.1645	0.0159	TRUE	36	---------------+--+---------------+-	27.6	48.3148	0.06646	0.0017973	-0.214959	0.0139426	1.25e-53	0.015707	2.858e-44	650	FALSE	1
	cg18001427-chr21:30505836:SNP	cg18001427	TSS200	NM_016940	RWDD2B	S_Shore	chr21	30391784	chr21:30505836:SNP	rs9636820	114052	-0.345837	0.0118781	2.28e-186	26324	C	T	0.1555	0.0206	TRUE	34	+++++++++++++++++++?++++?++++++-++++	65.2	94.8871	6.712e-08	0.0091377	-0.33521	0.0213121	9.63e-56	0.0341538	4.243e-24	650	FALSE	1
	cg18001427-chr21:30306159:SNP	cg18001427	TSS200	NM_016940	RWDD2B	S_Shore	chr21	30391784	chr21:30306159:SNP	rs2705652	85625	-0.221979	0.0090779	4.72e-132	24997	C	T	0.3864	0.0231	TRUE	33	+++++++?+?++++++++++++++?++++++-++++	63.3	87.1147	5.356e-07	0.0047573	-0.211819	0.0157822	4.531e-41	0.0247132	2.654e-19	650	FALSE	1
	cg18001427-chr21:30492718:SNP	cg18001427	TSS200	NM_016940	RWDD2B	S_Shore	chr21	30391784	chr21:30492718:SNP	rs55824577	100934	-0.329375	0.0100234	8.04e-237	26763	T	C	0.2383	0.0186	TRUE	35	-------------------?----------------	60	84.9821	2.985e-06	0.0053483	-0.324262	0.0167208	8.887e-84	0.0250532	1.771e-39	650	FALSE	1
	cg18001427-chr21:30270001:INDEL	cg18001427	TSS200	NM_016940	RWDD2B	S_Shore	chr21	30391784	chr21:30270001:INDEL	chr21.30270001	121783	-0.263642	0.0280459	5.437e-21	6591	I	D	0.1098	0.0158	TRUE	9	??????+????-?+??++????+??+????????-+	21.4	10.181	0.2526	0.0023517	-0.2489	0.0362527	6.616e-12	0.0356918	1.506e-13	650	FALSE	1
	cg18001427-chr21:30217120:INDEL	cg18001427	TSS200	NM_016940	RWDD2B	S_Shore	chr21	30391784	chr21:30217120:INDEL	chr21.30217120	174664	-0.211512	0.01126	1.014e-78	16769	I	D	0.3629	0.0199	TRUE	21	?++??++???++?++?++++??++?+?+?++??+++	42.6	34.8645	0.02084	0.0020355	-0.201628	0.0158279	3.599e-37	0.0196288	4.486e-27	650	FALSE	1
	cg18001427-chr21:30318207:SNP	cg18001427	TSS200	NM_016940	RWDD2B	S_Shore	chr21	30391784	chr21:30318207:SNP	rs2250574	73577	-0.296172	0.0149657	3.625e-87	27743	C	T	0.0911	0.0142	TRUE	36	+++++++++++++++-++++++++++++++++++++	35.3	54.0866	0.02069	0.0044536	-0.296529	0.0194953	3.021e-52	0.023127	1.511e-37	650	FALSE	1
	cg18001427-chr21:30103543:SNP	cg18001427	TSS200	NM_016940	RWDD2B	S_Shore	chr21	30391784	chr21:30103543:SNP	rs4816328	288241	-0.32468	0.0148542	6.55e-106	26160	A	C	0.0951	0.0133	TRUE	34	------?----------------------?-+----	17.5	39.985	0.1877	0.0016163	-0.32204	0.0169737	2.859e-80	0.0179983	9.542e-73	650	FALSE	1
	cg18001427-chr21:30058712:SNP	cg18001427	TSS200	NM_016940	RWDD2B	S_Shore	chr21	30391784	chr21:30058712:SNP	rs8128732	333072	-0.149077	0.0088228	4.747e-64	26461	A	G	0.3929	0.023	TRUE	34	-------?-------+--------?---------+-	35	50.7857	0.02467	0.0014458	-0.143939	0.0114571	3.361e-36	0.0135779	4.802e-28	650	FALSE	1
	cg18001427-chr21:30446323:SNP	cg18001427	TSS200	NM_016940	RWDD2B	S_Shore	chr21	30391784	chr21:30446323:SNP	rs2853833	54539	-0.342244	0.0170231	6.72e-90	18220	G	A	0.1045	0.0145	TRUE	24	+++?+??+++++++?+++??+++??++?+??-+?++	57.4	53.959	0.0002712	0.0096635	-0.344605	0.0281623	1.987e-34	0.039937	1.039e-17	650	FALSE	1
	cg18001427-chr21:30136915:SNP	cg18001427	TSS200	NM_016940	RWDD2B	S_Shore	chr21	30391784	chr21:30136915:SNP	rs2832068	254869	-0.188928	0.0090464	7.43e-97	27742	C	T	0.3215	0.0243	TRUE	36	+++++++++++++-+++++++++++++++++-++++	52.6	73.8606	0.0001358	0.0033127	-0.179136	0.0138022	1.613e-38	0.0190907	4.316e-23	650	FALSE	1
	cg18001427-chr21:30165778:INDEL	cg18001427	TSS200	NM_016940	RWDD2B	S_Shore	chr21	30391784	chr21:30165778:INDEL	chr21.30165778	226006	-0.168186	0.0160506	1.084e-25	8367	D	I	0.3503	0.0296	TRUE	12	-??--?-?-???-??-????--????-?-???-???	0	9.47502	0.5781	0	-0.168186	0.0160506	1.084e-25	0.0160506	1.084e-25	650	FALSE	1
	cg18001427-chr21:30067815:SNP	cg18001427	TSS200	NM_016940	RWDD2B	S_Shore	chr21	30391784	chr21:30067815:SNP	rs8129276	323969	-0.153389	0.0086205	7.934e-71	27745	C	A	0.395	0.024	TRUE	36	+++++++++++++++-++++++++++++++++++-+	35.4	54.1876	0.02025	0.001485	-0.149141	0.0112133	2.304e-40	0.0133464	1.432e-30	650	FALSE	1
	cg18001427-chr21:30262468:SNP	cg18001427	TSS200	NM_016940	RWDD2B	S_Shore	chr21	30391784	chr21:30262468:SNP	rs2738968	129316	-0.347006	0.0104194	3.39e-243	27740	G	A	0.2039	0.0212	TRUE	36	++++++++++++++++++++++++++++++++++++	59.9	87.3752	2.277e-06	0.0059291	-0.342731	0.0173902	1.831e-86	0.0260113	1.344e-40	650	FALSE	1
	cg18001427-chr21:30105019:SNP	cg18001427	TSS200	NM_016940	RWDD2B	S_Shore	chr21	30391784	chr21:30105019:SNP	rs2832005	286765	-0.326207	0.0144773	2e-112	27739	T	C	0.0945	0.0134	TRUE	36	-------------------------------+----	20.5	44.0267	0.1409	0.0019774	-0.323939	0.0168933	5.923e-82	0.0182111	9.413e-72	650	FALSE	1
	cg18001427-chr21:30515879:SNP	cg18001427	TSS200	NM_016940	RWDD2B	S_Shore	chr21	30391784	chr21:30515879:SNP	rs111508411	124095	-0.337269	0.0137739	2.07e-132	25560	A	G	0.1163	0.0165	TRUE	33	-------?-----------?----?------+----	55.5	71.9378	6.652e-05	0.007948	-0.331519	0.0219311	1.262e-51	0.0309644	1.256e-27	650	FALSE	1
	cg18001427-chr21:30266913:INDEL	cg18001427	TSS200	NM_016940	RWDD2B	S_Shore	chr21	30391784	chr21:30266913:INDEL	chr21.30266913	124871	-0.360996	0.0134639	2.33e-158	16769	I	D	0.2031	0.0263	TRUE	21	?++??++???++?++?++++??++?+?+?++??+++	44.4	35.9465	0.01561	0.0031275	-0.355266	0.0193629	3.442e-75	0.024199	2.523e-50	650	FALSE	1
	cg18001427-chr21:30543682:SNP	cg18001427	TSS200	NM_016940	RWDD2B	S_Shore	chr21	30391784	chr21:30543682:SNP	rs2142207	151898	-0.303238	0.0127328	2.31e-125	27744	A	G	0.125	0.0164	TRUE	36	-------------------------------+----	53.5	75.3122	8.943e-05	0.0068214	-0.301747	0.0197439	9.916e-53	0.0273982	1.797e-28	650	FALSE	1
	cg18001427-chr21:30721932:SNP	cg18001427	TSS200	NM_016940	RWDD2B	S_Shore	chr21	30391784	chr21:30721932:SNP	rs2832287	330148	-0.256826	0.012465	2.54e-94	27255	C	T	0.1358	0.0175	TRUE	35	++++++++++++++++++++++++?++++++-++++	49.5	67.3637	0.0005641	0.0054198	-0.254083	0.0185886	1.559e-42	0.0246968	2.501e-25	650	FALSE	1
	cg18001427-chr21:30483386:SNP	cg18001427	TSS200	NM_016940	RWDD2B	S_Shore	chr21	30391784	chr21:30483386:SNP	rs8131214	91602	0.138637	0.0086216	3.513e-58	26839	T	G	0.5314	0.0173	TRUE	35	+++++++++++++++++++?+++++++++++-++++	41.3	57.8938	0.006481	0.0018551	0.133977	0.0118471	1.186e-29	0.0146805	3.602e-21	650	FALSE	1
	cg18001427-chr21:30717151:SNP	cg18001427	TSS200	NM_016940	RWDD2B	S_Shore	chr21	30391784	chr21:30717151:SNP	rs368322	325367	0.102527	0.0087214	6.594e-32	27257	C	T	0.4001	0.0162	TRUE	35	------------------+-----?------+----	36.9	53.8993	0.01637	0.0015779	0.0995636	0.0114858	4.382e-18	0.0138259	1.211e-13	650	FALSE	1
	cg18001427-chr21:30454092:SNP	cg18001427	TSS200	NM_016940	RWDD2B	S_Shore	chr21	30391784	chr21:30454092:SNP	rs9978171	62308	-0.355241	0.0134429	6.92e-154	26839	T	C	0.1148	0.0146	TRUE	35	-------------------?-----------+----	56.1	77.501	3.036e-05	0.0082189	-0.350824	0.0214931	6.807e-60	0.0306424	4.467e-31	650	FALSE	1
	cg18001427-chr21:30152992:SNP	cg18001427	TSS200	NM_016940	RWDD2B	S_Shore	chr21	30391784	chr21:30152992:SNP	rs2832081	238792	-0.166722	0.0093804	1.135e-70	27741	A	C	0.2827	0.0206	TRUE	36	-------------+-----------------+----	35.7	54.3965	0.01935	0.0017786	-0.162262	0.012235	3.84e-40	0.0145788	2.768e-30	650	FALSE	1
	cg18001427-chr21:30128020:INDEL	cg18001427	TSS200	NM_016940	RWDD2B	S_Shore	chr21	30391784	chr21:30128020:INDEL	chr21.30128020	263764	-0.13055	0.0131703	3.673e-23	24276	D	I	0.139	0.02	TRUE	32	-------?-?-----++-------?------?--+-	36.6	48.9238	0.02142	0.0032607	-0.135469	0.0173881	6.654e-15	0.0207852	3.365e-10	650	FALSE	1
	cg18001427-chr21:30475606:SNP	cg18001427	TSS200	NM_016940	RWDD2B	S_Shore	chr21	30391784	chr21:30475606:SNP	rs2832175	83822	0.183444	0.0085711	1.27e-101	26834	T	C	0.4792	0.0227	TRUE	35	+++++++++++++++++++?+++++++++++-++++	53.6	73.208	0.0001083	0.0030075	0.175121	0.0132701	9.173e-40	0.0184552	2.789e-23	650	FALSE	1
	cg18001427-chr21:30106677:SNP	cg18001427	TSS200	NM_016940	RWDD2B	S_Shore	chr21	30391784	chr21:30106677:SNP	rs3804005	285107	-0.154441	0.0130571	2.795e-32	27724	A	G	0.1223	0.0175	TRUE	36	---------------++-----------------+-	35.3	54.1205	0.02054	0.0033966	-0.156911	0.0169804	2.448e-20	0.0201902	2.021e-14	650	FALSE	1
	cg18001427-chr21:30505004:SNP	cg18001427	TSS200	NM_016940	RWDD2B	S_Shore	chr21	30391784	chr21:30505004:SNP	rs7282357	113220	-0.340628	0.0098439	2.27e-262	24839	T	A	0.2793	0.026	TRUE	33	+++++++++?+++++++++?++++?+++++++++++	69	103.329	1.942e-09	0.0072369	-0.32886	0.0186184	8.057e-70	0.031786	8.534e-27	650	FALSE	1
	cg18001427-chr21:30327734:INDEL	cg18001427	TSS200	NM_016940	RWDD2B	S_Shore	chr21	30391784	chr21:30327734:INDEL	chr21.30327734	64050	-0.326964	0.0193887	8.333e-64	7506	D	I	0.2221	0.0083	TRUE	11	-??--???-???-??-????--????-?-???-???	56.3	22.8984	0.01113	0.0054974	-0.326662	0.0304624	7.9e-27	0.0443971	1.778e-13	650	FALSE	1
	cg18001427-chr21:30223318:SNP	cg18001427	TSS200	NM_016940	RWDD2B	S_Shore	chr21	30391784	chr21:30223318:SNP	rs2705700	168466	-0.204596	0.0089302	3.65e-116	26481	T	C	0.3657	0.0228	TRUE	34	-------?----------------?------+----	61.3	85.3396	1.616e-06	0.0043622	-0.194667	0.0151268	6.72e-38	0.023094	8.056e-19	650	FALSE	1
	cg18001427-chr21:30383656:SNP	cg18001427	TSS200	NM_016940	RWDD2B	S_Shore	chr21	30391784	chr21:30383656:SNP	rs13048520	8128	-0.294594	0.0145034	1e-91	20353	C	T	0.1591	0.0785	TRUE	25	+++??++???++?++?++++??++++?++++?++++	80	120.17	9.048e-15	0.0217605	-0.322033	0.0348602	2.516e-20	0.0726199	4.978e-05	650	FALSE	1
	cg18001427-chr21:30229622:INDEL	cg18001427	TSS200	NM_016940	RWDD2B	S_Shore	chr21	30391784	chr21:30229622:INDEL	chr21.30229622	162162	-0.326219	0.0141468	1.18e-117	23841	D	I	0.1188	0.0164	TRUE	31	-------?-?--------?-----?------?----	25.2	40.0852	0.1032	0.0021265	-0.324142	0.0171508	1.15e-79	0.0189026	9.764e-67	650	FALSE	1
	cg18001427-chr21:30090626:SNP	cg18001427	TSS200	NM_016940	RWDD2B	S_Shore	chr21	30391784	chr21:30090626:SNP	rs6516866	301158	-0.152647	0.0086158	3.092e-70	27745	T	A	0.3956	0.0239	TRUE	36	+++++++++++++++-+++++++++++++++-++-+	36.9	55.4259	0.01543	0.001579	-0.14811	0.0113409	5.586e-39	0.0136439	4.673e-29	650	FALSE	1
	cg18001427-chr21:30366590:SNP	cg18001427	TSS200	NM_016940	RWDD2B	S_Shore	chr21	30391784	chr21:30366590:SNP	rs1977524	25194	0.322255	0.0206039	3.859e-55	11564	T	G	0.8859	0.0142	TRUE	16	+??++?++++?++??+????++????+?+??-+???	66.1	44.1912	0.0001026	0.0134519	0.321147	0.0367077	2.157e-18	0.0607009	1.103e-07	650	FALSE	1
	cg18001427-chr21:30480368:SNP	cg18001427	TSS200	NM_016940	RWDD2B	S_Shore	chr21	30391784	chr21:30480368:SNP	rs4817270	88584	0.179181	0.0085835	9.03e-97	26799	G	A	0.4918	0.0199	TRUE	35	-------------------?-----------+----	49.9	67.8878	0.0004885	0.0026069	0.170927	0.0127923	1.013e-40	0.0171387	1.393e-25	650	FALSE	1
	cg18001427-chr21:30020055:SNP	cg18001427	TSS200	NM_016940	RWDD2B	S_Shore	chr21	30391784	chr21:30020055:SNP	rs2831945	371729	-0.214135	0.0114018	1.085e-78	27741	A	C	0.1634	0.016	TRUE	36	---------------+--+---------------+-	28.9	49.1997	0.05618	0.0019244	-0.209868	0.0141107	4.934e-50	0.0160276	1.03e-40	650	FALSE	1
	cg18001427-chr21:30583690:SNP	cg18001427	TSS200	NM_016940	RWDD2B	S_Shore	chr21	30391784	chr21:30583690:SNP	rs76017493	191906	-0.266435	0.0225175	2.655e-32	26341	A	G	0.0394	0.0087	TRUE	34	--+---------------+?---+?-------+-+-	30.6	47.5526	0.04849	0.0077274	-0.257995	0.0284434	1.185e-19	0.0324474	2.188e-16	650	FALSE	1
	cg18001427-chr21:30554034:SNP	cg18001427	TSS200	NM_016940	RWDD2B	S_Shore	chr21	30391784	chr21:30554034:SNP	rs2832244	162250	-0.189628	0.0094608	2.3e-89	27742	T	C	0.2708	0.026	TRUE	36	-------------------------------+----	52.7	74.0134	0.00013	0.0036398	-0.192378	0.0144955	3.383e-40	0.0200065	2.584e-21	650	FALSE	1
	cg18001427-chr21:30104136:INDEL	cg18001427	TSS200	NM_016940	RWDD2B	S_Shore	chr21	30391784	chr21:30104136:INDEL	chr21.30104136	287648	-0.146926	0.0115167	2.828e-37	16769	I	D	0.3391	0.019	TRUE	21	?++??++???++?++?++++??++?+?+?++??+++	5	21.0583	0.3937	0.0001513	-0.146102	0.01197	2.899e-34	0.0121262	8.642e-34	650	FALSE	1
	cg18001427-chr21:30189042:SNP	cg18001427	TSS200	NM_016940	RWDD2B	S_Shore	chr21	30391784	chr21:30189042:SNP	rs35672956	202742	-0.106787	0.0107099	2.044e-23	27235	C	T	0.2004	0.0206	TRUE	35	+++++++++++++-+++++++-+-?++++++-++++	24.7	45.1299	0.09605	0.0013319	-0.10185	0.0128137	1.887e-15	0.0142158	5.829e-14	650	FALSE	1
	cg18001427-chr21:30392826:SNP	cg18001427	TSS200	NM_016940	RWDD2B	S_Shore	chr21	30391784	chr21:30392826:SNP	rs9982332	1042	-0.392257	0.0095397	0	27740	C	G	0.2553	0.0274	TRUE	36	------------------------------------	71.2	121.657	1.666e-11	0.0082174	-0.378442	0.0186636	2.05e-91	0.0331593	2.749e-32	650	FALSE	1
	cg18001427-chr21:30009323:SNP	cg18001427	TSS200	NM_016940	RWDD2B	S_Shore	chr21	30391784	chr21:30009323:SNP	rs2831943	382461	-0.203459	0.0153871	6.491e-40	26133	T	C	0.0899	0.0146	TRUE	34	---+-----------+--------?--------?+-	34.6	50.442	0.02658	0.0043082	-0.201798	0.0198317	2.55e-24	0.0235199	5.128e-18	650	FALSE	1
	cg18001427-chr21:30018789:SNP	cg18001427	TSS200	NM_016940	RWDD2B	S_Shore	chr21	30391784	chr21:30018789:SNP	rs9305376	372995	-0.212578	0.0114304	3.364e-77	27739	C	T	0.1624	0.0164	TRUE	36	+++++++++++++++-++-+++++++++++++++-+	33.4	52.5839	0.02848	0.0023952	-0.207373	0.0146747	2.436e-45	0.0171731	3.414e-35	650	FALSE	1
	cg18001427-chr21:30287975:SNP	cg18001427	TSS200	NM_016940	RWDD2B	S_Shore	chr21	30391784	chr21:30287975:SNP	rs2705647	103809	-0.294054	0.0152477	7.162e-83	27732	A	G	0.0874	0.0135	TRUE	36	-----------+---+--------------------	38.1	56.5276	0.01205	0.0052166	-0.295132	0.0203654	1.364e-47	0.0246262	7.26e-33	650	FALSE	1
	cg18001427-chr21:30485543:SNP	cg18001427	TSS200	NM_016940	RWDD2B	S_Shore	chr21	30391784	chr21:30485543:SNP	rs2832187	93759	0.179848	0.0085716	9.63e-98	26837	T	C	0.4928	0.0197	TRUE	35	+++++++++++++++++++?+++++++++++-++++	50.6	68.8659	0.0003726	0.0026747	0.171267	0.0128677	2.029e-40	0.0173615	3.81e-25	650	FALSE	1
	cg18001427-chr21:30587646:SNP	cg18001427	TSS200	NM_016940	RWDD2B	S_Shore	chr21	30391784	chr21:30587646:SNP	rs78238914	195862	-0.268568	0.0224863	7.01e-33	26344	G	A	0.0396	0.0084	TRUE	34	++-+++++++++++++++-?+++-?+++++++-+-+	31.1	47.901	0.04521	0.0078934	-0.259146	0.0285374	1.077e-19	0.0326399	1.9e-16	650	FALSE	1
	cg18001427-chr21:30049714:SNP	cg18001427	TSS200	NM_016940	RWDD2B	S_Shore	chr21	30391784	chr21:30049714:SNP	rs147230203	342070	-0.218623	0.0113718	2.286e-82	27740	T	C	0.1647	0.0161	TRUE	36	---------------+--+---------------+-	26.1	47.3376	0.0796	0.0016633	-0.214711	0.0137718	8.427e-55	0.0153804	7.46e-46	650	FALSE	1
	cg18001427-chr21:30039568:SNP	cg18001427	TSS200	NM_016940	RWDD2B	S_Shore	chr21	30391784	chr21:30039568:SNP	rs992201	352216	-0.218048	0.0113803	7.975e-82	27747	C	T	0.1644	0.0161	TRUE	36	+++++++++++++++-++-+++++++++++++++-+	27.7	48.3854	0.06558	0.0018075	-0.213625	0.013957	6.975e-53	0.0157326	1.113e-43	650	FALSE	1
	cg18001427-chr21:30555256:SNP	cg18001427	TSS200	NM_016940	RWDD2B	S_Shore	chr21	30391784	chr21:30555256:SNP	rs926126	163472	-0.30054	0.0127153	1.65e-123	27750	A	G	0.1254	0.0164	TRUE	36	-------------------------------+----	53.9	75.8986	7.542e-05	0.0069013	-0.299438	0.0197907	1.024e-51	0.0275736	1.158e-27	650	FALSE	1
	cg18001427-chr21:30274587:SNP	cg18001427	TSS200	NM_016940	RWDD2B	S_Shore	chr21	30391784	chr21:30274587:SNP	rs141339797	117197	-0.250922	0.0234588	1.059e-26	27746	A	G	0.0349	0.0082	TRUE	36	-----------+-----------+----------+-	7	37.6438	0.3491	0.0015146	-0.247345	0.0246634	1.138e-23	0.0252308	2.65e-23	650	FALSE	1
	cg18001427-chr21:30272414:SNP	cg18001427	TSS200	NM_016940	RWDD2B	S_Shore	chr21	30391784	chr21:30272414:SNP	rs2776218	119370	-0.291173	0.015242	2.371e-81	27739	G	C	0.0874	0.0135	TRUE	36	+++++++++++-+++-++++++++++++++++++++	35.8	54.556	0.01869	0.0047359	-0.29215	0.0199774	1.974e-48	0.0237584	1.568e-34	650	FALSE	1
	cg18001427-chr21:30416820:SNP	cg18001427	TSS200	NM_016940	RWDD2B	S_Shore	chr21	30391784	chr21:30416820:SNP	rs2276517	25036	-0.314191	0.0123566	1.27e-142	26878	C	T	0.1429	0.0207	TRUE	35	++++++?++++++++-++++++++++++++++++++	48.4	65.9515	0.0008279	0.0050881	-0.306615	0.0181077	2.578e-64	0.0239688	2.95e-39	650	FALSE	1
	cg18001427-chr21:30492421:SNP	cg18001427	TSS200	NM_016940	RWDD2B	S_Shore	chr21	30391784	chr21:30492421:SNP	rs55671430	100637	0.180822	0.0085726	9.22e-99	26840	G	C	0.4936	0.0193	TRUE	35	-------------------?-----------+----	50.5	68.6669	0.0003938	0.0026601	0.172734	0.0128511	3.467e-41	0.0173134	1.56e-25	650	FALSE	1
	cg18001427-chr21:30187127:INDEL	cg18001427	TSS200	NM_016940	RWDD2B	S_Shore	chr21	30391784	chr21:30187127:INDEL	chr21.30187127	204657	-0.185731	0.0113687	5.377e-60	16766	I	D	0.3577	0.0191	TRUE	21	?++??++???++?++?++++??++?+?+?++??+++	39.5	33.0375	0.03342	0.0018181	-0.175395	0.0155109	1.199e-29	0.0187797	4.6e-23	650	FALSE	1
	cg18001427-chr21:30272495:SNP	cg18001427	TSS200	NM_016940	RWDD2B	S_Shore	chr21	30391784	chr21:30272495:SNP	rs80127768	119289	-0.266904	0.0246869	3.036e-27	27235	C	A	0.0322	0.0082	TRUE	35	+++++++++++-+++++++++++-?+++++++++--	11.7	38.4965	0.2732	0.0028552	-0.260547	0.0268199	2.61e-22	0.0279518	1.313e-21	650	FALSE	1
	cg18001427-chr21:30128289:SNP	cg18001427	TSS200	NM_016940	RWDD2B	S_Shore	chr21	30391784	chr21:30128289:SNP	rs926161	263495	-0.125026	0.0122228	1.472e-24	27740	G	A	0.1413	0.0198	TRUE	36	+++++++++++++++--+++++++++++++++++-+	35.9	54.5665	0.01864	0.0030455	-0.130762	0.0159722	2.682e-16	0.0190559	5.345e-11	650	FALSE	1
	cg18001427-chr21:30518117:SNP	cg18001427	TSS200	NM_016940	RWDD2B	S_Shore	chr21	30391784	chr21:30518117:SNP	rs3787659	126333	0.134643	0.0112942	9.147e-33	15483	A	G	0.5291	0.0166	TRUE	18	+??++?+++++++??+????+++???+?+??-+???	54	36.9393	0.00343	0.0027802	0.126469	0.0176617	8.029e-13	0.0245411	4.101e-08	650	FALSE	1
	cg18001427-chr21:30023425:SNP	cg18001427	TSS200	NM_016940	RWDD2B	S_Shore	chr21	30391784	chr21:30023425:SNP	rs2831949	368359	-0.214323	0.0114032	8.299e-79	27748	G	A	0.1635	0.016	TRUE	36	+++++++++++++++-++-+++++++++++++++-+	30.5	50.3303	0.04507	0.0020782	-0.209785	0.0142931	9.005e-49	0.0163979	4.877e-39	650	FALSE	1
	cg18001427-chr21:30227779:SNP	cg18001427	TSS200	NM_016940	RWDD2B	S_Shore	chr21	30391784	chr21:30227779:SNP	rs2738949	164005	-0.280085	0.0162646	1.863e-66	27740	C	T	0.0758	0.0118	TRUE	36	+++++++++++-+++-++++++++++++++++++++	38.3	56.7116	0.01155	0.0059843	-0.28083	0.0217297	3.304e-38	0.026354	2.213e-26	650	FALSE	1
	cg18001427-chr21:30002342:SNP	cg18001427	TSS200	NM_016940	RWDD2B	S_Shore	chr21	30391784	chr21:30002342:SNP	rs1236427	389442	-0.312113	0.0153511	6.75e-92	27736	C	A	0.0837	0.0113	TRUE	36	+++++++++++++-++++++++++++++++++++++	6.4	37.385	0.3601	0.0005867	-0.311207	0.0161038	3.307e-83	0.0163972	8.819e-81	650	FALSE	1
	cg18001427-chr21:30156212:SNP	cg18001427	TSS200	NM_016940	RWDD2B	S_Shore	chr21	30391784	chr21:30156212:SNP	rs11702381	235572	-0.109913	0.0106191	4.164e-25	27738	C	T	0.2003	0.0205	TRUE	36	+++++++++++++-+++++++-+-+++++++-++++	22	44.8899	0.1222	0.0011622	-0.105777	0.0124558	2.028e-17	0.0136198	7.023e-16	650	FALSE	1
	cg18001427-chr21:30173340:SNP	cg18001427	TSS200	NM_016940	RWDD2B	S_Shore	chr21	30391784	chr21:30173340:SNP	rs2832097	218444	-0.109694	0.0106106	4.734e-25	27738	T	A	0.2005	0.0204	TRUE	36	+++++++++++++-+++++++-+-+++++++-++++	23.6	45.7858	0.1049	0.0012654	-0.105172	0.0125866	6.497e-17	0.0138804	2.727e-15	650	FALSE	1
	cg18001427-chr21:30137007:SNP	cg18001427	TSS200	NM_016940	RWDD2B	S_Shore	chr21	30391784	chr21:30137007:SNP	rs2832069	254777	-0.18624	0.0090877	2.46e-93	27744	C	T	0.3146	0.0233	TRUE	36	+++++++++++++-+++++++++++++++++-++++	50.6	70.9059	0.0003125	0.0030892	-0.177058	0.0135856	7.974e-39	0.0184107	4.7e-24	650	FALSE	1
	cg18001427-chr21:30159170:SNP	cg18001427	TSS200	NM_016940	RWDD2B	S_Shore	chr21	30391784	chr21:30159170:SNP	rs1989384	232614	-0.190959	0.0090446	6.03e-99	27737	G	A	0.3221	0.0242	TRUE	36	+++++++++++++-+++++++++++++++++-++++	51.4	71.9876	0.000231	0.003152	-0.181621	0.0136259	1.568e-40	0.0186028	1.012e-24	650	FALSE	1
	cg18001427-chr21:30540259:SNP	cg18001427	TSS200	NM_016940	RWDD2B	S_Shore	chr21	30391784	chr21:30540259:SNP	rs2471950	148475	-0.298405	0.0128791	9.18e-119	26936	G	A	0.1261	0.017	TRUE	35	+++++++?+++++++++++++++++++++++-++++	54.8	75.1504	6.126e-05	0.0071346	-0.29686	0.0202632	1.344e-48	0.0284667	1.038e-25	650	FALSE	1
	cg18001427-chr21:30241984:SNP	cg18001427	TSS200	NM_016940	RWDD2B	S_Shore	chr21	30391784	chr21:30241984:SNP	rs2250141	149800	-0.139232	0.0093193	1.807e-50	27743	A	T	0.2879	0.0233	TRUE	36	-----------------------+-------+----	55.6	78.756	3.246e-05	0.0039604	-0.130732	0.0146987	5.888e-19	0.0209701	3.147e-11	650	FALSE	1
	cg18001427-chr21:30221226:SNP	cg18001427	TSS200	NM_016940	RWDD2B	S_Shore	chr21	30391784	chr21:30221226:SNP	rs2738946	170558	-0.276622	0.0162374	4.436e-65	27740	A	C	0.0761	0.0119	TRUE	36	-----------+---+--------------------	35.2	54.0135	0.02102	0.0052227	-0.276957	0.0211295	2.98e-39	0.0250583	2.474e-28	650	FALSE	1
	cg18001427-chr21:30389288:INDEL	cg18001427	TSS200	NM_016940	RWDD2B	S_Shore	chr21	30391784	chr21:30389288:INDEL	chr21.30389288	2496	0.179722	0.0090428	6.764e-88	24274	I	D	0.4765	0.0244	TRUE	32	-------?-?--------------?------?----	33.3	46.5082	0.03637	0.0013307	0.173771	0.0116337	1.895e-50	0.0135667	4.675e-40	650	FALSE	1
	cg18001427-chr21:30137217:INDEL	cg18001427	TSS200	NM_016940	RWDD2B	S_Shore	chr21	30391784	chr21:30137217:INDEL	chr21.30137217	254567	-0.193239	0.0172462	3.864e-29	7505	D	I	0.3214	0.0266	TRUE	11	-??--???-???-??-????--????-?-???-???	10.8	11.2045	0.3418	0.000407	-0.192834	0.018552	2.634e-25	0.0193235	1.521e-23	650	FALSE	1
	cg18001427-chr21:30274661:SNP	cg18001427	TSS200	NM_016940	RWDD2B	S_Shore	chr21	30391784	chr21:30274661:SNP	rs2776226	117123	-0.290912	0.0151884	9.028e-82	27750	T	C	0.0879	0.0136	TRUE	36	-----------+---+--------------------	36.4	55.0169	0.01689	0.0048126	-0.29173	0.0199884	3.025e-48	0.0238748	3.739e-34	650	FALSE	1
	cg18001427-chr21:30096902:SNP	cg18001427	TSS200	NM_016940	RWDD2B	S_Shore	chr21	30391784	chr21:30096902:SNP	rs4143377	294882	-0.15303	0.0086192	1.587e-70	27747	T	C	0.3952	0.0237	TRUE	36	---------------+------------------+-	36.7	55.2773	0.01595	0.0015688	-0.148594	0.0113288	2.648e-39	0.0136127	2.544e-29	650	FALSE	1
	cg18001427-chr21:30320671:SNP	cg18001427	TSS200	NM_016940	RWDD2B	S_Shore	chr21	30391784	chr21:30320671:SNP	rs2776241	71113	-0.295044	0.0149525	1.143e-86	27743	G	A	0.0913	0.0142	TRUE	36	+++++++++++++++-++++++++++++++++++++	37.1	55.6875	0.01456	0.0048184	-0.294949	0.0197822	2.844e-50	0.0237905	2.557e-35	650	FALSE	1
	cg18001427-chr21:30586286:INDEL	cg18001427	TSS200	NM_016940	RWDD2B	S_Shore	chr21	30391784	chr21:30586286:INDEL	chr21.30586286	194502	-0.218582	0.009292	2.33e-122	24274	I	D	0.366	0.0247	TRUE	32	+++++++?+?++++++++++++++?++++++?++++	38.1	50.113	0.01633	0.0017295	-0.219843	0.0124049	2.825e-70	0.0150209	5.687e-48	650	FALSE	1
	cg18001427-chr21:30241647:SNP	cg18001427	TSS200	NM_016940	RWDD2B	S_Shore	chr21	30391784	chr21:30241647:SNP	rs2776198	150137	-0.32435	0.0132316	1.06e-132	27314	C	T	0.1182	0.0156	TRUE	35	++++++++++++++++++?++++++++++++-++++	55	75.5716	5.407e-05	0.0076101	-0.321155	0.0209097	3.077e-53	0.0294097	2.779e-28	650	FALSE	1
	cg18001427-chr21:30233914:SNP	cg18001427	TSS200	NM_016940	RWDD2B	S_Shore	chr21	30391784	chr21:30233914:SNP	rs2776191	157870	-0.277058	0.0161985	1.386e-65	27741	C	A	0.0763	0.0119	TRUE	36	+++++++++++-+++-++++++++++++++++++++	36.8	55.3865	0.01556	0.0055729	-0.277899	0.0213635	1.1e-38	0.0256336	3.141e-27	650	FALSE	1
	cg18001427-chr21:30073152:INDEL	cg18001427	TSS200	NM_016940	RWDD2B	S_Shore	chr21	30391784	chr21:30073152:INDEL	chr21.30073152	318632	-0.101111	0.0118342	1.297e-17	16746	I	D	0.3117	0.0209	TRUE	21	?++??++???++?-+?++++??+-?+?+?++??++-	28.9	28.1332	0.1063	0.0012291	-0.0959199	0.0147735	8.432e-11	0.0166467	1.248e-09	650	FALSE	1
	cg18001427-chr21:30586521:INDEL	cg18001427	TSS200	NM_016940	RWDD2B	S_Shore	chr21	30391784	chr21:30586521:INDEL	chr21.30586521	194737	-0.301587	0.0167231	1.051e-72	15190	D	I	0.133	0.0156	TRUE	19	?--??-????--?--?----??--?-?-??-??---	17.4	21.7811	0.2418	0.00116	-0.299799	0.0192919	1.856e-54	0.020236	3.128e-50	650	FALSE	1
	cg18001427-chr21:30485845:SNP	cg18001427	TSS200	NM_016940	RWDD2B	S_Shore	chr21	30391784	chr21:30485845:SNP	rs1547695	94061	0.139609	0.0086201	5.398e-59	26841	G	A	0.5315	0.0172	TRUE	35	-------------------?-----------+----	40.9	57.5233	0.007083	0.0018256	0.135019	0.0118052	2.725e-30	0.014584	1.041e-21	650	FALSE	1
	cg18001427-chr21:30272038:SNP	cg18001427	TSS200	NM_016940	RWDD2B	S_Shore	chr21	30391784	chr21:30272038:SNP	rs2266504	119746	-0.291845	0.0152161	5.438e-82	27746	A	G	0.0876	0.0135	TRUE	36	-----------+---+--------------------	37.8	56.2834	0.01273	0.0051365	-0.292844	0.0202803	2.906e-47	0.0244689	8.546e-33	650	FALSE	1
	cg18001427-chr21:30597998:INDEL	cg18001427	TSS200	NM_016940	RWDD2B	S_Shore	chr21	30391784	chr21:30597998:INDEL	chr21.30597998	206214	-0.217078	0.0111639	3.236e-84	16769	D	I	0.3615	0.0228	TRUE	21	?--??--???--?--?----??--?-?-?--??---	39.2	32.9101	0.03452	0.0017346	-0.217096	0.0151983	2.745e-46	0.0183702	3.195e-32	650	FALSE	1
	cg18001427-chr21:30238487:SNP	cg18001427	TSS200	NM_016940	RWDD2B	S_Shore	chr21	30391784	chr21:30238487:SNP	rs56826699	153297	-0.331685	0.0170344	1.916e-84	16331	C	A	0.1198	0.0169	TRUE	20	?++??++???++?++?++?+??++?+?+?++??+++	38.2	30.7275	0.04324	0.0037114	-0.323904	0.0232637	4.584e-44	0.0275486	2.19e-33	650	FALSE	1
	cg18001427-chr21:30577080:SNP	cg18001427	TSS200	NM_016940	RWDD2B	S_Shore	chr21	30391784	chr21:30577080:SNP	rs9982288	185296	-0.222663	0.0087067	2.99e-144	27740	C	T	0.3645	0.0231	TRUE	36	+++++++++++++++++++++++++++++++-++++	56.5	80.426	1.965e-05	0.0035858	-0.223405	0.013861	1.924e-58	0.0200069	9.038e-29	650	FALSE	1
	cg18001427-chr21:30088081:SNP	cg18001427	TSS200	NM_016940	RWDD2B	S_Shore	chr21	30391784	chr21:30088081:SNP	rs8132558	303703	-0.153104	0.0086184	1.326e-70	27747	T	C	0.3951	0.0237	TRUE	36	---------------+------------------+-	35.5	54.3044	0.01974	0.0014933	-0.148776	0.0112215	4.051e-40	0.0133719	2.362e-30	650	FALSE	1
	cg18001427-chr21:30681507:SNP	cg18001427	TSS200	NM_016940	RWDD2B	S_Shore	chr21	30391784	chr21:30681507:SNP	rs1153282	289723	0.12765	0.0087236	1.738e-48	27721	G	A	0.3829	0.0175	TRUE	36	-------------------------------+----	36.1	54.7725	0.01782	0.001567	0.125543	0.0114087	3.648e-28	0.0136519	8.733e-21	650	FALSE	1
	cg18001427-chr21:30118274:SNP	cg18001427	TSS200	NM_016940	RWDD2B	S_Shore	chr21	30391784	chr21:30118274:SNP	rs55907522	273510	-0.162445	0.008717	1.659e-77	27707	A	C	0.3777	0.0248	TRUE	36	-------------------------------+----	38.6	57.0014	0.01081	0.0017409	-0.157913	0.0116409	6.428e-42	0.0141966	2.563e-30	650	FALSE	1
	cg18001427-chr21:30104416:SNP	cg18001427	TSS200	NM_016940	RWDD2B	S_Shore	chr21	30391784	chr21:30104416:SNP	rs11088083	287368	-0.148361	0.0094636	2.172e-55	24753	T	C	0.3386	0.0233	TRUE	33	-------?-?-----+---------------?----	5.6	33.9111	0.3755	0.0001791	-0.147812	0.0098634	9.083e-51	0.0100288	1.613e-49	650	FALSE	1
	cg18001427-chr21:30660917:SNP	cg18001427	TSS200	NM_016940	RWDD2B	S_Shore	chr21	30391784	chr21:30660917:SNP	rs12482988	269133	-0.2048	0.0212791	6.303e-22	13199	A	G	0.0912	0.0132	TRUE	17	---?-??????---?-?-??-?-??-??-??+-?--	35.7	24.9003	0.0716	0.0045706	-0.202349	0.0291831	4.097e-12	0.033116	6.237e-10	650	FALSE	1
	cg18001427-chr21:30236197:SNP	cg18001427	TSS200	NM_016940	RWDD2B	S_Shore	chr21	30391784	chr21:30236197:SNP	rs11909984	155587	-0.288596	0.0168756	1.45e-65	26220	T	C	0.0745	0.0119	TRUE	34	-------?---+---+---------------?----	38	53.2414	0.01427	0.0060253	-0.290965	0.0225436	4.124e-38	0.0272267	2.988e-26	650	FALSE	1
	cg18001427-chr21:30027089:SNP	cg18001427	TSS200	NM_016940	RWDD2B	S_Shore	chr21	30391784	chr21:30027089:SNP	rs2142358	364695	-0.215611	0.0114118	1.285e-79	27750	G	T	0.1632	0.016	TRUE	36	+++++++++++++++-++-+++++++++++++++-+	29.3	49.5039	0.05298	0.0019692	-0.21124	0.0141752	3.197e-50	0.0161407	1.062e-40	650	FALSE	1
	cg18001427-chr21:30499107:SNP	cg18001427	TSS200	NM_016940	RWDD2B	S_Shore	chr21	30391784	chr21:30499107:SNP	rs62222420	107323	-0.274048	0.0221695	4.222e-35	26841	T	C	0.0402	0.0092	TRUE	35	-------------------?---+----------+-	30.9	49.2111	0.04429	0.0078112	-0.263002	0.0280211	6.242e-21	0.0320878	1.336e-17	650	FALSE	1
	cg18001427-chr21:30258222:INDEL	cg18001427	TSS200	NM_016940	RWDD2B	S_Shore	chr21	30391784	chr21:30258222:INDEL	chr21.30258222	133562	-0.319169	0.016901	1.525e-79	16324	D	I	0.122	0.0155	TRUE	20	?--??--???--?--?--?-??--?-?-?--??---	31.9	27.91	0.08518	0.0027722	-0.311625	0.0218246	2.976e-46	0.0248266	7.967e-38	650	FALSE	1
	cg18001427-chr21:30114354:SNP	cg18001427	TSS200	NM_016940	RWDD2B	S_Shore	chr21	30391784	chr21:30114354:SNP	rs2832026	277430	-0.124989	0.0122224	1.513e-24	27744	T	C	0.1412	0.0198	TRUE	36	---------------++-----------------+-	34.9	53.7629	0.02219	0.0029202	-0.130623	0.015845	1.669e-16	0.0187746	2.788e-11	650	FALSE	1
	cg18001427-chr21:30205524:INDEL	cg18001427	TSS200	NM_016940	RWDD2B	S_Shore	chr21	30391784	chr21:30205524:INDEL	chr21.30205524	186260	-0.153038	0.0167412	6.167e-20	16769	D	I	0.1216	0.0161	TRUE	21	?--??--???--?--?+---??--?-?-?--??-+-	39	32.8009	0.03548	0.0038815	-0.155434	0.0228851	1.106e-11	0.0274563	2.492e-08	650	FALSE	1
	cg18001427-chr21:30104590:SNP	cg18001427	TSS200	NM_016940	RWDD2B	S_Shore	chr21	30391784	chr21:30104590:SNP	rs2832000	287194	-0.143439	0.0088985	1.86e-58	27736	G	T	0.3422	0.0223	TRUE	36	+++++++++++++++++++++++++++++++-++++	22.2	45.0008	0.1199	0.0008247	-0.141714	0.0104378	5.479e-42	0.0114411	4.674e-36	650	FALSE	1
	cg18001427-chr21:30584056:SNP	cg18001427	TSS200	NM_016940	RWDD2B	S_Shore	chr21	30391784	chr21:30584056:SNP	rs9976352	192272	-0.214227	0.0087782	1.53e-131	27230	A	G	0.3673	0.0239	TRUE	35	------------------------?------+----	56.4	77.9629	2.641e-05	0.0035318	-0.214644	0.0139672	2.697e-53	0.0201286	1.882e-26	650	FALSE	1
	cg18001427-chr21:30334479:SNP	cg18001427	TSS200	NM_016940	RWDD2B	S_Shore	chr21	30391784	chr21:30334479:SNP	rs62224011	57305	-0.261839	0.0214195	2.305e-34	27737	A	C	0.0411	0.0075	TRUE	36	-----------------------+----------+-	19.7	43.5599	0.1519	0.004092	-0.253776	0.0247057	9.428e-25	0.026658	9.042e-23	650	FALSE	1
	cg18001427-chr21:30384933:SNP	cg18001427	TSS200	NM_016940	RWDD2B	S_Shore	chr21	30391784	chr21:30384933:SNP	rs7277778	6851	-0.406404	0.0121689	1.51e-244	17259	A	G	0.2516	0.0323	TRUE	22	?--??--???--?--?----??----?-?--??---	61.5	54.5584	8.196e-05	0.0053512	-0.394112	0.021029	2.279e-78	0.0316149	8.081e-38	650	FALSE	1
	cg18001427-chr21:30119724:SNP	cg18001427	TSS200	NM_016940	RWDD2B	S_Shore	chr21	30391784	chr21:30119724:SNP	rs1534852	272060	-0.126082	0.0122306	6.432e-25	27728	C	T	0.1409	0.0196	TRUE	36	+++++++++++++++--+++++++++++++++++-+	33.4	52.5666	0.02859	0.0027377	-0.13117	0.0156652	5.602e-17	0.0183691	6.705e-12	650	FALSE	1
	cg18001427-chr21:30393664:SNP	cg18001427	TSS200	NM_016940	RWDD2B	S_Shore	chr21	30391784	chr21:30393664:SNP	rs6516886	1880	-0.392094	0.0095329	0	27740	A	T	0.2557	0.0275	TRUE	36	------------------------------------	71.2	121.583	1.712e-11	0.0081984	-0.378776	0.0186436	9.15e-92	0.0331155	2.419e-32	650	FALSE	1
	cg18001427-chr21:30287067:SNP	cg18001427	TSS200	NM_016940	RWDD2B	S_Shore	chr21	30391784	chr21:30287067:SNP	rs2026245	104717	-0.226226	0.008833	1.14e-144	26426	C	T	0.3857	0.0229	TRUE	34	+++++++?++++++++++++++++?++++++-++++	64.2	92.268	1.632e-07	0.0048342	-0.215027	0.0155571	1.884e-43	0.0246971	5.188e-20	650	FALSE	1
	cg18001427-chr21:30058933:SNP	cg18001427	TSS200	NM_016940	RWDD2B	S_Shore	chr21	30391784	chr21:30058933:SNP	rs8129139	332851	-0.153652	0.0086178	4.162e-71	27744	T	G	0.395	0.0241	TRUE	36	---------------+------------------+-	36.3	54.9868	0.017	0.0015459	-0.149277	0.0112984	7.462e-40	0.013539	7.514e-30	650	FALSE	1
	cg18001427-chr21:30300873:INDEL	cg18001427	TSS200	NM_016940	RWDD2B	S_Shore	chr21	30391784	chr21:30300873:INDEL	chr21.30300873	90911	-0.235381	0.011146	5.44e-99	16769	I	D	0.3815	0.0216	TRUE	21	?++??++???++?++?++++??++?+?+?++??+++	44.5	36.0129	0.01533	0.0021509	-0.224668	0.0159678	5.798e-45	0.02007	9.16e-32	650	FALSE	1
	cg18001427-chr21:30271893:SNP	cg18001427	TSS200	NM_016940	RWDD2B	S_Shore	chr21	30391784	chr21:30271893:SNP	rs2266563	119891	-0.294901	0.0130466	3.99e-113	27746	G	A	0.1216	0.0172	TRUE	36	+++++++++++-+++-++++++++++++++++++-+	39.7	58.0135	0.008559	0.0040788	-0.289123	0.0176046	1.307e-60	0.0216251	2.415e-42	650	FALSE	1
	cg18001427-chr21:30347709:SNP	cg18001427	TSS200	NM_016940	RWDD2B	S_Shore	chr21	30391784	chr21:30347709:SNP	rs12233322	44075	-0.357963	0.0133361	1.05e-158	27749	G	A	0.1132	0.0151	TRUE	36	+++++++++++++++++++++++++++++++-++++	57.6	82.4884	1.048e-05	0.0088204	-0.353285	0.0216679	9.16e-60	0.0314306	4.745e-30	650	FALSE	1
	cg18001427-chr21:30131078:SNP	cg18001427	TSS200	NM_016940	RWDD2B	S_Shore	chr21	30391784	chr21:30131078:SNP	rs67402738	260706	-0.124468	0.012216	2.222e-24	27742	C	T	0.1415	0.0199	TRUE	36	+++++++++++++++--+++++++++++++++++-+	36.2	54.8241	0.01762	0.0030821	-0.130148	0.0160037	4.211e-16	0.0191352	7.786e-11	650	FALSE	1
	cg18001427-chr21:30235632:SNP	cg18001427	TSS200	NM_016940	RWDD2B	S_Shore	chr21	30391784	chr21:30235632:SNP	rs2705680	156152	-0.277742	0.0162024	7.216e-66	27740	T	C	0.0763	0.012	TRUE	36	-----------+---+--------------------	37.5	56.0289	0.01348	0.0057514	-0.278441	0.0215018	2.361e-38	0.0259373	9.315e-27	650	FALSE	1
	cg18001427-chr21:30251614:SNP	cg18001427	TSS200	NM_016940	RWDD2B	S_Shore	chr21	30391784	chr21:30251614:SNP	rs2104808	140170	-0.208375	0.0087192	3.17e-126	27738	G	C	0.367	0.0247	TRUE	36	+++++++++++++++++++++++++++++++-++++	61.6	91.1793	6.711e-07	0.0044504	-0.19985	0.0147823	1.199e-41	0.0227145	4.572e-20	650	FALSE	1
	cg18001427-chr21:30534219:SNP	cg18001427	TSS200	NM_016940	RWDD2B	S_Shore	chr21	30391784	chr21:30534219:SNP	rs2471947	142435	0.154811	0.0088299	8.079e-69	26469	T	G	0.3876	0.0243	TRUE	34	+++++++?++++++++++++++++?++++++-++++	42	56.8486	0.006085	0.0019427	0.150573	0.012185	4.447e-35	0.0152112	2.499e-24	650	FALSE	1
	cg18001427-chr21:30292839:SNP	cg18001427	TSS200	NM_016940	RWDD2B	S_Shore	chr21	30391784	chr21:30292839:SNP	rs2776237	98945	-0.292739	0.0152338	2.699e-82	27729	G	A	0.0875	0.0135	TRUE	36	+++++++++++-+++-++++++++++++++++++++	38.2	56.5898	0.01188	0.0052222	-0.293671	0.0203594	3.638e-47	0.0246309	1.415e-32	650	FALSE	1
	cg18001427-chr21:30237130:SNP	cg18001427	TSS200	NM_016940	RWDD2B	S_Shore	chr21	30391784	chr21:30237130:SNP	rs2705683	154654	-0.344353	0.0168425	6.6e-93	16827	A	T	0.119	0.0166	TRUE	21	?--??--???--?--?--?-??----?-?--??---	40.7	33.7326	0.02799	0.0042315	-0.339604	0.0235156	2.83e-47	0.0284071	8.073e-34	650	FALSE	1
	cg18001427-chr21:30156328:SNP	cg18001427	TSS200	NM_016940	RWDD2B	S_Shore	chr21	30391784	chr21:30156328:SNP	rs11702270	235456	-0.109981	0.0106142	3.707e-25	27733	A	G	0.2006	0.0205	TRUE	36	-------------+-------+-+-------+----	20	43.7736	0.1468	0.00103	-0.106237	0.0122668	4.697e-18	0.013275	1.183e-16	650	FALSE	1
	cg18001427-chr21:30219322:SNP	cg18001427	TSS200	NM_016940	RWDD2B	S_Shore	chr21	30391784	chr21:30219322:SNP	rs62222167	172462	-0.245455	0.023608	2.555e-25	27120	C	T	0.0354	0.0075	TRUE	35	+++++++++++-+++-+++++++-++?+++++++-+	16.3	40.6161	0.2018	0.0038432	-0.237608	0.0265264	3.324e-19	0.0282019	3.218e-18	650	FALSE	1
	cg18001427-chr21:30070917:SNP	cg18001427	TSS200	NM_016940	RWDD2B	S_Shore	chr21	30391784	chr21:30070917:SNP	rs2205407	320867	-0.153363	0.0086183	7.707e-71	27747	T	C	0.3952	0.024	TRUE	36	---------------+------------------+-	35.5	54.227	0.02007	0.0014873	-0.149056	0.0112147	2.605e-40	0.0133527	1.558e-30	650	FALSE	1
	cg18001427-chr21:30239193:SNP	cg18001427	TSS200	NM_016940	RWDD2B	S_Shore	chr21	30391784	chr21:30239193:SNP	rs2776197	152591	-0.324146	0.0132297	1.43e-132	27313	C	T	0.1182	0.0156	TRUE	35	++++++++++++++++++?++++++++++++-++++	55.1	75.6456	5.29e-05	0.0076213	-0.320941	0.020916	3.871e-53	0.0294343	3.326e-28	650	FALSE	1
	cg18001427-chr21:30053510:SNP	cg18001427	TSS200	NM_016940	RWDD2B	S_Shore	chr21	30391784	chr21:30053510:SNP	rs7409957	338274	-0.156384	0.009125	7.734e-66	24765	C	A	0.395	0.0236	TRUE	33	+++++++?+?+++++-+++++++++++++++?++-+	32.7	47.5597	0.03774	0.0013559	-0.151982	0.0116423	6.001e-39	0.013562	9.2e-31	650	FALSE	1
	cg18001427-chr21:30086079:SNP	cg18001427	TSS200	NM_016940	RWDD2B	S_Shore	chr21	30391784	chr21:30086079:SNP	rs2831973	305705	-0.153092	0.0086214	1.518e-70	27733	T	G	0.3949	0.0239	TRUE	36	---------------+------------------+-	35.7	54.4014	0.01933	0.0015018	-0.148768	0.0112355	5.096e-40	0.0134005	3.161e-30	650	FALSE	1
	cg18001427-chr21:30718598:INDEL	cg18001427	TSS200	NM_016940	RWDD2B	S_Shore	chr21	30391784	chr21:30718598:INDEL	chr21.30718598	326814	0.11507	0.011095	3.348e-25	16767	I	D	0.3961	0.0156	TRUE	21	?--??--???--?--?--+-??--?-?-?--??---	29.4	28.3453	0.1015	0.0011064	0.110705	0.0138797	1.511e-15	0.0157246	2.52e-13	650	FALSE	1
	cg18001427-chr21:30065188:SNP	cg18001427	TSS200	NM_016940	RWDD2B	S_Shore	chr21	30391784	chr21:30065188:SNP	rs2205424	326596	-0.153417	0.0086194	7.183e-71	27747	T	C	0.3952	0.024	TRUE	36	---------------+------------------+-	35.5	54.2934	0.01979	0.0014928	-0.14911	0.0112233	2.798e-40	0.0133707	1.78e-30	650	FALSE	1
	cg18001427-chr21:30238770:INDEL	cg18001427	TSS200	NM_016940	RWDD2B	S_Shore	chr21	30391784	chr21:30238770:INDEL	chr21.30238770	153014	-0.320802	0.0141615	1.3e-113	23839	D	I	0.1186	0.0162	TRUE	31	-------?-?--------?-----?------?----	29.8	42.7191	0.06202	0.0026878	-0.317955	0.0178109	2.801e-71	0.0201655	5.535e-57	650	FALSE	1
	cg18001427-chr21:30102524:INDEL	cg18001427	TSS200	NM_016940	RWDD2B	S_Shore	chr21	30391784	chr21:30102524:INDEL	chr21.30102524	289260	-0.14631	0.0095363	3.987e-53	24276	I	D	0.3393	0.0228	TRUE	32	+++++++?+?++++++++++++++?++++++?++++	0	28.7013	0.5848	0	-0.14631	0.0095363	3.987e-53	0.0095363	3.987e-53	650	FALSE	1
	cg18001427-chr21:30122897:SNP	cg18001427	TSS200	NM_016940	RWDD2B	S_Shore	chr21	30391784	chr21:30122897:SNP	rs6516871	268887	-0.125154	0.0122171	1.257e-24	27747	T	C	0.1413	0.0198	TRUE	36	---------------++-----------------+-	35.8	54.5452	0.01873	0.0030394	-0.130794	0.0159627	2.532e-16	0.0190395	4.918e-11	650	FALSE	1
	cg18001427-chr21:30269323:SNP	cg18001427	TSS200	NM_016940	RWDD2B	S_Shore	chr21	30391784	chr21:30269323:SNP	rs2738934	122461	-0.291374	0.0152203	1.091e-81	27731	C	G	0.0876	0.0135	TRUE	36	-----------+---+--------------------	37.6	56.0838	0.01332	0.0050912	-0.292353	0.0202476	2.946e-47	0.0243889	6.733e-33	650	FALSE	1
	cg18001427-chr21:30337831:SNP	cg18001427	TSS200	NM_016940	RWDD2B	S_Shore	chr21	30391784	chr21:30337831:SNP	rs1984011	53953	0.178166	0.0085075	2.21e-97	27241	T	A	0.4772	0.0209	TRUE	35	------------------------?------+----	54.7	74.985	6.433e-05	0.003096	0.168998	0.0133204	6.97e-37	0.0187628	2.187e-21	650	FALSE	1
	cg18001427-chr21:30072223:SNP	cg18001427	TSS200	NM_016940	RWDD2B	S_Shore	chr21	30391784	chr21:30072223:SNP	rs2831964	319561	-0.153358	0.0086186	7.882e-71	27746	T	C	0.3952	0.024	TRUE	36	---------------+------------------+-	35.5	54.299	0.01976	0.001493	-0.149034	0.0112233	3.064e-40	0.0133709	1.876e-30	650	FALSE	1
	cg18001427-chr21:30239927:SNP	cg18001427	TSS200	NM_016940	RWDD2B	S_Shore	chr21	30391784	chr21:30239927:SNP	rs2026242	151857	-0.32416	0.0132247	1.11e-132	27311	C	T	0.1182	0.0156	TRUE	35	++++++++++++++++++?++++++++++++-++++	55.4	76.1524	4.549e-05	0.0077094	-0.320956	0.0209836	8.185e-53	0.0296203	7.112e-28	650	FALSE	1
	cg18001427-chr21:30043331:SNP	cg18001427	TSS200	NM_016940	RWDD2B	S_Shore	chr21	30391784	chr21:30043331:SNP	rs995014	348453	-0.218981	0.0113767	1.463e-82	27747	G	A	0.1645	0.016	TRUE	36	+++++++++++++++-++-+++++++++++++++-+	27.6	48.3219	0.06637	0.0017977	-0.214697	0.0139415	1.64e-53	0.015707	3.538e-44	650	FALSE	1
	cg18001427-chr21:30564427:SNP	cg18001427	TSS200	NM_016940	RWDD2B	S_Shore	chr21	30391784	chr21:30564427:SNP	rs6516896	172643	-0.309908	0.0157993	1.143e-85	16882	T	C	0.1352	0.0261	TRUE	22	?--??-????--?--?----??----?----??---	33.3	31.4879	0.06591	0.0028275	-0.308156	0.0206189	1.67e-50	0.0236898	4.177e-39	650	FALSE	1
	cg18001427-chr21:30260353:SNP	cg18001427	TSS200	NM_016940	RWDD2B	S_Shore	chr21	30391784	chr21:30260353:SNP	rs62222245	131431	-0.250962	0.023583	1.908e-26	27741	A	C	0.0345	0.0079	TRUE	36	-----------+---+-------+----------+-	15.5	41.4112	0.2111	0.0037116	-0.243136	0.0263327	2.626e-20	0.0279029	2.382e-19	650	FALSE	1
	cg18001427-chr21:30344942:SNP	cg18001427	TSS200	NM_016940	RWDD2B	S_Shore	chr21	30391784	chr21:30344942:SNP	rs2832147	46842	-0.357731	0.013327	1.03e-158	27750	A	G	0.1132	0.0151	TRUE	36	-------------------------------+----	57.6	82.5873	1.016e-05	0.008827	-0.353053	0.021668	1.093e-59	0.0314469	5.525e-30	650	FALSE	1
	cg18001427-chr21:30270377:SNP	cg18001427	TSS200	NM_016940	RWDD2B	S_Shore	chr21	30391784	chr21:30270377:SNP	rs2705676	121407	-0.295827	0.0130624	1.49e-113	27744	G	A	0.1213	0.017	TRUE	36	+++++++++++-+++-++++++++++++++++++-+	40.3	58.6149	0.007433	0.0041959	-0.290052	0.0177281	3.624e-60	0.0218758	1.144e-41	650	FALSE	1
	cg18001427-chr21:30274864:SNP	cg18001427	TSS200	NM_016940	RWDD2B	S_Shore	chr21	30391784	chr21:30274864:SNP	rs11911456	116920	-0.290912	0.0151884	9.028e-82	27750	T	C	0.0879	0.0136	TRUE	36	-----------+---+--------------------	36.4	55.0169	0.01689	0.0048126	-0.29173	0.0199884	3.025e-48	0.0238748	3.739e-34	650	FALSE	1
	cg18001427-chr21:30134197:SNP	cg18001427	TSS200	NM_016940	RWDD2B	S_Shore	chr21	30391784	chr21:30134197:SNP	rs2832060	257587	-0.16574	0.0087294	2.212e-80	27716	T	C	0.3741	0.0246	TRUE	36	-------------------------------+----	36.7	55.317	0.01581	0.0016124	-0.161188	0.0114741	7.926e-45	0.0137967	3.037e-33	650	FALSE	1
	cg18001427-chr21:30388553:SNP	cg18001427	TSS200	NM_016940	RWDD2B	S_Shore	chr21	30391784	chr21:30388553:SNP	rs7280043	3231	-0.392158	0.0095379	0	27746	G	A	0.2554	0.0275	TRUE	36	++++++++++++++++++++++++++++++++++++	71.5	122.904	1.053e-11	0.0083323	-0.378303	0.0187525	1.68e-90	0.0334927	1.15e-31	650	FALSE	1
	cg18001427-chr21:30333995:INDEL	cg18001427	TSS200	NM_016940	RWDD2B	S_Shore	chr21	30391784	chr21:30333995:INDEL	chr21.30333995	57789	-0.255332	0.0229538	9.616e-29	24276	D	I	0.0407	0.0072	TRUE	32	-------?-?-------------+?------?--+-	8.6	33.9218	0.3285	0.0016137	-0.251646	0.0244539	7.767e-25	0.0251173	2.824e-24	650	FALSE	1
	cg18001427-chr21:30476284:INDEL	cg18001427	TSS200	NM_016940	RWDD2B	S_Shore	chr21	30391784	chr21:30476284:INDEL	chr21.30476284	84500	-0.247325	0.0245191	6.305e-24	20720	I	D	0.042	0.0096	TRUE	27	+++?++??+?++++++++-??++-?+?++++?++-+	11.5	29.3649	0.2947	0.0021435	-0.241663	0.0267457	1.632e-19	0.0276924	4.216e-19	650	FALSE	1
	cg18001427-chr21:29963852:SNP	cg18001427	TSS200	NM_016940	RWDD2B	S_Shore	chr21	30391784	chr21:29963852:SNP	rs2831924	427932	-0.177182	0.0163123	1.752e-27	24315	G	A	0.0864	0.0128	TRUE	30	+++-+++++++++-++++?+?++??+??+++-++-+	47.4	55.1662	0.002369	0.0073172	-0.164715	0.0237844	4.35e-12	0.0310307	1.13e-08	650	FALSE	1
	cg18001427-chr21:30484151:SNP	cg18001427	TSS200	NM_016940	RWDD2B	S_Shore	chr21	30391784	chr21:30484151:SNP	rs2832186	92367	0.179138	0.0085763	6.95e-97	26814	T	G	0.4929	0.0198	TRUE	35	+++++++++++++++++++?+++++++++++-++++	49.8	67.7643	0.0005054	0.002593	0.170796	0.0127689	8.362e-41	0.0170931	1.066e-25	650	FALSE	1
	cg18001427-chr21:30339234:SNP	cg18001427	TSS200	NM_016940	RWDD2B	S_Shore	chr21	30391784	chr21:30339234:SNP	rs61735768	52550	-0.347975	0.0131239	6.58e-155	27750	C	T	0.1207	0.0328	TRUE	36	+++++++++++++++++++++++++++++++-++++	59.1	85.4947	4.121e-06	0.0090843	-0.345601	0.0217532	7.754e-57	0.0320579	1.897e-27	650	FALSE	1
	cg18001427-chr21:30228421:SNP	cg18001427	TSS200	NM_016940	RWDD2B	S_Shore	chr21	30391784	chr21:30228421:SNP	rs62222169	163363	-0.244839	0.0236083	3.364e-25	27118	C	G	0.0354	0.0076	TRUE	35	-----------+---+-------+--?-------+-	17.8	41.3759	0.1797	0.0042844	-0.23618	0.0268214	1.301e-18	0.0287299	1.567e-17	650	FALSE	1
	cg18001427-chr21:30293352:SNP	cg18001427	TSS200	NM_016940	RWDD2B	S_Shore	chr21	30391784	chr21:30293352:SNP	rs2705650	98432	-0.292921	0.0151334	1.819e-83	27713	C	T	0.0886	0.0135	TRUE	36	+++++++++++-+++-++++++++++++++++++++	39.7	58.0584	0.00847	0.0055038	-0.29373	0.0205019	1.485e-46	0.0251036	1.846e-31	650	FALSE	1
	cg18001427-chr21:30308132:SNP	cg18001427	TSS200	NM_016940	RWDD2B	S_Shore	chr21	30391784	chr21:30308132:SNP	rs6516881	83652	-0.348443	0.0112769	1.23e-209	24269	A	G	0.2004	0.0282	TRUE	32	-------?-?--------------?------?----	56.1	70.6101	6.356e-05	0.0052882	-0.338866	0.0180558	1.386e-78	0.0256858	6.406e-42	650	FALSE	1
	cg18001427-chr21:30272360:SNP	cg18001427	TSS200	NM_016940	RWDD2B	S_Shore	chr21	30391784	chr21:30272360:SNP	rs28841984	119424	-0.30379	0.0170921	1.129e-70	17259	T	C	0.1168	0.0224	TRUE	22	?--??--???-+?--?----??----?-?--??-+-	29.4	29.764	0.09683	0.002758	-0.299172	0.0215257	6.48e-44	0.0242251	4.494e-36	650	FALSE	1
	cg18001427-chr21:30485278:SNP	cg18001427	TSS200	NM_016940	RWDD2B	S_Shore	chr21	30391784	chr21:30485278:SNP	rs4643617	93494	0.180056	0.0085717	5.8e-98	26837	T	C	0.4928	0.0199	TRUE	35	+++++++++++++++++++?+++++++++++-++++	50.6	68.7842	0.0003812	0.0026685	0.171637	0.0128603	1.244e-40	0.0173411	2.957e-25	650	FALSE	1
	cg18001427-chr21:30561454:SNP	cg18001427	TSS200	NM_016940	RWDD2B	S_Shore	chr21	30391784	chr21:30561454:SNP	rs2832252	169670	-0.294536	0.0125374	4.85e-122	27740	C	T	0.1294	0.0169	TRUE	36	+++++++++++++++++++++++++++++++-++++	52.1	73.0251	0.0001724	0.0062357	-0.292731	0.0191267	7.093e-53	0.0261584	2.074e-29	650	FALSE	1
	cg18001427-chr21:30156423:SNP	cg18001427	TSS200	NM_016940	RWDD2B	S_Shore	chr21	30391784	chr21:30156423:SNP	rs62223709	235361	-0.192011	0.0219772	2.398e-18	27746	G	A	0.0423	0.0124	TRUE	36	++--+++++++-+-++++-++++-++++++++++-+	21.3	44.4738	0.1309	0.0047617	-0.1842	0.0255974	6.198e-13	0.0279261	6.169e-12	650	FALSE	1
	cg18001427-chr21:30261496:INDEL	cg18001427	TSS200	NM_016940	RWDD2B	S_Shore	chr21	30391784	chr21:30261496:INDEL	chr21.30261496	130288	-0.246551	0.0252011	0	24276	D	I	0.0342	0.0073	TRUE	32	-------?-?-+---+-------+?------?--+-	13.3	35.7518	0.255	0.0031599	-0.239802	0.027737	5.354e-18	0.0290641	2.194e-17	650	FALSE	1
	cg18001427-chr21:30188591:INDEL	cg18001427	TSS200	NM_016940	RWDD2B	S_Shore	chr21	30391784	chr21:30188591:INDEL	chr21.30188591	203193	-0.15075	0.0096342	3.464e-55	24276	D	I	0.329	0.021	TRUE	32	-------?-?--------------?------?----	0.7	31.2109	0.4556	2.05e-05	-0.150631	0.0096834	1.458e-54	0.0096998	1.814e-54	650	FALSE	1
	cg18001427-chr21:30155828:SNP	cg18001427	TSS200	NM_016940	RWDD2B	S_Shore	chr21	30391784	chr21:30155828:SNP	rs11701777	235956	-0.109849	0.0106181	4.389e-25	27737	C	T	0.2003	0.0205	TRUE	36	+++++++++++++-+++++++-+-+++++++-++++	21.9	44.7922	0.1242	0.0011505	-0.105726	0.0124388	1.901e-17	0.0135888	6.279e-16	650	FALSE	1
	cg18001427-chr21:30523362:SNP	cg18001427	TSS200	NM_016940	RWDD2B	S_Shore	chr21	30391784	chr21:30523362:SNP	rs68045929	131578	0.140216	0.0086102	1.264e-59	26781	A	G	0.5299	0.0171	TRUE	35	+++++++++++++-+++++?+++++++++++-+++-	44.1	60.8506	0.00313	0.0020789	0.135282	0.0121391	7.638e-29	0.0154099	9.109e-20	650	FALSE	1
	cg18001427-chr21:30044394:SNP	cg18001427	TSS200	NM_016940	RWDD2B	S_Shore	chr21	30391784	chr21:30044394:SNP	rs2831958	347390	-0.26881	0.0136511	2.552e-86	27232	C	G	0.1105	0.0142	TRUE	35	------------------------?-----------	3.5	35.2283	0.4099	0.0002394	-0.268746	0.0140212	6.967e-82	0.0141443	1.554e-80	650	FALSE	1
	cg18001427-chr21:30090679:SNP	cg18001427	TSS200	NM_016940	RWDD2B	S_Shore	chr21	30391784	chr21:30090679:SNP	rs4816324	301105	-0.222165	0.0114189	2.596e-84	27746	C	G	0.1636	0.016	TRUE	36	---------------+--+---------------+-	27.2	48.107	0.06909	0.0017819	-0.217983	0.0139585	5.625e-55	0.0156951	1.738e-45	650	FALSE	1
	cg18001427-chr21:30474797:INDEL	cg18001427	TSS200	NM_016940	RWDD2B	S_Shore	chr21	30391784	chr21:30474797:INDEL	chr21.30474797	83013	0.132055	0.015495	1.563e-17	8367	D	I	0.534	0.0121	TRUE	12	+??++?+?+???+??+????++????+?+???+???	24.3	14.5361	0.2047	0.0009529	0.132716	0.0183135	4.264e-13	0.0204762	1.124e-10	650	FALSE	1
	cg18001427-chr21:30158151:SNP	cg18001427	TSS200	NM_016940	RWDD2B	S_Shore	chr21	30391784	chr21:30158151:SNP	rs16983288	233633	-0.190913	0.0219651	3.572e-18	27747	T	C	0.0424	0.0124	TRUE	36	--++-------+-+----+----+----------+-	22	44.8925	0.1221	0.0049664	-0.182718	0.0257199	1.211e-12	0.0281734	1.232e-11	650	FALSE	1
	cg18001427-chr21:30069307:SNP	cg18001427	TSS200	NM_016940	RWDD2B	S_Shore	chr21	30391784	chr21:30069307:SNP	rs7278476	322477	-0.153363	0.0086183	7.707e-71	27747	G	A	0.3952	0.024	TRUE	36	+++++++++++++++-++++++++++++++++++-+	35.5	54.227	0.02007	0.0014873	-0.149056	0.0112147	2.605e-40	0.0133527	1.558e-30	650	FALSE	1
	cg18001427-chr21:30458564:SNP	cg18001427	TSS200	NM_016940	RWDD2B	S_Shore	chr21	30391784	chr21:30458564:SNP	rs2832159	66780	-0.207268	0.0123801	6.475e-63	27749	A	G	0.1381	0.0161	TRUE	36	-----------+---+--------------------	35.8	54.5593	0.01867	0.0031223	-0.206789	0.0161521	1.585e-37	0.0192986	6.599e-27	650	FALSE	1
	cg18001427-chr21:30211655:SNP	cg18001427	TSS200	NM_016940	RWDD2B	S_Shore	chr21	30391784	chr21:30211655:SNP	rs9977957	180129	-0.247237	0.022876	3.163e-27	25593	T	C	0.0402	0.0091	TRUE	32	-----------+---+-----?-?--??------+-	5.3	32.741	0.3815	0.000952	-0.245059	0.0237379	5.515e-25	0.0241607	1.41e-24	650	FALSE	1
	cg18001427-chr21:30407208:SNP	cg18001427	TSS200	NM_016940	RWDD2B	S_Shore	chr21	30391784	chr21:30407208:SNP	rs61735763	15424	-0.273262	0.0217377	3.053e-36	27746	A	G	0.0406	0.0094	TRUE	36	-----------------------++---------+-	28.2	48.7513	0.06121	0.0067761	-0.263995	0.0268337	7.706e-23	0.0302783	1.797e-19	650	FALSE	1
	cg18001427-chr21:30228524:SNP	cg18001427	TSS200	NM_016940	RWDD2B	S_Shore	chr21	30391784	chr21:30228524:SNP	rs56922350	163260	-0.32471	0.0132371	7e-133	27303	A	G	0.1182	0.0156	TRUE	35	------------------?------------+----	54.4	74.5893	7.229e-05	0.0074366	-0.321477	0.0207821	5.624e-54	0.0290395	5.013e-29	650	FALSE	1
	cg18001427-chr21:30537045:SNP	cg18001427	TSS200	NM_016940	RWDD2B	S_Shore	chr21	30391784	chr21:30537045:SNP	rs2255055	145261	0.154949	0.0088335	6.962e-69	26467	T	C	0.3875	0.0244	TRUE	34	+++++++?++++++++++++++++?++++++-++++	41.5	56.4392	0.006722	0.0019109	0.150723	0.0121448	2.292e-35	0.0151077	1.109e-24	650	FALSE	1
	cg18001427-chr21:30025580:SNP	cg18001427	TSS200	NM_016940	RWDD2B	S_Shore	chr21	30391784	chr21:30025580:SNP	rs760398	366204	-0.215573	0.0114115	1.355e-79	27750	G	A	0.1632	0.016	TRUE	36	+++++++++++++++-++-+++++++++++++++-+	29.4	49.5507	0.0525	0.0019755	-0.21119	0.0141823	3.769e-50	0.0161556	1.292e-40	650	FALSE	1
	cg18001427-chr21:30240766:SNP	cg18001427	TSS200	NM_016940	RWDD2B	S_Shore	chr21	30391784	chr21:30240766:SNP	rs117816012	151018	-0.250994	0.0238766	7.595e-26	27717	A	G	0.0334	0.0069	TRUE	36	-----------+-----------+----------+-	11.3	39.4609	0.2772	0.0026479	-0.245935	0.0258829	2.062e-21	0.0269198	1.123e-20	650	FALSE	1
	cg18001427-chr21:30128153:SNP	cg18001427	TSS200	NM_016940	RWDD2B	S_Shore	chr21	30391784	chr21:30128153:SNP	rs926160	263631	-0.125032	0.0122185	1.411e-24	27741	G	A	0.1414	0.0199	TRUE	36	+++++++++++++++--+++++++++++++++++-+	36.2	54.8397	0.01756	0.0030858	-0.130821	0.0160099	3.052e-16	0.0191445	6.536e-11	650	FALSE	1
	cg18001427-chr21:30410198:INDEL	cg18001427	TSS200	NM_016940	RWDD2B	S_Shore	chr21	30391784	chr21:30410198:INDEL	chr21.30410198	18414	-0.376656	0.0101187	2.82e-303	24276	I	D	0.262	0.0296	TRUE	32	+++++++?+?++++++++++++++?++++++?++++	63.5	84.9175	6.535e-07	0.0057911	-0.365195	0.0177154	2.03e-94	0.0277179	4.66e-42	650	FALSE	1
	cg18001427-chr21:30738295:INDEL	cg18001427	TSS200	NM_016940	RWDD2B	S_Shore	chr21	30391784	chr21:30738295:INDEL	chr21.30738295	346511	-0.267133	0.0161562	2.075e-61	15644	I	D	0.1399	0.0186	TRUE	20	?++??++???++?++?++++??++?+?+?++???++	26.8	25.9579	0.1314	0.0019852	-0.265145	0.0201303	1.282e-39	0.0220727	1.026e-33	650	FALSE	1
	cg18001427-chr21:30600189:SNP	cg18001427	TSS200	NM_016940	RWDD2B	S_Shore	chr21	30391784	chr21:30600189:SNP	rs2832274	208405	0.125899	0.0091756	7.588e-43	24486	T	A	0.3983	0.0145	TRUE	32	----?--?-?--------+-----?------+----	39.5	51.236	0.01256	0.0017853	0.122556	0.0123914	4.583e-23	0.0151652	1.025e-16	650	FALSE	1
	cg18001427-chr21:30619989:SNP	cg18001427	TSS200	NM_016940	RWDD2B	S_Shore	chr21	30391784	chr21:30619989:SNP	rs1236461	228205	-0.264223	0.0126816	2.08e-96	26395	A	G	0.1348	0.0171	TRUE	34	------?-----------------?------+----	50.8	67.0172	0.0004213	0.0057296	-0.261529	0.0191797	2.456e-42	0.025754	1.073e-24	650	FALSE	1
	cg18001427-chr21:30551745:SNP	cg18001427	TSS200	NM_016940	RWDD2B	S_Shore	chr21	30391784	chr21:30551745:SNP	rs2205228	159961	-0.189688	0.0094608	2.02e-89	27742	T	G	0.2708	0.026	TRUE	36	-------------------------------+----	52.6	73.8682	0.0001356	0.0036262	-0.192466	0.0144812	2.618e-40	0.0199672	2.099e-21	650	FALSE	1
	cg18001427-chr21:30269811:SNP	cg18001427	TSS200	NM_016940	RWDD2B	S_Shore	chr21	30391784	chr21:30269811:SNP	rs2245156	121973	-0.291516	0.0152187	8.764e-82	27746	A	G	0.0876	0.0135	TRUE	36	-----------+---+--------------------	37.7	56.1692	0.01306	0.0051108	-0.292523	0.0202625	3.043e-47	0.0244235	7.69e-33	650	FALSE	1
	cg18001427-chr21:30140661:SNP	cg18001427	TSS200	NM_016940	RWDD2B	S_Shore	chr21	30391784	chr21:30140661:SNP	rs77229836	251123	-0.222076	0.0150426	2.531e-49	27747	G	C	0.0883	0.0126	TRUE	36	+++++++++++++++-++++++++++++++++++-+	36.7	55.3205	0.01579	0.0047879	-0.222367	0.019761	2.242e-29	0.0237761	9.604e-21	650	FALSE	1
	cg18001427-chr21:30079248:INDEL	cg18001427	TSS200	NM_016940	RWDD2B	S_Shore	chr21	30391784	chr21:30079248:INDEL	chr21.30079248	312536	-0.15516	0.011116	2.799e-44	16769	I	D	0.3917	0.0187	TRUE	21	?++??++???++?++?++++??++?+?+?++??+-+	40	33.3252	0.03107	0.0017749	-0.147288	0.0152255	3.896e-22	0.0185221	5.428e-17	650	FALSE	1
	cg18001427-chr21:30254695:SNP	cg18001427	TSS200	NM_016940	RWDD2B	S_Shore	chr21	30391784	chr21:30254695:SNP	rs2254507	137089	-0.322805	0.0132257	1.43e-131	27313	C	T	0.1184	0.0156	TRUE	35	++++++++++++++++++?++++++++++++-++++	54.6	74.9151	6.567e-05	0.007483	-0.319713	0.0208041	2.691e-53	0.0291414	1.618e-28	650	FALSE	1
	cg18001427-chr21:30175628:SNP	cg18001427	TSS200	NM_016940	RWDD2B	S_Shore	chr21	30391784	chr21:30175628:SNP	rs2832100	216156	-0.108581	0.0106996	3.377e-24	27251	G	T	0.2007	0.0205	TRUE	35	+++++++++++++-+++++++-+-?++++++-++++	25.2	45.4745	0.0903	0.0013705	-0.103365	0.0128572	9.023e-16	0.0143106	3.261e-14	650	FALSE	1
	cg18001427-chr21:30109589:SNP	cg18001427	TSS200	NM_016940	RWDD2B	S_Shore	chr21	30391784	chr21:30109589:SNP	rs57144551	282195	-0.162473	0.0087156	1.475e-77	27741	G	A	0.3771	0.0245	TRUE	36	+++++++++++++++++++++++++++++++-++++	36.6	55.1888	0.01626	0.0015969	-0.157915	0.0114407	2.449e-43	0.0137429	2.993e-32	650	FALSE	1
	cg18001427-chr21:30374069:INDEL	cg18001427	TSS200	NM_016940	RWDD2B	S_Shore	chr21	30391784	chr21:30374069:INDEL	chr21.30374069	17715	-0.259604	0.0228515	6.581e-30	24275	D	I	0.0411	0.0075	TRUE	32	-------?-?-------------+?------?--+-	10.7	34.7251	0.2948	0.0020386	-0.255081	0.024717	5.72e-25	0.0255975	3.606e-24	650	FALSE	1
	cg18001427-chr21:30355252:SNP	cg18001427	TSS200	NM_016940	RWDD2B	S_Shore	chr21	30391784	chr21:30355252:SNP	rs62224016	36532	-0.262887	0.0214204	1.268e-34	27742	A	T	0.0411	0.0078	TRUE	36	-----------------------+----------+-	19.9	43.6776	0.1491	0.0041482	-0.254766	0.0247396	7.2e-25	0.0267312	7.997e-23	650	FALSE	1
	cg18001427-chr21:30058847:SNP	cg18001427	TSS200	NM_016940	RWDD2B	S_Shore	chr21	30391784	chr21:30058847:SNP	rs8128626	332937	-0.153664	0.0086189	4.228e-71	27744	G	A	0.3949	0.0242	TRUE	36	+++++++++++++++-++++++++++++++++++-+	36.4	55.0374	0.01681	0.0015502	-0.14929	0.0113053	8.168e-40	0.0135532	8.521e-30	650	FALSE	1
	cg18001427-chr21:30159835:INDEL	cg18001427	TSS200	NM_016940	RWDD2B	S_Shore	chr21	30391784	chr21:30159835:INDEL	chr21.30159835	231949	-0.189242	0.012362	6.731e-53	15190	D	I	0.3129	0.0205	TRUE	19	?--??-????--?+-?----??--?-?-??-??---	52.4	37.8145	0.004098	0.0033079	-0.175213	0.0192971	1.088e-19	0.0259702	3.172e-13	650	FALSE	1
	cg18001427-chr21:30136868:SNP	cg18001427	TSS200	NM_016940	RWDD2B	S_Shore	chr21	30391784	chr21:30136868:SNP	rs2832067	254916	-0.188714	0.0090452	1.15e-96	27742	A	G	0.3215	0.0243	TRUE	36	-------------+-----------------+----	52.6	73.825	0.0001372	0.0033088	-0.178993	0.013797	1.733e-38	0.0190789	4.545e-23	650	FALSE	1
	cg18001427-chr21:30622725:SNP	cg18001427	TSS200	NM_016940	RWDD2B	S_Shore	chr21	30391784	chr21:30622725:SNP	rs1236462	230941	-0.183168	0.0232746	3.55e-15	11878	A	G	0.0838	0.0136	TRUE	15	-???-??????---?-?-??-?-??-??-??+-?--	24.4	18.5241	0.1839	0.0028568	-0.172696	0.029347	3.99e-09	0.0307959	2.718e-09	650	FALSE	1
	cg18001427-chr21:30554634:SNP	cg18001427	TSS200	NM_016940	RWDD2B	S_Shore	chr21	30391784	chr21:30554634:SNP	rs2832245	162850	-0.300746	0.0127189	1.31e-123	27750	T	C	0.1253	0.0164	TRUE	36	-------------------------------+----	53.7	75.5232	8.412e-05	0.0068418	-0.299559	0.0197472	5.615e-52	0.0274449	6.072e-28	650	FALSE	1
	cg18001427-chr21:30160610:SNP	cg18001427	TSS200	NM_016940	RWDD2B	S_Shore	chr21	30391784	chr21:30160610:SNP	rs72635058	231174	-0.345621	0.0183736	6.168e-79	17258	G	A	0.0948	0.0152	TRUE	22	?++??++???++?++?++++??++++?+?++??+++	3.3	21.7181	0.4159	0.0002632	-0.345201	0.0189136	2.014e-74	0.0190019	6.336e-74	650	FALSE	1
	cg18001427-chr21:30480270:SNP	cg18001427	TSS200	NM_016940	RWDD2B	S_Shore	chr21	30391784	chr21:30480270:SNP	rs62222396	88486	-0.275736	0.0221551	1.476e-35	26843	A	G	0.0403	0.0092	TRUE	35	-------------------?---+----------+-	30.5	48.9473	0.04669	0.0076653	-0.264994	0.027915	2.247e-21	0.0318951	5.376e-18	650	FALSE	1
	cg18001427-chr21:30058017:SNP	cg18001427	TSS200	NM_016940	RWDD2B	S_Shore	chr21	30391784	chr21:30058017:SNP	rs2223124	333767	-0.218783	0.0113744	1.896e-82	27746	G	A	0.1645	0.016	TRUE	36	+++++++++++++++-++-+++++++++++++++-+	27.6	48.3446	0.06609	0.0018001	-0.21456	0.0139438	1.986e-53	0.0157112	4.444e-44	650	FALSE	1
	cg18001427-chr21:30064208:SNP	cg18001427	TSS200	NM_016940	RWDD2B	S_Shore	chr21	30391784	chr21:30064208:SNP	rs982618	327576	-0.153417	0.0086194	7.183e-71	27747	G	A	0.3952	0.024	TRUE	36	+++++++++++++++-++++++++++++++++++-+	35.5	54.2934	0.01979	0.0014928	-0.14911	0.0112233	2.798e-40	0.0133707	1.78e-30	650	FALSE	1
	cg18001427-chr21:30234617:SNP	cg18001427	TSS200	NM_016940	RWDD2B	S_Shore	chr21	30391784	chr21:30234617:SNP	rs11911608	157167	-0.277142	0.0162101	1.568e-65	27741	T	C	0.0762	0.012	TRUE	36	-----------+---+--------------------	36.5	55.157	0.01638	0.0055182	-0.277841	0.0213305	8.759e-39	0.0255458	2.02e-27	650	FALSE	1
	cg18001427-chr21:30430914:INDEL	cg18001427	TSS200	NM_016940	RWDD2B	S_Shore	chr21	30391784	chr21:30430914:INDEL	chr21.30430914	39130	-0.367715	0.0190436	4.504e-83	12752	I	D	0.1199	0.0168	TRUE	16	?++??+????++?++?++????++?+???++???++	43.5	26.5575	0.03256	0.0047328	-0.361286	0.0279453	3.116e-38	0.0337168	1.079e-27	650	FALSE	1
	cg18001427-chr21:30053328:SNP	cg18001427	TSS200	NM_016940	RWDD2B	S_Shore	chr21	30391784	chr21:30053328:SNP	rs7409950	338456	-0.225056	0.0144701	1.513e-54	17257	T	C	0.1613	0.0152	TRUE	22	?--??--???--?--?--+-??----?-?--??-+-	29.1	29.6123	0.1001	0.0019446	-0.219405	0.0181893	1.67e-33	0.0204044	2.744e-28	650	FALSE	1
	cg18001427-chr21:30548968:SNP	cg18001427	TSS200	NM_016940	RWDD2B	S_Shore	chr21	30391784	chr21:30548968:SNP	rs7364112	157184	0.154714	0.0088274	8.976e-69	26469	A	C	0.388	0.0243	TRUE	34	+++++++?++++++++++++++++?++++++-++++	42.1	57.0133	0.005845	0.0019549	0.150917	0.012199	3.741e-35	0.0152508	3.502e-24	650	FALSE	1
	cg18001427-chr21:30124492:SNP	cg18001427	TSS200	NM_016940	RWDD2B	S_Shore	chr21	30391784	chr21:30124492:SNP	rs7280403	267292	-0.124797	0.0122148	1.667e-24	27749	A	G	0.1415	0.0199	TRUE	36	---------------++-----------------+-	36.4	54.9944	0.01697	0.003108	-0.130599	0.016029	3.711e-16	0.0191928	7.91e-11	650	FALSE	1
	cg18001427-chr21:30103985:SNP	cg18001427	TSS200	NM_016940	RWDD2B	S_Shore	chr21	30391784	chr21:30103985:SNP	rs4816329	287799	-0.151218	0.0094796	2.767e-57	24750	G	A	0.3371	0.0223	TRUE	33	+++++++?+?+++++++++++++++++++++?++++	9.7	35.449	0.3088	0.0003244	-0.150525	0.0101789	1.752e-49	0.0105014	5.189e-47	650	FALSE	1
	cg18001427-chr21:30252088:SNP	cg18001427	TSS200	NM_016940	RWDD2B	S_Shore	chr21	30391784	chr21:30252088:SNP	rs2205449	139696	-0.208721	0.0087214	1.42e-126	27737	T	A	0.3664	0.0242	TRUE	36	+++++++++++++++++++++++++++++++-++++	62	92.0228	5.1e-07	0.0045197	-0.200209	0.0148538	2.091e-41	0.0229306	8.843e-20	650	FALSE	1
	cg18001427-chr21:30238336:SNP	cg18001427	TSS200	NM_016940	RWDD2B	S_Shore	chr21	30391784	chr21:30238336:SNP	rs2705688	153448	-0.324024	0.0132414	3.05e-132	27309	T	C	0.118	0.0156	TRUE	35	------------------?------------+----	55.3	76.0925	4.631e-05	0.0077172	-0.320569	0.0209992	1.292e-52	0.0296345	7.927e-28	650	FALSE	1
	cg18001427-chr21:30124084:SNP	cg18001427	TSS200	NM_016940	RWDD2B	S_Shore	chr21	30391784	chr21:30124084:SNP	rs58389394	267700	-0.124725	0.0122177	1.816e-24	27749	T	C	0.1414	0.0198	TRUE	36	---------------++-----------------+-	36.4	55.0027	0.01694	0.0031108	-0.130543	0.0160344	3.906e-16	0.0192001	8.246e-11	650	FALSE	1
	cg18001427-chr21:30454416:SNP	cg18001427	TSS200	NM_016940	RWDD2B	S_Shore	chr21	30391784	chr21:30454416:SNP	rs1888438	62632	-0.345532	0.0093285	2.54e-300	26823	T	C	0.2904	0.0273	TRUE	35	-------------------?----------------	71.3	118.61	2.667e-11	0.007685	-0.333326	0.0183028	4.167e-74	0.0325427	2.463e-26	650	FALSE	1
	cg18001427-chr21:30255876:SNP	cg18001427	TSS200	NM_016940	RWDD2B	S_Shore	chr21	30391784	chr21:30255876:SNP	rs2705669	135908	-0.279768	0.0163752	1.924e-65	27022	G	A	0.0767	0.0125	TRUE	35	+++++++++++-+++-+++++++++++++++?++++	39.2	55.9148	0.01035	0.0061325	-0.28081	0.0220872	4.965e-37	0.0269299	2.79e-25	650	FALSE	1
	cg18001427-chr21:30067539:SNP	cg18001427	TSS200	NM_016940	RWDD2B	S_Shore	chr21	30391784	chr21:30067539:SNP	rs9979319	324245	-0.153421	0.008618	6.771e-71	27747	G	A	0.3952	0.024	TRUE	36	+++++++++++++++-++++++++++++++++++-+	35.5	54.2381	0.02002	0.001488	-0.149116	0.0112155	2.455e-40	0.0133549	1.517e-30	650	FALSE	1
	cg18001427-chr21:30031030:SNP	cg18001427	TSS200	NM_016940	RWDD2B	S_Shore	chr21	30391784	chr21:30031030:SNP	rs2831951	360754	-0.320678	0.0147751	1.88e-104	27743	A	G	0.0908	0.0126	TRUE	36	-------------------------------+----	18.1	42.7607	0.1723	0.0017701	-0.318669	0.0169313	5.058e-79	0.0180512	1.32e-70	650	FALSE	1
	cg18001427-chr21:30119622:SNP	cg18001427	TSS200	NM_016940	RWDD2B	S_Shore	chr21	30391784	chr21:30119622:SNP	rs7281840	272162	-0.126762	0.0122282	3.528e-25	27728	T	C	0.141	0.0197	TRUE	36	---------------++-----------------+-	33.7	52.7954	0.02725	0.0027723	-0.131996	0.0156985	4.164e-17	0.0184456	6.321e-12	650	FALSE	1
	cg18001427-chr21:30073877:INDEL	cg18001427	TSS200	NM_016940	RWDD2B	S_Shore	chr21	30391784	chr21:30073877:INDEL	chr21.30073877	317907	-0.153624	0.009208	1.722e-62	24267	D	I	0.3978	0.0235	TRUE	32	-------?-?--------------?------?--+-	25.8	41.7807	0.09358	0.0009579	-0.149911	0.0111278	2.295e-41	0.0124102	3.404e-35	650	FALSE	1
	cg18001427-chr21:30075435:SNP	cg18001427	TSS200	NM_016940	RWDD2B	S_Shore	chr21	30391784	chr21:30075435:SNP	rs9305379	316349	-0.153041	0.0086188	1.529e-70	27747	C	T	0.3952	0.024	TRUE	36	+++++++++++++++-++++++++++++++++++-+	35.5	54.2298	0.02006	0.0014877	-0.148759	0.0112151	3.737e-40	0.0133541	2.09e-30	650	FALSE	1
	cg18001427-chr21:30367646:SNP	cg18001427	TSS200	NM_016940	RWDD2B	S_Shore	chr21	30391784	chr21:30367646:SNP	rs1475587	24138	-0.266874	0.0214059	1.126e-35	27739	A	G	0.0411	0.0078	TRUE	36	-----------------------+----------+-	20.6	44.1065	0.1391	0.0043475	-0.258364	0.0248675	2.765e-25	0.0269754	4.455e-23	650	FALSE	1
	cg18001427-chr21:29997989:SNP	cg18001427	TSS200	NM_016940	RWDD2B	S_Shore	chr21	30391784	chr21:29997989:SNP	rs1153260	393795	-0.310992	0.0153107	1.01e-91	27737	A	G	0.0842	0.0117	TRUE	36	-------------+----------------------	6.1	37.2684	0.3651	0.0005552	-0.31016	0.0160289	2.036e-83	0.016303	4.019e-81	650	FALSE	1
	cg18001427-chr21:30276950:INDEL	cg18001427	TSS200	NM_016940	RWDD2B	S_Shore	chr21	30391784	chr21:30276950:INDEL	chr21.30276950	114834	-0.261846	0.0306056	1.174e-17	7500	D	I	0.0791	0.01	TRUE	11	-??--???-???-??+????--????-?-???-???	46.9	18.8162	0.04266	0.00938	-0.258432	0.0435759	3.018e-09	0.0575879	5.445e-06	650	FALSE	1
	cg18001427-chr21:30272404:SNP	cg18001427	TSS200	NM_016940	RWDD2B	S_Shore	chr21	30391784	chr21:30272404:SNP	rs2776217	119380	-0.29445	0.0130594	1.44e-112	27738	G	A	0.1214	0.0172	TRUE	36	+++++++++++-+++-++++++++++++++++++-+	38.7	57.1355	0.01049	0.003931	-0.288789	0.0174811	2.633e-61	0.0213188	2.165e-43	650	FALSE	1
	cg18001427-chr21:30618226:SNP	cg18001427	TSS200	NM_016940	RWDD2B	S_Shore	chr21	30391784	chr21:30618226:SNP	rs2244978	226442	-0.263524	0.0126741	5.08e-96	26395	C	A	0.1348	0.0171	TRUE	34	++++++?+++++++++++++++++?++++++-++++	49.9	65.8729	0.000579	0.005531	-0.260849	0.0190053	7.187e-43	0.0252994	2.091e-25	650	FALSE	1
	cg18001427-chr21:30061457:INDEL	cg18001427	TSS200	NM_016940	RWDD2B	S_Shore	chr21	30391784	chr21:30061457:INDEL	chr21.30061457	330327	-0.154661	0.0092191	3.643e-63	24276	D	I	0.3948	0.0232	TRUE	32	-------?-?-----+--------?------?--+-	28.5	43.3514	0.06935	0.0011002	-0.150467	0.0113793	6.469e-40	0.0128922	3.708e-33	650	FALSE	1
	cg18001427-chr21:30126495:SNP	cg18001427	TSS200	NM_016940	RWDD2B	S_Shore	chr21	30391784	chr21:30126495:SNP	rs67665882	265289	-0.124543	0.0122221	2.199e-24	27748	C	T	0.1413	0.0198	TRUE	36	+++++++++++++++--+++++++++++++++++-+	36.2	54.8634	0.01747	0.0030913	-0.130307	0.0160178	4.115e-16	0.0191585	7.997e-11	650	FALSE	1
	cg18001427-chr21:30123544:SNP	cg18001427	TSS200	NM_016940	RWDD2B	S_Shore	chr21	30391784	chr21:30123544:SNP	rs150292721	268240	-0.132165	0.0137871	9.143e-22	24160	T	C	0.1295	0.0266	TRUE	32	-------?-?-----++---------?----?--+-	31.9	45.5312	0.04468	0.0029032	-0.136728	0.0175793	7.381e-15	0.0202497	6.721e-11	650	FALSE	1
	cg18001427-chr21:30385091:INDEL	cg18001427	TSS200	NM_016940	RWDD2B	S_Shore	chr21	30391784	chr21:30385091:INDEL	chr21.30385091	6693	0.136584	0.0109141	6.223e-36	16766	D	I	0.5206	0.0169	TRUE	21	?++??++???++?++?++++??++?+?+?++??+++	40.6	33.6466	0.02862	0.0017564	0.128189	0.0150803	1.888e-17	0.0183611	1.016e-13	650	FALSE	1
	cg18001427-chr21:30144081:SNP	cg18001427	TSS200	NM_016940	RWDD2B	S_Shore	chr21	30391784	chr21:30144081:SNP	rs2832078	247703	-0.165866	0.0087261	1.46e-80	27743	G	A	0.3742	0.0246	TRUE	36	+++++++++++++++++++++++++++++++-++++	36.1	54.7873	0.01776	0.0015693	-0.161576	0.0114132	1.692e-45	0.0136593	6.245e-34	650	FALSE	1
	cg18001427-chr21:30237789:SNP	cg18001427	TSS200	NM_016940	RWDD2B	S_Shore	chr21	30391784	chr21:30237789:SNP	rs2705686	153995	-0.3242	0.0132303	1.33e-132	27313	T	C	0.1182	0.0156	TRUE	35	------------------?------------+----	55	75.5353	5.466e-05	0.0076018	-0.32099	0.0209017	3.174e-53	0.0293927	2.741e-28	650	FALSE	1
	cg18001427-chr21:30280547:SNP	cg18001427	TSS200	NM_016940	RWDD2B	S_Shore	chr21	30391784	chr21:30280547:SNP	rs2738941	111237	-0.292155	0.0152321	5.419e-82	27732	T	C	0.0875	0.0135	TRUE	36	-----------+---+--------------------	38	56.4855	0.01216	0.0051961	-0.293251	0.0203392	3.987e-47	0.0245827	1.424e-32	650	FALSE	1
	cg18001427-chr21:30290017:INDEL	cg18001427	TSS200	NM_016940	RWDD2B	S_Shore	chr21	30391784	chr21:30290017:INDEL	chr21.30290017	101767	-0.107527	0.0103564	2.974e-25	24276	I	D	0.2647	0.0228	TRUE	32	+++++++?+?+++-+-++++++++?++++++?++++	0	26.2222	0.7106	0	-0.107527	0.0103564	2.974e-25	0.0103564	2.974e-25	650	FALSE	1
	cg18001427-chr21:30102681:SNP	cg18001427	TSS200	NM_016940	RWDD2B	S_Shore	chr21	30391784	chr21:30102681:SNP	rs7276347	289103	-0.142239	0.0089005	1.735e-57	27728	A	C	0.3425	0.0222	TRUE	36	---------------+---------------+----	26.5	47.6377	0.07535	0.0010426	-0.140026	0.0107843	1.502e-38	0.0121143	7.817e-32	650	FALSE	1
	cg18001427-chr21:30750064:SNP	cg18001427	TSS200	NM_016940	RWDD2B	S_Shore	chr21	30391784	chr21:30750064:SNP	rs12627575	358280	0.11224	0.0087904	2.459e-37	26925	T	A	0.3982	0.014	TRUE	35	-------?-----------------------+----	29.8	48.4628	0.05139	0.0011656	0.109452	0.0109428	1.492e-23	0.0125296	3.307e-19	650	FALSE	1
	cg18001427-chr21:30277011:SNP	cg18001427	TSS200	NM_016940	RWDD2B	S_Shore	chr21	30391784	chr21:30277011:SNP	rs2142373	114773	-0.332499	0.017254	9.434e-83	18316	A	C	0.1022	0.0148	TRUE	24	---?-?-?------?---??---??--?-??+-?--	49.1	45.2078	0.003748	0.007119	-0.330021	0.0261071	1.253e-36	0.0339136	1.079e-22	650	FALSE	1
	cg18001427-chr21:30140575:SNP	cg18001427	TSS200	NM_016940	RWDD2B	S_Shore	chr21	30391784	chr21:30140575:SNP	rs714037	251209	-0.189538	0.0090428	1.52e-97	27744	T	C	0.3219	0.0246	TRUE	36	-------------+-----------------+----	52.4	73.5857	0.0001469	0.0032866	-0.179772	0.0137707	5.981e-39	0.0190119	2.074e-23	650	FALSE	1
	cg18001427-chr21:30298894:SNP	cg18001427	TSS200	NM_016940	RWDD2B	S_Shore	chr21	30391784	chr21:30298894:SNP	rs2472318	92890	-0.217658	0.009	0	24998	C	T	0.4038	0.0253	TRUE	33	+++++++?+?++++++++++++++?++++++-++++	61	82.135	2.751e-06	0.0042518	-0.209536	0.0151903	2.767e-43	0.0231004	4.415e-21	650	FALSE	1
	cg18001427-chr21:30383682:SNP	cg18001427	TSS200	NM_016940	RWDD2B	S_Shore	chr21	30391784	chr21:30383682:SNP	rs13048721	8102	-0.33291	0.0151018	1.08e-107	20349	G	C	0.1263	0.0303	TRUE	25	+++??++???++?++?++++??++++?++++?++++	64.7	67.9012	4.525e-06	0.0107085	-0.337996	0.027326	3.846e-35	0.0427263	6.612e-15	650	FALSE	1
	cg18001427-chr21:30092121:SNP	cg18001427	TSS200	NM_016940	RWDD2B	S_Shore	chr21	30391784	chr21:30092121:SNP	rs2831977	299663	-0.152816	0.0086163	2.226e-70	27744	C	T	0.3956	0.0239	TRUE	36	+++++++++++++++-+++++++++++++++-++-+	37	55.5893	0.01488	0.0015919	-0.14827	0.0113594	6.134e-39	0.013685	5.937e-29	650	FALSE	1
	cg18001427-chr21:30066950:INDEL	cg18001427	TSS200	NM_016940	RWDD2B	S_Shore	chr21	30391784	chr21:30066950:INDEL	chr21.30066950	324834	-0.175406	0.0145029	1.129e-33	22944	I	D	0.1205	0.018	TRUE	30	+++++++?+?+++++-++++++++?+++?++??+-+	43	50.8412	0.007319	0.0048404	-0.181563	0.0202896	3.6e-19	0.0254257	5.246e-12	650	FALSE	1
	cg18001427-chr21:30165910:SNP	cg18001427	TSS200	NM_016940	RWDD2B	S_Shore	chr21	30391784	chr21:30165910:SNP	rs2832094	225874	-0.110162	0.0106199	3.284e-25	27739	A	G	0.2001	0.0205	TRUE	36	-------------+-------+-+-------+----	22.1	44.9353	0.1212	0.0011677	-0.106045	0.012463	1.757e-17	0.0136345	6.495e-16	650	FALSE	1
	cg18001427-chr21:30132382:SNP	cg18001427	TSS200	NM_016940	RWDD2B	S_Shore	chr21	30391784	chr21:30132382:SNP	rs2832055	259402	-0.132872	0.0100344	5.043e-40	27709	C	G	0.2358	0.0266	TRUE	36	-------------+-------+-+-------+----	44.7	63.2855	0.002371	0.0029666	-0.123016	0.0141537	3.579e-18	0.0181437	2.42e-13	650	FALSE	1
	cg18001427-chr21:30318466:SNP	cg18001427	TSS200	NM_016940	RWDD2B	S_Shore	chr21	30391784	chr21:30318466:SNP	rs2243552	73318	-0.353205	0.010296	6.6e-258	27740	G	T	0.2113	0.0223	TRUE	36	++++++++++++++++++++++++++++++++++++	65.1	100.185	3.361e-08	0.0072041	-0.347904	0.0183689	5.354e-80	0.0294716	4.279e-33	650	FALSE	1
	cg18001427-chr21:30235277:SNP	cg18001427	TSS200	NM_016940	RWDD2B	S_Shore	chr21	30391784	chr21:30235277:SNP	rs56135800	156507	-0.277507	0.0162026	9.293e-66	27741	T	C	0.0763	0.012	TRUE	36	-----------+---+--------------------	36.4	55.0594	0.01673	0.0054863	-0.2783	0.0213003	5.182e-39	0.0254888	1.324e-27	650	FALSE	1
	cg18001427-chr21:30113252:INDEL	cg18001427	TSS200	NM_016940	RWDD2B	S_Shore	chr21	30391784	chr21:30113252:INDEL	chr21.30113252	278532	-0.241711	0.0106409	3.16e-114	24274	D	I	0.2324	0.0261	TRUE	32	-------?-?-----+--------?------?----	37.5	49.5793	0.01846	0.0022073	-0.241091	0.0141634	5.628e-65	0.0170183	8.772e-46	650	FALSE	1
	cg18001427-chr21:30458754:SNP	cg18001427	TSS200	NM_016940	RWDD2B	S_Shore	chr21	30391784	chr21:30458754:SNP	rs8133819	66970	-0.207013	0.0123807	9.278e-63	27750	C	T	0.1381	0.0161	TRUE	36	+++++++++++-+++-++++++++++++++++++++	35.9	54.5601	0.01867	0.0031227	-0.206476	0.0161532	2.057e-37	0.0192998	7.671e-27	650	FALSE	1
	cg18001427-chr21:30238886:SNP	cg18001427	TSS200	NM_016940	RWDD2B	S_Shore	chr21	30391784	chr21:30238886:SNP	rs2776196	152898	-0.275304	0.0161034	1.588e-65	27726	C	A	0.0774	0.0128	TRUE	36	+++++++++++-+++-++++++++++++++++++++	38.3	56.7066	0.01157	0.0058631	-0.275496	0.0214986	1.358e-37	0.0260905	4.979e-26	650	FALSE	1
	cg18001427-chr21:30176198:SNP	cg18001427	TSS200	NM_016940	RWDD2B	S_Shore	chr21	30391784	chr21:30176198:SNP	rs2832101	215586	-0.149716	0.0090018	0	27742	C	T	0.3291	0.0211	TRUE	36	+++++++++++++++++++++++++++++++-++++	33.3	52.5022	0.02897	0.0014776	-0.146429	0.0115151	4.801e-37	0.0135032	1.444e-28	650	FALSE	1
	cg18001427-chr21:30097096:SNP	cg18001427	TSS200	NM_016940	RWDD2B	S_Shore	chr21	30391784	chr21:30097096:SNP	rs8134372	294688	-0.221566	0.0114239	8.517e-84	27748	C	T	0.1635	0.016	TRUE	36	+++++++++++++++-++-+++++++++++++++-+	28.3	48.8475	0.0601	0.0018842	-0.217185	0.0140848	1.205e-53	0.0159437	6.625e-44	650	FALSE	1
	cg18001427-chr21:30240468:SNP	cg18001427	TSS200	NM_016940	RWDD2B	S_Shore	chr21	30391784	chr21:30240468:SNP	rs2247183	151316	-0.324039	0.0132335	2.07e-132	27314	A	G	0.1182	0.0156	TRUE	35	------------------?------------+----	55	75.4997	5.524e-05	0.0075993	-0.320695	0.0209051	4.101e-53	0.0293861	2.833e-28	650	FALSE	1
	cg18001427-chr21:30140834:SNP	cg18001427	TSS200	NM_016940	RWDD2B	S_Shore	chr21	30391784	chr21:30140834:SNP	rs2832075	250950	-0.186906	0.0090832	4.41e-94	27750	C	A	0.3149	0.0231	TRUE	36	+++++++++++++-+++++++++++++++++-++++	50.4	70.5074	0.000349	0.0030519	-0.177792	0.0135408	2.216e-39	0.0182982	1.708e-24	650	FALSE	1
	cg18001427-chr21:30187855:SNP	cg18001427	TSS200	NM_016940	RWDD2B	S_Shore	chr21	30391784	chr21:30187855:SNP	rs9974782	203929	-0.143284	0.0091328	1.8e-55	27236	T	A	0.3212	0.0204	TRUE	35	++++++++++++++++++++++++?++++++-++++	25.9	45.887	0.08379	0.0010344	-0.140398	0.0110297	4.075e-37	0.0123258	3.085e-31	650	FALSE	1
	cg18001427-chr21:30458684:SNP	cg18001427	TSS200	NM_016940	RWDD2B	S_Shore	chr21	30391784	chr21:30458684:SNP	rs13048618	66900	0.194204	0.0088368	4.81e-107	25243	G	A	0.4799	0.0233	TRUE	33	------?------------?-----------?----	29	45.081	0.06241	0.0010704	0.189452	0.0109912	1.408e-66	0.0124491	7.304e-55	650	FALSE	1
	cg18001427-chr21:30668428:INDEL	cg18001427	TSS200	NM_016940	RWDD2B	S_Shore	chr21	30391784	chr21:30668428:INDEL	chr21.30668428	276644	0.115903	0.0110787	1.293e-25	16769	I	D	0.3967	0.0147	TRUE	21	?--??--???--?--?--+-??--?-?-?--??---	32	29.4287	0.07966	0.0012466	0.111366	0.0141592	3.682e-15	0.0163016	1.161e-12	650	FALSE	1
	cg18001427-chr21:30445268:SNP	cg18001427	TSS200	NM_016940	RWDD2B	S_Shore	chr21	30391784	chr21:30445268:SNP	rs2070613	53484	-0.355213	0.0117919	2.39e-199	26827	C	G	0.1542	0.0204	TRUE	35	-------------------?-----------+----	64.5	95.7248	8.778e-08	0.0089692	-0.343024	0.0209113	1.798e-60	0.0331993	1.024e-26	650	FALSE	1
	cg18001427-chr21:30062741:SNP	cg18001427	TSS200	NM_016940	RWDD2B	S_Shore	chr21	30391784	chr21:30062741:SNP	rs2409316	329043	-0.157086	0.0131567	7.358e-33	27236	C	G	0.1224	0.0171	TRUE	35	------------------------?---------+-	35.9	53.0016	0.01997	0.0034327	-0.160496	0.0172059	1.079e-20	0.0205096	1.872e-14	650	FALSE	1
	cg18001427-chr21:30237506:SNP	cg18001427	TSS200	NM_016940	RWDD2B	S_Shore	chr21	30391784	chr21:30237506:SNP	rs2776194	154278	-0.323854	0.0132214	1.68e-132	27291	A	G	0.1184	0.0153	TRUE	35	------------------?------------+----	54.6	74.9442	6.511e-05	0.0074826	-0.320723	0.0207935	1.125e-53	0.0291431	1.09e-28	650	FALSE	1
	cg18001427-chr21:30354025:SNP	cg18001427	TSS200	NM_016940	RWDD2B	S_Shore	chr21	30391784	chr21:30354025:SNP	rs2832148	37759	-0.356131	0.0133048	7.8e-158	27749	G	A	0.1138	0.0152	TRUE	36	+++++++++++++++++++++++++++++++-++++	56.3	80.1805	2.116e-05	0.0083512	-0.351435	0.0213062	4.019e-61	0.0304796	1.534e-31	650	FALSE	1
	cg18001427-chr21:30526712:INDEL	cg18001427	TSS200	NM_016940	RWDD2B	S_Shore	chr21	30391784	chr21:30526712:INDEL	chr21.30526712	134928	-0.175724	0.014812	1.829e-32	13869	I	D	0.2076	0.0236	TRUE	18	?++??+????++?++?+++???++?+?+?++???++	23.9	22.3402	0.172	0.001295	-0.179139	0.0180563	3.369e-23	0.0194649	1.753e-19	650	FALSE	1
	cg18001427-chr21:30454252:SNP	cg18001427	TSS200	NM_016940	RWDD2B	S_Shore	chr21	30391784	chr21:30454252:SNP	rs7509628	62468	0.185634	0.0087879	4.8e-99	25479	T	C	0.4802	0.022	TRUE	33	++++++?++++++++++++?++++?++++++-++++	51.2	65.5435	0.0004286	0.0027133	0.176871	0.0133007	2.382e-40	0.0179997	6.142e-25	650	FALSE	1
	cg18001427-chr21:30274708:SNP	cg18001427	TSS200	NM_016940	RWDD2B	S_Shore	chr21	30391784	chr21:30274708:SNP	rs2705640	117076	-0.290912	0.0151884	9.028e-82	27750	C	T	0.0879	0.0136	TRUE	36	+++++++++++-+++-++++++++++++++++++++	36.4	55.0169	0.01689	0.0048126	-0.29173	0.0199884	3.025e-48	0.0238748	3.739e-34	650	FALSE	1
	cg18001427-chr21:30155258:SNP	cg18001427	TSS200	NM_016940	RWDD2B	S_Shore	chr21	30391784	chr21:30155258:SNP	rs2832085	236526	-0.168412	0.0093866	5.566e-72	27743	T	G	0.2824	0.0206	TRUE	36	-------------+-----------------+----	33.8	52.837	0.02701	0.0016378	-0.164298	0.0120536	2.634e-42	0.0141703	1.418e-32	650	FALSE	1
	cg18001427-chr21:30155981:SNP	cg18001427	TSS200	NM_016940	RWDD2B	S_Shore	chr21	30391784	chr21:30155981:SNP	rs7278554	235803	-0.190691	0.0090466	1.25e-98	27725	T	A	0.3222	0.0244	TRUE	36	+++++++++++++-+++++++++++++++++-++++	50.8	71.2075	0.0002874	0.0030869	-0.181581	0.0135536	6.275e-41	0.0184053	3.744e-25	650	FALSE	1
	cg18001427-chr21:30213354:SNP	cg18001427	TSS200	NM_016940	RWDD2B	S_Shore	chr21	30391784	chr21:30213354:SNP	rs138709366	178430	-0.32454	0.0147032	5.77e-108	22200	G	A	0.1183	0.0149	TRUE	28	+++?+++?+?++++++++?+??++++?++++?++++	43.4	47.7151	0.00826	0.0047489	-0.32199	0.020848	8.196e-54	0.0259838	8.456e-36	650	FALSE	1
	cg18001427-chr21:30125132:SNP	cg18001427	TSS200	NM_016940	RWDD2B	S_Shore	chr21	30391784	chr21:30125132:SNP	rs4991380	266652	-0.141146	0.0156447	1.847e-19	17262	G	T	0.1386	0.0217	TRUE	22	?++??++???++?++?-+++??++++?+?++??+-+	36.7	33.1582	0.04449	0.0032025	-0.148782	0.020871	1.014e-12	0.0247023	1.104e-08	650	FALSE	1
	cg18001427-chr21:30132352:INDEL	cg18001427	TSS200	NM_016940	RWDD2B	S_Shore	chr21	30391784	chr21:30132352:INDEL	chr21.30132352	259432	-0.138146	0.0159295	4.234e-18	16769	I	D	0.1373	0.0209	TRUE	21	?++??++???++?++?-+++??++?+?+?++??+-+	35.7	31.1034	0.05384	0.0030446	-0.144383	0.0211155	8.043e-12	0.0247731	2.455e-08	650	FALSE	1
	cg18001427-chr21:30104652:SNP	cg18001427	TSS200	NM_016940	RWDD2B	S_Shore	chr21	30391784	chr21:30104652:SNP	rs2832001	287132	-0.327397	0.0144761	2.99e-113	27739	T	C	0.0946	0.0134	TRUE	36	-------------------------------+----	21.5	44.577	0.1287	0.0020975	-0.324943	0.0170164	2.733e-81	0.0184371	1.509e-70	650	FALSE	1
	cg18001427-chr21:30235614:SNP	cg18001427	TSS200	NM_016940	RWDD2B	S_Shore	chr21	30391784	chr21:30235614:SNP	rs2705679	156170	-0.278677	0.0162049	2.796e-66	27738	A	G	0.0762	0.0119	TRUE	36	-----------+---+--------------------	38	56.4682	0.01221	0.0058733	-0.279444	0.0215945	2.658e-38	0.0261447	1.583e-26	650	FALSE	1
	cg18001427-chr21:30024756:SNP	cg18001427	TSS200	NM_016940	RWDD2B	S_Shore	chr21	30391784	chr21:30024756:SNP	rs4817237	367028	-0.243666	0.0127551	2.362e-81	27224	T	C	0.1355	0.0322	TRUE	35	---------------+--------?-----------	9.8	37.702	0.3037	0.000629	-0.243624	0.0137154	1.373e-70	0.0141439	1.646e-66	650	FALSE	1
	cg18001427-chr21:30527999:SNP	cg18001427	TSS200	NM_016940	RWDD2B	S_Shore	chr21	30391784	chr21:30527999:SNP	rs2251087	136215	0.157272	0.0087101	7.037e-73	27257	T	C	0.3869	0.0236	TRUE	35	+++++++++++++++-++++++++?++++++-++++	45.1	61.8891	0.002405	0.0022066	0.15259	0.0123444	4.243e-35	0.0158546	3.422e-23	650	FALSE	1
	cg18001427-chr21:30077799:INDEL	cg18001427	TSS200	NM_016940	RWDD2B	S_Shore	chr21	30391784	chr21:30077799:INDEL	chr21.30077799	313985	-0.154465	0.0092174	4.947e-63	24276	D	I	0.3951	0.0233	TRUE	32	-------?-?-----+--------?------?--+-	27.4	42.6987	0.07868	0.0010417	-0.150449	0.0112804	1.408e-40	0.0126958	4.68e-34	650	FALSE	1
	cg18001427-chr21:30099554:SNP	cg18001427	TSS200	NM_016940	RWDD2B	S_Shore	chr21	30391784	chr21:30099554:SNP	rs2409319	292230	-0.143418	0.0089165	3.273e-58	27734	C	T	0.34	0.0222	TRUE	36	+++++++++++++++++++++++++++++++-++++	19.9	43.6737	0.1492	0.0007181	-0.14193	0.0102783	2.259e-43	0.0111261	5.114e-38	650	FALSE	1
	cg18001427-chr21:30495707:SNP	cg18001427	TSS200	NM_016940	RWDD2B	S_Shore	chr21	30391784	chr21:30495707:SNP	rs62222406	103923	-0.274682	0.0221556	2.685e-35	26841	T	C	0.0403	0.0092	TRUE	35	-------------------?---+----------+-	30.9	49.1891	0.04449	0.0077901	-0.263624	0.0279984	4.701e-21	0.0320534	1.039e-17	650	FALSE	1
	cg18001427-chr21:30201706:SNP	cg18001427	TSS200	NM_016940	RWDD2B	S_Shore	chr21	30391784	chr21:30201706:SNP	rs4816332	190078	-0.107718	0.010925	6.222e-23	26120	C	T	0.2007	0.0211	TRUE	33	+++++++?+++++-+++++++?+-?++++++-++++	19.6	39.8118	0.1614	0.0009752	-0.10387	0.0125891	1.574e-16	0.0135921	2.28e-15	650	FALSE	1
	cg18001427-chr21:30067408:SNP	cg18001427	TSS200	NM_016940	RWDD2B	S_Shore	chr21	30391784	chr21:30067408:SNP	rs2831962	324376	-0.153421	0.008618	6.771e-71	27747	T	C	0.3952	0.024	TRUE	36	---------------+------------------+-	35.5	54.2381	0.02002	0.001488	-0.149116	0.0112155	2.455e-40	0.0133549	1.517e-30	650	FALSE	1
	cg18001427-chr21:30741454:SNP	cg18001427	TSS200	NM_016940	RWDD2B	S_Shore	chr21	30391784	chr21:30741454:SNP	rs2832296	349670	0.0999353	0.0087354	2.632e-30	27250	G	A	0.3961	0.015	TRUE	35	------------------+-----?------+----	37.4	54.2778	0.01504	0.001613	0.0972236	0.011546	3.747e-17	0.0139453	7.709e-13	650	FALSE	1
	cg18001427-chr21:30448000:SNP	cg18001427	TSS200	NM_016940	RWDD2B	S_Shore	chr21	30391784	chr21:30448000:SNP	rs1543652	56216	0.184568	0.0087895	6.73e-98	25491	C	G	0.4792	0.0222	TRUE	33	++++++?++++++++++++?++++?++++++-++++	49.6	63.4604	0.000766	0.0025457	0.176509	0.0130889	1.907e-41	0.0174307	3.363e-26	650	FALSE	1
	cg18001427-chr21:30481207:SNP	cg18001427	TSS200	NM_016940	RWDD2B	S_Shore	chr21	30391784	chr21:30481207:SNP	rs2832180	89423	-0.21661	0.0131744	9.612e-61	26825	T	C	0.1242	0.0134	TRUE	35	-----------+-+-+---?----------------	34.7	52.0347	0.02463	0.0032675	-0.216066	0.0170783	1.098e-36	0.0201626	6.38e-27	650	FALSE	1
	cg18001427-chr21:30174631:SNP	cg18001427	TSS200	NM_016940	RWDD2B	S_Shore	chr21	30391784	chr21:30174631:SNP	rs17727050	217153	-0.223141	0.0236761	4.312e-21	27232	C	T	0.0352	0.0074	TRUE	35	+++++++++++-+++++++++++-?+++++++++--	3.5	35.2211	0.4102	0.0007144	-0.221399	0.0242884	7.836e-20	0.0245265	9.204e-20	650	FALSE	1
	cg18001427-chr21:30318781:SNP	cg18001427	TSS200	NM_016940	RWDD2B	S_Shore	chr21	30391784	chr21:30318781:SNP	rs74336947	73003	-0.262928	0.0214317	1.343e-34	27736	A	C	0.0411	0.0076	TRUE	36	-----------------------+----------+-	19.1	43.2719	0.1591	0.0039587	-0.255022	0.0246183	3.807e-25	0.0264969	3.308e-23	650	FALSE	1
	cg18001427-chr21:30355413:SNP	cg18001427	TSS200	NM_016940	RWDD2B	S_Shore	chr21	30391784	chr21:30355413:SNP	rs11088104	36371	-0.356044	0.0133057	9.78e-158	27748	G	A	0.1138	0.0152	TRUE	36	+++++++++++++++++++++++++++++++-++++	56.3	80.0004	2.234e-05	0.0083192	-0.351345	0.0212843	3.256e-61	0.0304133	1.175e-31	650	FALSE	1
	cg18001427-chr21:30562458:SNP	cg18001427	TSS200	NM_016940	RWDD2B	S_Shore	chr21	30391784	chr21:30562458:SNP	rs9974276	170674	-0.14205	0.0094206	2.236e-51	24996	C	T	0.3265	0.0219	TRUE	33	+++++++?+?++++++++++++++?++++++-++++	15.4	37.8233	0.2206	0.000541	-0.14203	0.0105434	2.321e-41	0.0111349	2.843e-37	650	FALSE	1
	cg18001427-chr21:30738872:SNP	cg18001427	TSS200	NM_016940	RWDD2B	S_Shore	chr21	30391784	chr21:30738872:SNP	rs2832293	347088	0.116652	0.0087738	2.46e-40	27250	G	C	0.3894	0.0155	TRUE	35	------------------------?------+----	37.4	54.2928	0.01499	0.0016286	0.11371	0.0116014	1.111e-22	0.0140105	8.358e-17	650	FALSE	1
	cg18001427-chr21:30253644:SNP	cg18001427	TSS200	NM_016940	RWDD2B	S_Shore	chr21	30391784	chr21:30253644:SNP	rs2103490	138140	-0.323887	0.0132362	3.1e-132	27315	T	G	0.1181	0.0156	TRUE	35	------------------?------------+----	54.9	75.3618	5.755e-05	0.0075773	-0.320571	0.0208899	3.784e-53	0.0293385	2.459e-28	650	FALSE	1
	cg18001427-chr21:30243201:SNP	cg18001427	TSS200	NM_016940	RWDD2B	S_Shore	chr21	30391784	chr21:30243201:SNP	rs1554990	148583	-0.208732	0.0087181	1.11e-126	27748	C	T	0.3671	0.0248	TRUE	36	+++++++++++++++++++++++++++++++-++++	61.7	91.4855	6.076e-07	0.0044737	-0.200324	0.014806	1.042e-41	0.0227881	5.203e-20	650	FALSE	1
	cg18001427-chr21:30531088:INDEL	cg18001427	TSS200	NM_016940	RWDD2B	S_Shore	chr21	30391784	chr21:30531088:INDEL	chr21.30531088	139304	-0.224857	0.0251195	3.507e-19	16769	D	I	0.05	0.009	TRUE	21	?-+??--???--?--?----??-+?-?-?--??-+-	18.9	24.6544	0.215	0.0031828	-0.220812	0.0291982	3.953e-14	0.0309653	3.825e-13	650	FALSE	1
	cg18001427-chr21:30127768:SNP	cg18001427	TSS200	NM_016940	RWDD2B	S_Shore	chr21	30391784	chr21:30127768:SNP	rs926158	264016	-0.125032	0.0122185	1.411e-24	27741	T	G	0.1414	0.0199	TRUE	36	---------------++-----------------+-	36.2	54.8397	0.01756	0.0030858	-0.130821	0.0160099	3.052e-16	0.0191445	6.536e-11	650	FALSE	1
	cg18001427-chr21:30069806:SNP	cg18001427	TSS200	NM_016940	RWDD2B	S_Shore	chr21	30391784	chr21:30069806:SNP	rs7279281	321978	-0.153243	0.0086187	1.004e-70	27746	G	A	0.3952	0.0241	TRUE	36	+++++++++++++++-++++++++++++++++++-+	35.5	54.2293	0.02006	0.0014876	-0.148958	0.0112153	2.957e-40	0.0133538	1.751e-30	650	FALSE	1
	cg18001427-chr21:30566044:INDEL	cg18001427	TSS200	NM_016940	RWDD2B	S_Shore	chr21	30391784	chr21:30566044:INDEL	chr21.30566044	174260	-0.299793	0.013362	1.74e-111	24275	I	D	0.1307	0.0177	TRUE	32	+++++++?+?++++++++++++++?++++++?++++	22.5	40.0245	0.1285	0.001693	-0.299164	0.0158425	1.554e-79	0.0172519	1.223e-67	650	FALSE	1
	cg18001427-chr21:30158620:SNP	cg18001427	TSS200	NM_016940	RWDD2B	S_Shore	chr21	30391784	chr21:30158620:SNP	rs2832088	233164	-0.169226	0.0093847	1.089e-72	27743	A	G	0.2825	0.0207	TRUE	36	-------------+-----------------+----	34.6	53.4966	0.02349	0.0016976	-0.164948	0.0121319	4.217e-42	0.0143443	4.021e-32	650	FALSE	1
	cg18001427-chr21:30489300:SNP	cg18001427	TSS200	NM_016940	RWDD2B	S_Shore	chr21	30391784	chr21:30489300:SNP	rs2832191	97516	0.136636	0.0084818	2.194e-58	27743	A	C	0.5318	0.017	TRUE	36	+++++++++++++++++++++++++++++++-++++	41.8	60.1575	0.005144	0.0018872	0.132	0.0116945	1.516e-29	0.0145784	7.084e-21	650	FALSE	1
	cg18001427-chr21:30719183:INDEL	cg18001427	TSS200	NM_016940	RWDD2B	S_Shore	chr21	30391784	chr21:30719183:INDEL	chr21.30719183	327399	0.113286	0.0092445	1.59e-34	24276	D	I	0.3949	0.0173	TRUE	32	+++++++?+?++++++++-+++++?++++++?++++	19.2	38.3546	0.1705	0.0006585	0.111599	0.010625	8.331e-26	0.0114377	3.975e-23	650	FALSE	1
	cg18001427-chr21:30538567:SNP	cg18001427	TSS200	NM_016940	RWDD2B	S_Shore	chr21	30391784	chr21:30538567:SNP	rs2735965	146783	-0.303125	0.0127393	3.81e-125	27733	T	C	0.1249	0.0164	TRUE	36	-------------------------------+----	53.3	74.9884	9.822e-05	0.0067737	-0.301762	0.0197119	6.697e-53	0.0272944	1.176e-28	650	FALSE	1
	cg18001427-chr21:30074273:SNP	cg18001427	TSS200	NM_016940	RWDD2B	S_Shore	chr21	30391784	chr21:30074273:SNP	rs60577251	317511	-0.268715	0.0136503	2.857e-86	27234	T	C	0.1105	0.0142	TRUE	35	------------------------?-----------	5.6	35.9991	0.3751	0.0003896	-0.268583	0.0142407	2.42e-79	0.0144529	3.693e-77	650	FALSE	1
	cg18001427-chr21:30247824:INDEL	cg18001427	TSS200	NM_016940	RWDD2B	S_Shore	chr21	30391784	chr21:30247824:INDEL	chr21.30247824	143960	-0.140769	0.009955	2.133e-45	24276	I	D	0.2878	0.0236	TRUE	32	+++++++?+?+++-+++++++++-?++++++?++++	24.4	40.9981	0.108	0.0010397	-0.135987	0.011927	4.102e-30	0.0131656	1.107e-26	650	FALSE	1
	cg18001427-chr21:30726922:SNP	cg18001427	TSS200	NM_016940	RWDD2B	S_Shore	chr21	30391784	chr21:30726922:SNP	rs17744645	335138	-0.256467	0.0157579	1.473e-59	18663	A	G	0.1227	0.0179	TRUE	25	-----??-------?---??---??--?-??+-?--	54.9	53.2224	0.0005407	0.0078047	-0.255932	0.0253982	6.998e-24	0.0349447	2.148e-13	650	FALSE	1
	cg18001427-chr21:30118708:SNP	cg18001427	TSS200	NM_016940	RWDD2B	S_Shore	chr21	30391784	chr21:30118708:SNP	rs12627606	273076	-0.238302	0.0099234	1.98e-127	27737	C	A	0.2336	0.0247	TRUE	36	+++++++++++++++-++++++++++++++++++++	48.9	68.5546	0.0005956	0.0034442	-0.238492	0.0146225	8.395e-60	0.0194371	1.482e-34	650	FALSE	1
	cg18001427-chr21:30237142:SNP	cg18001427	TSS200	NM_016940	RWDD2B	S_Shore	chr21	30391784	chr21:30237142:SNP	rs2705685	154642	-0.342954	0.0168331	2.86e-92	16826	C	T	0.1191	0.0166	TRUE	21	?++??++???++?++?++?+??++++?+?++??+++	43.8	35.5903	0.01718	0.0047983	-0.338386	0.0241809	1.697e-44	0.0299548	2.377e-30	650	FALSE	1
	cg18001427-chr21:30349069:SNP	cg18001427	TSS200	NM_016940	RWDD2B	S_Shore	chr21	30391784	chr21:30349069:SNP	rs8134627	42715	0.177875	0.0085072	4.46e-97	27257	C	T	0.4769	0.0215	TRUE	35	------------------------?------+----	53.3	72.7523	0.0001236	0.0029272	0.169223	0.0131219	4.726e-38	0.0182035	1.493e-22	650	FALSE	1
	cg18001427-chr21:30129065:SNP	cg18001427	TSS200	NM_016940	RWDD2B	S_Shore	chr21	30391784	chr21:30129065:SNP	rs1040346	262719	-0.12502	0.0122189	1.43e-24	27741	T	A	0.1414	0.0199	TRUE	36	+++++++++++++++--+++++++++++++++++-+	36.2	54.8376	0.01757	0.0030857	-0.130811	0.0160101	3.071e-16	0.0191444	6.561e-11	650	FALSE	1
	cg18001427-chr21:30375105:SNP	cg18001427	TSS200	NM_016940	RWDD2B	S_Shore	chr21	30391784	chr21:30375105:SNP	rs1537093	16679	0.158057	0.008997	4.349e-69	25685	T	C	0.3848	0.0291	TRUE	33	+++++++++++++++++++?++++?++?+++-++++	49	62.7875	0.0009214	0.0026088	0.153422	0.0133102	9.68e-31	0.0176531	3.443e-19	650	FALSE	1
	cg18001427-chr21:30557053:SNP	cg18001427	TSS200	NM_016940	RWDD2B	S_Shore	chr21	30391784	chr21:30557053:SNP	rs9284448	165269	-0.30054	0.0127153	1.65e-123	27750	G	A	0.1254	0.0164	TRUE	36	+++++++++++++++++++++++++++++++-++++	53.9	75.8986	7.542e-05	0.0069013	-0.299438	0.0197907	1.024e-51	0.0275736	1.158e-27	650	FALSE	1
	cg18001427-chr21:30271972:SNP	cg18001427	TSS200	NM_016940	RWDD2B	S_Shore	chr21	30391784	chr21:30271972:SNP	rs62222254	119812	-0.251185	0.0234406	8.581e-27	27746	G	A	0.035	0.0081	TRUE	36	+++++++++++-+++++++++++-++++++++++-+	12	39.7706	0.266	0.0027286	-0.245111	0.0255299	7.923e-22	0.0266356	4.085e-21	650	FALSE	1
	cg18001427-chr21:30332672:INDEL	cg18001427	TSS200	NM_016940	RWDD2B	S_Shore	chr21	30391784	chr21:30332672:INDEL	chr21.30332672	59112	-0.255332	0.0229538	9.616e-29	24276	I	D	0.0407	0.0072	TRUE	32	+++++++?+?+++++++++++++-?++++++?++-+	8.6	33.9218	0.3285	0.0016137	-0.251646	0.0244539	7.767e-25	0.0251173	2.824e-24	650	FALSE	1
	cg18001427-chr21:30530131:SNP	cg18001427	TSS200	NM_016940	RWDD2B	S_Shore	chr21	30391784	chr21:30530131:SNP	rs62222424	138347	-0.22604	0.0192378	7.08e-32	27253	A	G	0.0533	0.0105	TRUE	35	--+------------+-------+?---------+-	31.2	49.4254	0.04242	0.0059596	-0.220111	0.0242974	1.316e-19	0.0279657	6.332e-16	650	FALSE	1
	cg18001427-chr21:30486767:SNP	cg18001427	TSS200	NM_016940	RWDD2B	S_Shore	chr21	30391784	chr21:30486767:SNP	rs11700687	94983	0.139337	0.0086185	8.595e-59	26840	A	G	0.5318	0.017	TRUE	35	+++++++++++++++++++?+++++++++++-++++	40.4	57.0571	0.007914	0.0017888	0.134728	0.0117532	2.023e-30	0.0144632	5.749e-22	650	FALSE	1
	cg18001427-chr21:30239280:SNP	cg18001427	TSS200	NM_016940	RWDD2B	S_Shore	chr21	30391784	chr21:30239280:SNP	rs2705691	152504	-0.324146	0.0132297	1.43e-132	27313	T	C	0.1182	0.0156	TRUE	35	------------------?------------+----	55.1	75.6456	5.29e-05	0.0076213	-0.320941	0.020916	3.871e-53	0.0294343	3.326e-28	650	FALSE	1
	cg18001427-chr21:30138072:SNP	cg18001427	TSS200	NM_016940	RWDD2B	S_Shore	chr21	30391784	chr21:30138072:SNP	rs2832071	253712	-0.165605	0.0087237	2.341e-80	27743	C	A	0.3742	0.0247	TRUE	36	+++++++++++++++++++++++++++++++-++++	36.8	55.3403	0.01572	0.0016121	-0.161087	0.0114696	8.303e-45	0.0137935	3.303e-33	650	FALSE	1
	cg18001427-chr21:30551864:INDEL	cg18001427	TSS200	NM_016940	RWDD2B	S_Shore	chr21	30391784	chr21:30551864:INDEL	chr21.30551864	160080	-0.193757	0.0128241	1.417e-51	15190	D	I	0.2632	0.0299	TRUE	19	?--??-????--?--?----??--?-?-??-??---	22.7	23.296	0.1795	0.0009532	-0.194693	0.0153994	1.225e-36	0.0165972	1.73e-31	650	FALSE	1
	cg18001427-chr21:30486656:INDEL	cg18001427	TSS200	NM_016940	RWDD2B	S_Shore	chr21	30391784	chr21:30486656:INDEL	chr21.30486656	94872	0.142235	0.0112434	1.111e-36	15864	D	I	0.5331	0.0156	TRUE	20	?++??++???++?++?+++???++?+?+?++??+++	36.7	30.0269	0.05146	0.0015153	0.134379	0.0150779	4.999e-19	0.0177686	1.196e-15	650	FALSE	1
	cg18001427-chr21:30275120:SNP	cg18001427	TSS200	NM_016940	RWDD2B	S_Shore	chr21	30391784	chr21:30275120:SNP	rs2705642	116664	-0.290912	0.0151884	9.028e-82	27750	C	T	0.0879	0.0136	TRUE	36	+++++++++++-+++-++++++++++++++++++++	36.4	55.0169	0.01689	0.0048126	-0.29173	0.0199884	3.025e-48	0.0238748	3.739e-34	650	FALSE	1
	cg18001427-chr21:30104423:SNP	cg18001427	TSS200	NM_016940	RWDD2B	S_Shore	chr21	30391784	chr21:30104423:SNP	rs11088085	287361	-0.14341	0.0089008	2.1e-58	27745	C	A	0.3419	0.0221	TRUE	36	+++++++++++++++++++++++++++++++-++++	19.5	43.473	0.1541	0.0006991	-0.141926	0.0102333	9.763e-44	0.0110556	1.769e-38	650	FALSE	1
	cg18001427-chr21:30103429:SNP	cg18001427	TSS200	NM_016940	RWDD2B	S_Shore	chr21	30391784	chr21:30103429:SNP	rs4816327	288355	-0.327698	0.0144864	2.69e-113	27740	T	G	0.0944	0.0134	TRUE	36	-------------------------------+----	21.2	44.4097	0.1323	0.0020638	-0.325159	0.0169908	1.235e-81	0.018381	4.279e-71	650	FALSE	1
	cg18001427-chr21:30228368:SNP	cg18001427	TSS200	NM_016940	RWDD2B	S_Shore	chr21	30391784	chr21:30228368:SNP	rs2832116	163416	-0.141842	0.0092836	1.06e-52	27728	A	C	0.293	0.0246	TRUE	36	-----------------------+-------+----	56.6	80.6301	1.847e-05	0.0040985	-0.133153	0.0148132	2.5e-19	0.0213869	3.307e-11	650	FALSE	1
	cg18001427-chr21:30026146:SNP	cg18001427	TSS200	NM_016940	RWDD2B	S_Shore	chr21	30391784	chr21:30026146:SNP	rs2142357	365638	-0.214504	0.011402	5.932e-79	27749	T	C	0.1635	0.016	TRUE	36	---------------+--+---------------+-	30.4	50.2578	0.04572	0.0020679	-0.21	0.01428	5.911e-49	0.0163726	3.232e-39	650	FALSE	1
	cg18001427-chr21:30405763:SNP	cg18001427	TSS200	NM_016940	RWDD2B	S_Shore	chr21	30391784	chr21:30405763:SNP	rs8128151	13979	-0.356948	0.0132783	3.57e-159	27744	G	T	0.1139	0.0149	TRUE	36	+++++++++++++++++++++++++++++++-++++	56.6	80.6228	1.851e-05	0.0083984	-0.351845	0.0213189	3.44e-61	0.0305868	1.814e-31	650	FALSE	1
	cg18001427-chr21:30165787:INDEL	cg18001427	TSS200	NM_016940	RWDD2B	S_Shore	chr21	30391784	chr21:30165787:INDEL	chr21.30165787	225997	-0.166943	0.0114859	7.317e-48	16769	D	I	0.3428	0.0184	TRUE	21	?--??--???--?--?----??--?-?-?--??---	30.4	28.7231	0.09336	0.0012413	-0.160353	0.0145015	2.011e-28	0.0164956	4.483e-24	650	FALSE	1
	cg18001427-chr21:30546841:SNP	cg18001427	TSS200	NM_016940	RWDD2B	S_Shore	chr21	30391784	chr21:30546841:SNP	rs2245021	155057	0.15474	0.0088272	8.489e-69	26471	T	C	0.3879	0.0243	TRUE	34	+++++++?++++++++++++++++?++++++-++++	41.3	56.256	0.007026	0.0018931	0.150892	0.0121134	1.288e-35	0.015048	8.402e-25	650	FALSE	1
	cg18001427-chr21:30457526:SNP	cg18001427	TSS200	NM_016940	RWDD2B	S_Shore	chr21	30391784	chr21:30457526:SNP	rs73192156	65742	-0.207577	0.0123809	4.336e-63	27748	G	C	0.138	0.0161	TRUE	36	+++++++++++-+++-++++++++++++++++++++	36	54.6769	0.0182	0.0031414	-0.207093	0.0161717	1.519e-37	0.0193414	7.184e-27	650	FALSE	1
	cg18001427-chr21:30553380:SNP	cg18001427	TSS200	NM_016940	RWDD2B	S_Shore	chr21	30391784	chr21:30553380:SNP	rs9984810	161596	-0.189607	0.0094607	2.4e-89	27742	C	G	0.2708	0.026	TRUE	36	-------------------------------+----	52.7	74.0159	0.0001299	0.0036399	-0.192362	0.0144956	3.441e-40	0.020007	2.616e-21	650	FALSE	1
	cg18001427-chr21:30325930:SNP	cg18001427	TSS200	NM_016940	RWDD2B	S_Shore	chr21	30391784	chr21:30325930:SNP	rs2247324	65854	-0.323514	0.013247	1.01e-131	26329	G	T	0.1219	0.0147	TRUE	34	+++++++++++++++++++?++++?++++++-++++	58.6	79.7843	9.491e-06	0.0086006	-0.318388	0.0218615	4.765e-48	0.0320274	5.459e-24	650	FALSE	1
	cg18001427-chr21:30138771:SNP	cg18001427	TSS200	NM_016940	RWDD2B	S_Shore	chr21	30391784	chr21:30138771:SNP	rs35734160	253013	-0.187869	0.0096088	3.99e-85	24759	T	G	0.3173	0.0252	TRUE	33	-------?-?---+-----------------?----	43	56.1491	0.005228	0.0023349	-0.179082	0.0133967	9.346e-41	0.0168602	7.77e-29	650	FALSE	1
	cg18001427-chr21:30499165:SNP	cg18001427	TSS200	NM_016940	RWDD2B	S_Shore	chr21	30391784	chr21:30499165:SNP	rs2832200	107381	0.18024	0.0085697	3.33e-98	26836	G	A	0.4908	0.0198	TRUE	35	-------------------?-----------+----	51.9	70.6145	0.000228	0.0028077	0.17203	0.0130289	8.348e-40	0.0177984	4.204e-24	650	FALSE	1
	cg18001427-chr21:30269162:SNP	cg18001427	TSS200	NM_016940	RWDD2B	S_Shore	chr21	30391784	chr21:30269162:SNP	rs2776213	122622	-0.219477	0.00875	7.59e-139	27240	T	C	0.3767	0.0222	TRUE	35	------------------------?------+----	62.1	89.6309	6.659e-07	0.0044446	-0.209366	0.014944	1.354e-44	0.0230667	1.819e-21	650	FALSE	1
	cg18001427-chr21:30533397:SNP	cg18001427	TSS200	NM_016940	RWDD2B	S_Shore	chr21	30391784	chr21:30533397:SNP	rs2471946	141613	0.154985	0.0088327	6.293e-69	26473	G	C	0.3871	0.0242	TRUE	34	-------?----------------?------+----	42.7	57.5642	0.005105	0.0020021	0.150648	0.0122673	1.153e-34	0.0154075	8.376e-24	650	FALSE	1
	cg18001427-chr21:30689070:SNP	cg18001427	TSS200	NM_016940	RWDD2B	S_Shore	chr21	30391784	chr21:30689070:SNP	rs1153291	297286	0.102386	0.0087244	8.383e-32	27246	G	T	0.4001	0.0161	TRUE	35	------------------+-----?------+----	36.3	53.4055	0.01827	0.0015398	0.09966	0.0114342	2.883e-18	0.0137039	7.942e-14	650	FALSE	1
	cg18001427-chr21:30520085:SNP	cg18001427	TSS200	NM_016940	RWDD2B	S_Shore	chr21	30391784	chr21:30520085:SNP	rs8129616	128301	0.15864	0.0088634	1.216e-71	26321	G	A	0.3867	0.0241	TRUE	34	---------------+---?----?------+----	46.3	61.4671	0.001893	0.0023364	0.153798	0.0127322	1.357e-33	0.0165094	7.319e-22	650	FALSE	1
	cg18001427-chr21:30049620:SNP	cg18001427	TSS200	NM_016940	RWDD2B	S_Shore	chr21	30391784	chr21:30049620:SNP	rs115337388	342164	-0.158512	0.0131541	1.931e-33	27238	C	T	0.1224	0.0171	TRUE	35	+++++++++++++++-++++++++?+++++++++-+	35.9	53.0479	0.01977	0.0034395	-0.161867	0.0172082	5.133e-21	0.0205234	1.132e-14	650	FALSE	1
	cg18001427-chr21:30753606:SNP	cg18001427	TSS200	NM_016940	RWDD2B	S_Shore	chr21	30391784	chr21:30753606:SNP	rs766928	361822	0.119673	0.0089117	4.099e-41	26476	G	A	0.3838	0.014	TRUE	34	-------?----------+-----?------+----	44.4	59.3744	0.003245	0.0021874	0.117224	0.0125616	1.04e-20	0.0160341	8.414e-14	650	FALSE	1
	cg18001427-chr21:30431144:SNP	cg18001427	TSS200	NM_016940	RWDD2B	S_Shore	chr21	30391784	chr21:30431144:SNP	rs35416285	39360	0.180897	0.0087745	1.96e-94	25605	G	A	0.4781	0.0218	TRUE	33	------??----------------?------+----	52.4	67.1735	0.0002695	0.0028361	0.171961	0.0134447	1.859e-37	0.0184191	9.13e-23	650	FALSE	1
	cg18001427-chr21:30240578:SNP	cg18001427	TSS200	NM_016940	RWDD2B	S_Shore	chr21	30391784	chr21:30240578:SNP	rs2832121	151206	-0.324183	0.0132287	1.28e-132	27314	C	T	0.1182	0.0156	TRUE	35	++++++++++++++++++?++++++++++++-++++	55.1	75.6504	5.282e-05	0.0076211	-0.320967	0.0209156	3.776e-53	0.0294341	3.277e-28	650	FALSE	1
	cg18001427-chr21:30075897:SNP	cg18001427	TSS200	NM_016940	RWDD2B	S_Shore	chr21	30391784	chr21:30075897:SNP	rs2831965	315887	-0.152986	0.0086186	1.702e-70	27747	C	G	0.3952	0.024	TRUE	36	---------------+------------------+-	35.5	54.3032	0.01974	0.0014933	-0.14867	0.0112229	4.693e-40	0.013372	2.614e-30	650	FALSE	1
	cg18001427-chr21:30140910:SNP	cg18001427	TSS200	NM_016940	RWDD2B	S_Shore	chr21	30391784	chr21:30140910:SNP	rs2832076	250874	-0.189423	0.0090435	2.04e-97	27746	A	G	0.3219	0.0246	TRUE	36	-------------+-----------------+----	52.3	73.4394	0.0001532	0.0032747	-0.179705	0.0137579	5.43e-39	0.0189756	1.819e-23	650	FALSE	1
	cg18001427-chr21:30271636:SNP	cg18001427	TSS200	NM_016940	RWDD2B	S_Shore	chr21	30391784	chr21:30271636:SNP	rs2266562	120148	-0.35876	0.0098097	7.94e-293	27727	C	A	0.238	0.0237	TRUE	36	++++++++++++++++++++++++++++++++++++	65.8	102.259	1.655e-08	0.006745	-0.346731	0.0176559	7.293e-86	0.0286608	5.993e-36	650	FALSE	1
	cg18001427-chr21:30564199:SNP	cg18001427	TSS200	NM_016940	RWDD2B	S_Shore	chr21	30391784	chr21:30564199:SNP	rs2832256	172415	-0.297183	0.0125489	5.52e-124	27742	T	G	0.129	0.0166	TRUE	36	-------------------------------+----	50.8	71.168	0.0002905	0.0059424	-0.29505	0.0189018	6.259e-55	0.0255165	2.386e-31	650	FALSE	1
	cg18001427-chr21:30710876:SNP	cg18001427	TSS200	NM_016940	RWDD2B	S_Shore	chr21	30391784	chr21:30710876:SNP	rs371432	319092	0.110558	0.0087005	5.404e-37	27735	G	A	0.3864	0.0187	TRUE	36	------------------+------------+----	32.1	51.5337	0.03538	0.0013032	0.108172	0.0110095	8.756e-23	0.0128106	6.124e-18	650	FALSE	1
	cg18001427-chr21:30445561:SNP	cg18001427	TSS200	NM_016940	RWDD2B	S_Shore	chr21	30391784	chr21:30445561:SNP	rs2853834	53777	-0.35581	0.0134432	2.28e-154	26842	C	T	0.1147	0.0148	TRUE	35	+++++++++++++++++++?+++++++++++-++++	56.7	78.4898	2.251e-05	0.0084079	-0.351176	0.0216376	3.099e-59	0.0310339	1.973e-30	650	FALSE	1
	cg18001427-chr21:30595845:SNP	cg18001427	TSS200	NM_016940	RWDD2B	S_Shore	chr21	30391784	chr21:30595845:SNP	rs928278	204061	-0.28927	0.0125411	1.02e-117	27744	T	G	0.1297	0.0162	TRUE	36	-------------------------------+----	51.7	72.4051	0.0002054	0.006138	-0.286652	0.0190483	3.519e-51	0.0259439	7.176e-29	650	FALSE	1
	cg18001427-chr21:30164425:SNP	cg18001427	TSS200	NM_016940	RWDD2B	S_Shore	chr21	30391784	chr21:30164425:SNP	rs2832092	227359	-0.171174	0.0089077	2.7e-82	27256	C	T	0.3559	0.0229	TRUE	35	++++++++++++++++++++++++?++++++-++++	43.7	60.412	0.003495	0.0021858	-0.163968	0.0124623	1.549e-39	0.0158275	2.923e-27	650	FALSE	1
	cg18001427-chr21:30121998:SNP	cg18001427	TSS200	NM_016940	RWDD2B	S_Shore	chr21	30391784	chr21:30121998:SNP	rs6516870	269786	-0.125086	0.0122168	1.327e-24	27747	C	T	0.1413	0.0198	TRUE	36	+++++++++++++++--+++++++++++++++++-+	35.8	54.4886	0.01896	0.0030304	-0.130717	0.0159534	2.533e-16	0.0190193	4.806e-11	650	FALSE	1
	cg18001427-chr21:30130960:SNP	cg18001427	TSS200	NM_016940	RWDD2B	S_Shore	chr21	30391784	chr21:30130960:SNP	rs73186045	260824	-0.14801	0.0129625	3.389e-30	27737	T	A	0.1237	0.0167	TRUE	36	+++++++++++++++--+++++++++++++++++-+	36.3	54.9816	0.01702	0.003498	-0.151126	0.0170033	6.219e-19	0.0203629	3.632e-13	650	FALSE	1
	cg18001427-chr21:30577907:SNP	cg18001427	TSS200	NM_016940	RWDD2B	S_Shore	chr21	30391784	chr21:30577907:SNP	rs2898161	186123	-0.285211	0.0132876	3.35e-102	23808	T	C	0.1362	0.0214	TRUE	31	-------?-?-----------?----?----?----	32.1	44.1877	0.04586	0.0026336	-0.284513	0.0169511	3.179e-63	0.0195717	4.195e-48	650	FALSE	1
	cg18001427-chr21:30553936:SNP	cg18001427	TSS200	NM_016940	RWDD2B	S_Shore	chr21	30391784	chr21:30553936:SNP	rs9976274	162152	-0.189506	0.0094607	2.97e-89	27742	A	C	0.2708	0.026	TRUE	36	-------------------------------+----	52.8	74.1788	0.000124	0.0036551	-0.192282	0.0145116	4.5e-40	0.020051	3.35e-21	650	FALSE	1
	cg18001427-chr21:29939462:SNP	cg18001427	TSS200	NM_016940	RWDD2B	S_Shore	chr21	30391784	chr21:29939462:SNP	rs2736128	452322	-0.152507	0.0131881	6.268e-31	26805	T	C	0.1231	0.0095	TRUE	34	---+-------+------?-----?------+--+-	35.2	50.9041	0.02405	0.0032509	-0.148781	0.017144	4.016e-18	0.0203432	6.543e-14	650	FALSE	1
	cg18001427-chr21:29838930:SNP	cg18001427	TSS200	NM_016940	RWDD2B	S_Shore	chr21	30391784	chr21:29838930:SNP	rs2831836	552854	-0.11018	0.0142239	9.475e-15	26793	C	G	0.1063	0.016	TRUE	34	---+--------+---+-?----+?---------+-	7.2	35.5614	0.3486	0.0005402	-0.108458	0.0149571	4.13e-13	0.015328	6.566e-13	650	FALSE	1
	cg18001427-chr21:30081491:SNP	cg18001427	TSS200	NM_016940	RWDD2B	S_Shore	chr21	30391784	chr21:30081491:SNP	rs8128587	310293	-0.152802	0.0086201	2.629e-70	27733	C	G	0.3954	0.0241	TRUE	36	---------------+---------------+--+-	37.9	56.317	0.01264	0.0016497	-0.148209	0.0114445	2.34e-38	0.0138702	3.18e-28	650	FALSE	1
	cg18001427-chr21:30213750:INDEL	cg18001427	TSS200	NM_016940	RWDD2B	S_Shore	chr21	30391784	chr21:30213750:INDEL	chr21.30213750	178034	-0.277809	0.0145031	8.759e-82	16328	I	D	0.1714	0.019	TRUE	20	?++??++???++?++?++?+??++?+?+?++??+-+	42.2	32.858	0.02496	0.0031765	-0.265962	0.0205063	1.816e-38	0.0250812	1.633e-28	650	FALSE	1
	cg18001427-chr21:30212326:SNP	cg18001427	TSS200	NM_016940	RWDD2B	S_Shore	chr21	30391784	chr21:30212326:SNP	rs9981071	179458	-0.247322	0.0228707	2.958e-27	25593	T	G	0.0403	0.0091	TRUE	32	-----------+---+-----?-?--??------+-	4.6	32.4881	0.3934	0.0008133	-0.245445	0.0236105	2.596e-25	0.0239686	5.807e-25	650	FALSE	1
	cg18001427-chr21:30087609:SNP	cg18001427	TSS200	NM_016940	RWDD2B	S_Shore	chr21	30391784	chr21:30087609:SNP	rs2103484	304175	-0.15361	0.0086249	5.913e-71	27722	T	C	0.3944	0.0238	TRUE	36	---------------+------------------+-	35.9	54.6139	0.01845	0.0015195	-0.148994	0.0112636	6.057e-40	0.0134583	3.57e-30	650	FALSE	1
	cg18001427-chr21:30524293:SNP	cg18001427	TSS200	NM_016940	RWDD2B	S_Shore	chr21	30391784	chr21:30524293:SNP	rs3787662	132509	-0.229061	0.0192627	1.312e-32	27256	A	C	0.053	0.0107	TRUE	35	--+------------+-------+?---------+-	29.9	48.476	0.05126	0.0056067	-0.222655	0.0240597	2.157e-20	0.0274641	7.407e-17	650	FALSE	1
	cg18001427-chr21:30241761:SNP	cg18001427	TSS200	NM_016940	RWDD2B	S_Shore	chr21	30391784	chr21:30241761:SNP	rs2738954	150023	-0.32435	0.0132316	1.06e-132	27314	T	C	0.1182	0.0156	TRUE	35	------------------?------------+----	55	75.5716	5.407e-05	0.0076101	-0.321155	0.0209097	3.077e-53	0.0294097	2.779e-28	650	FALSE	1
	cg18001427-chr21:30235590:SNP	cg18001427	TSS200	NM_016940	RWDD2B	S_Shore	chr21	30391784	chr21:30235590:SNP	rs2705678	156194	-0.2784	0.0162077	3.945e-66	27740	C	G	0.0762	0.0119	TRUE	36	-----------+---+--------------------	38.1	56.5161	0.01208	0.0058885	-0.2791	0.0216081	3.633e-38	0.0261713	1.991e-26	650	FALSE	1
	cg18001427-chr21:30186690:SNP	cg18001427	TSS200	NM_016940	RWDD2B	S_Shore	chr21	30391784	chr21:30186690:SNP	rs10470087	205094	-0.154516	0.0116173	2.3e-40	16769	C	A	0.3294	0.0204	TRUE	21	?++??++???++?++?++++??++?+?+?++??+++	16.9	24.0532	0.2401	0.0005903	-0.151013	0.0132082	2.853e-30	0.0139717	1.978e-28	650	FALSE	1
	cg18001427-chr21:30249903:INDEL	cg18001427	TSS200	NM_016940	RWDD2B	S_Shore	chr21	30391784	chr21:30249903:INDEL	chr21.30249903	141881	-0.21004	0.0093306	3.25e-112	24274	I	D	0.3656	0.0244	TRUE	32	+++++++?+?++++++++++++++?++++++?++++	32.2	45.7295	0.04287	0.0013452	-0.205289	0.0118765	6.061e-67	0.013764	1.412e-52	650	FALSE	1
	cg18001427-chr21:30272101:INDEL	cg18001427	TSS200	NM_016940	RWDD2B	S_Shore	chr21	30391784	chr21:30272101:INDEL	chr21.30272101	119683	-0.271327	0.029869	1.048e-19	7506	D	I	0.0833	0.0089	TRUE	11	-??--???-???-??+????--????-?-???-???	42.2	17.3084	0.06781	0.0074327	-0.270391	0.0408995	3.815e-11	0.0516985	1.535e-07	650	FALSE	1
	cg18001427-chr21:30481716:INDEL	cg18001427	TSS200	NM_016940	RWDD2B	S_Shore	chr21	30391784	chr21:30481716:INDEL	chr21.30481716	89932	-0.219396	0.0142038	7.998e-54	23371	I	D	0.1228	0.0138	TRUE	31	+++++++?+?+-+-+-+++?++++?++++++?++++	32.6	44.5278	0.04268	0.0030814	-0.219369	0.0181716	1.483e-33	0.0210822	2.311e-25	650	FALSE	1
	cg18001427-chr21:30106066:SNP	cg18001427	TSS200	NM_016940	RWDD2B	S_Shore	chr21	30391784	chr21:30106066:SNP	rs66794561	285718	-0.146713	0.012934	8.01e-30	27737	C	A	0.1245	0.0173	TRUE	36	+++++++++++++++--+++++++++++++++++-+	35.3	54.1249	0.02052	0.003333	-0.149661	0.016819	5.671e-19	0.0200014	2.215e-13	650	FALSE	1
	cg18001427-chr21:30658435:SNP	cg18001427	TSS200	NM_016940	RWDD2B	S_Shore	chr21	30391784	chr21:30658435:SNP	rs61547678	266651	-0.262265	0.0126784	4.63e-95	26389	T	C	0.1353	0.0172	TRUE	34	------?-----------------?------+----	48.6	64.1803	0.0009196	0.0052492	-0.259697	0.018756	1.343e-43	0.0246577	2.021e-26	650	FALSE	1
	cg18001427-chr21:30158185:SNP	cg18001427	TSS200	NM_016940	RWDD2B	S_Shore	chr21	30391784	chr21:30158185:SNP	rs2832087	233599	-0.168905	0.0093867	2.166e-72	27714	C	T	0.2831	0.0207	TRUE	36	+++++++++++++-+++++++++++++++++-++++	34.5	53.4446	0.02375	0.0016935	-0.164646	0.0121268	5.484e-42	0.0143334	4.717e-32	650	FALSE	1
	cg18001427-chr21:30442481:SNP	cg18001427	TSS200	NM_016940	RWDD2B	S_Shore	chr21	30391784	chr21:30442481:SNP	rs2183570	50697	-0.357185	0.0134686	5.71e-155	26842	C	T	0.1143	0.0146	TRUE	35	+++++++++++++++++++?+++++++++++-++++	58.2	81.4203	9.146e-06	0.0089971	-0.35266	0.0220867	2.166e-57	0.0322533	1.671e-28	650	FALSE	1
	cg18001427-chr21:30396478:SNP	cg18001427	TSS200	NM_016940	RWDD2B	S_Shore	chr21	30391784	chr21:30396478:SNP	rs3761337	4694	-0.357391	0.0132839	1.97e-159	27743	C	G	0.1139	0.0149	TRUE	36	-------------------------------+----	57.3	81.8949	1.257e-05	0.0086399	-0.352085	0.0214934	2.609e-60	0.0310825	1.348e-30	650	FALSE	1
	cg18001427-chr21:30491173:SNP	cg18001427	TSS200	NM_016940	RWDD2B	S_Shore	chr21	30391784	chr21:30491173:SNP	rs2832192	99389	0.185668	0.0085633	3.04e-104	26836	G	T	0.501	0.0198	TRUE	35	-------------------?-----------+----	51.3	69.8725	0.0002811	0.0027463	0.177559	0.0129462	8.243e-43	0.0175981	5.056e-26	650	FALSE	1
	cg18001427-chr21:30164191:SNP	cg18001427	TSS200	NM_016940	RWDD2B	S_Shore	chr21	30391784	chr21:30164191:SNP	rs8129575	227593	-0.173177	0.0088254	9.941e-86	27743	T	C	0.3572	0.0244	TRUE	36	-------------------------------+----	44.4	62.9797	0.002562	0.0022702	-0.166564	0.0124203	5.242e-41	0.0158806	1.092e-27	650	FALSE	1
	cg18001427-chr21:30111596:SNP	cg18001427	TSS200	NM_016940	RWDD2B	S_Shore	chr21	30391784	chr21:30111596:SNP	rs2832017	280188	-0.162293	0.0087142	2.056e-77	27740	T	C	0.3777	0.0247	TRUE	36	-------------------------------+----	37.9	56.3468	0.01255	0.001688	-0.15771	0.0115661	2.461e-42	0.0140291	5.965e-31	650	FALSE	1
	cg18001427-chr21:30422172:SNP	cg18001427	TSS200	NM_016940	RWDD2B	S_Shore	chr21	30391784	chr21:30422172:SNP	rs62222374	30388	-0.27381	0.0219527	1.052e-35	26884	A	G	0.0413	0.0102	TRUE	35	------?--------+-------+----------+-	24.1	44.779	0.1022	0.0054249	-0.265691	0.0262636	4.677e-24	0.0289124	2.79e-21	650	FALSE	1
	cg18001427-chr21:30121588:SNP	cg18001427	TSS200	NM_016940	RWDD2B	S_Shore	chr21	30391784	chr21:30121588:SNP	rs2064037	270196	-0.124668	0.0122222	1.981e-24	27744	A	G	0.1413	0.0199	TRUE	36	---------------++-----------------+-	36	54.6836	0.01817	0.0030637	-0.130125	0.0159967	4.137e-16	0.0190959	6.642e-11	650	FALSE	1
	cg18001427-chr21:30168925:SNP	cg18001427	TSS200	NM_016940	RWDD2B	S_Shore	chr21	30391784	chr21:30168925:SNP	rs6516873	222859	-0.138799	0.0091129	2.197e-52	26466	T	C	0.3414	0.0219	TRUE	34	-------?-------+--------?------+----	19.7	41.0873	0.1575	0.0007015	-0.136484	0.0105059	1.374e-38	0.0113462	2.068e-34	650	FALSE	1
	cg18001427-chr21:30048302:SNP	cg18001427	TSS200	NM_016940	RWDD2B	S_Shore	chr21	30391784	chr21:30048302:SNP	rs2205420	343482	-0.153808	0.008619	3.15e-71	27731	C	G	0.395	0.0242	TRUE	36	---------------+------------------+-	36.3	54.9069	0.0173	0.0015401	-0.149479	0.0112906	5.202e-40	0.0135212	5.551e-30	650	FALSE	1
	cg18001427-chr21:30594334:SNP	cg18001427	TSS200	NM_016940	RWDD2B	S_Shore	chr21	30391784	chr21:30594334:SNP	rs2832268	202550	-0.213566	0.0087762	8.42e-131	27238	T	C	0.3672	0.0239	TRUE	35	------------------------?------+----	57.1	79.1807	1.823e-05	0.0036281	-0.213615	0.0140737	4.926e-52	0.0204384	1.477e-25	650	FALSE	1
	cg18001427-chr21:30187677:SNP	cg18001427	TSS200	NM_016940	RWDD2B	S_Shore	chr21	30391784	chr21:30187677:SNP	rs12481845	204107	-0.328745	0.0147261	2.16e-110	26886	T	C	0.0943	0.014	TRUE	34	---------------------?--?------+----	22.6	42.631	0.1216	0.0021879	-0.325943	0.0174449	6.67e-78	0.0190238	6.573e-67	650	FALSE	1
	cg18001427-chr21:30079734:SNP	cg18001427	TSS200	NM_016940	RWDD2B	S_Shore	chr21	30391784	chr21:30079734:SNP	rs2223119	312050	-0.152772	0.0086178	2.573e-70	27747	C	G	0.3953	0.024	TRUE	36	---------------+---------------+--+-	37.1	55.648	0.01468	0.001597	-0.148239	0.011369	7.353e-39	0.0137018	7.18e-29	650	FALSE	1
	cg18001427-chr21:30040511:SNP	cg18001427	TSS200	NM_016940	RWDD2B	S_Shore	chr21	30391784	chr21:30040511:SNP	rs2831954	351273	-0.218146	0.011376	5.875e-82	27738	G	C	0.1646	0.0159	TRUE	36	+++++++++++++++-++-+++++++++++++++-+	26.8	47.8288	0.07275	0.0017309	-0.213911	0.0138589	9.528e-54	0.0155458	9.855e-45	650	FALSE	1
	cg18001427-chr21:30100823:INDEL	cg18001427	TSS200	NM_016940	RWDD2B	S_Shore	chr21	30391784	chr21:30100823:INDEL	chr21.30100823	290961	-0.146732	0.0095313	1.773e-53	24276	D	I	0.34	0.022	TRUE	32	-------?-?--------------?------?----	0	29.156	0.5611	0	-0.146732	0.0095313	1.773e-53	0.0095313	1.773e-53	650	FALSE	1
	cg18001427-chr21:30363908:SNP	cg18001427	TSS200	NM_016940	RWDD2B	S_Shore	chr21	30391784	chr21:30363908:SNP	rs2705659	27876	0.178103	0.0085083	2.68e-97	27251	C	G	0.4776	0.0216	TRUE	35	++++++++++++++++++++++++?++++++-++++	53.8	73.5335	9.849e-05	0.0029869	0.169335	0.0131922	1.03e-37	0.0184013	3.708e-22	650	FALSE	1
	cg18001427-chr21:30223063:SNP	cg18001427	TSS200	NM_016940	RWDD2B	S_Shore	chr21	30391784	chr21:30223063:SNP	rs72635061	168721	-0.359261	0.0136708	3.3e-152	27288	C	G	0.1096	0.0156	TRUE	35	------------------?------------+----	47.7	65.0491	0.001054	0.0060679	-0.355748	0.0200209	1.231e-70	0.0261551	6.199e-43	650	FALSE	1
	cg18001427-chr21:30255866:INDEL	cg18001427	TSS200	NM_016940	RWDD2B	S_Shore	chr21	30391784	chr21:30255866:INDEL	chr21.30255866	135918	-0.211458	0.0112618	1.172e-78	16769	D	I	0.3627	0.02	TRUE	21	?--??--???--?--?----??--?-?-?--??---	43.3	35.2763	0.01868	0.0020925	-0.201673	0.0159286	9.72e-37	0.0198636	1.83e-26	650	FALSE	1
	cg18001427-chr21:30364284:SNP	cg18001427	TSS200	NM_016940	RWDD2B	S_Shore	chr21	30391784	chr21:30364284:SNP	rs2776258	27500	-0.299217	0.0139919	1.84e-101	27742	C	G	0.1048	0.0149	TRUE	36	-----------+---+--------------------	43.3	61.7531	0.003481	0.0054531	-0.297609	0.0194883	1.19e-52	0.0246869	8.225e-34	650	FALSE	1
	cg18001427-chr21:30238130:INDEL	cg18001427	TSS200	NM_016940	RWDD2B	S_Shore	chr21	30391784	chr21:30238130:INDEL	chr21.30238130	153654	-0.32599	0.014126	7.83e-118	23841	I	D	0.1191	0.0164	TRUE	31	+++++++?+?++++++++?+++++?++++++?++++	27.1	41.1407	0.08459	0.0023418	-0.323948	0.0173782	1.492e-77	0.0193718	1.519e-63	650	FALSE	1
	cg18001427-chr21:30537836:SNP	cg18001427	TSS200	NM_016940	RWDD2B	S_Shore	chr21	30391784	chr21:30537836:SNP	rs2471949	146052	-0.299298	0.0129187	9.64e-119	26959	A	G	0.1252	0.0167	TRUE	35	-------?-----------------------+----	53.2	72.7155	0.0001249	0.0067552	-0.297182	0.0200042	6.365e-50	0.0276292	2.411e-27	650	FALSE	1
	cg18001427-chr21:30454204:SNP	cg18001427	TSS200	NM_016940	RWDD2B	S_Shore	chr21	30391784	chr21:30454204:SNP	rs9978281	62420	-0.356405	0.0117937	1.3e-200	26833	T	C	0.154	0.0203	TRUE	35	-------------------?-----------+----	63.9	94.192	1.47e-07	0.0087479	-0.345016	0.0207473	4.268e-62	0.0326728	1.052e-27	650	FALSE	1
	cg18001427-chr21:30472932:INDEL	cg18001427	TSS200	NM_016940	RWDD2B	S_Shore	chr21	30391784	chr21:30472932:INDEL	chr21.30472932	81148	-0.219406	0.0142008	7.518e-54	23371	D	I	0.1228	0.0138	TRUE	31	-------?-?-+-+-+---?----?------?----	32.8	44.6295	0.04178	0.0031016	-0.219368	0.0181893	1.712e-33	0.0211258	2.881e-25	650	FALSE	1
	cg18001427-chr21:30311442:SNP	cg18001427	TSS200	NM_016940	RWDD2B	S_Shore	chr21	30391784	chr21:30311442:SNP	rs4816337	80342	-0.324015	0.0129393	2.18e-138	27734	T	C	0.1214	0.0151	TRUE	36	-------------------------------+----	62.6	93.6244	3.018e-07	0.0102524	-0.319974	0.0223995	2.719e-46	0.0346125	7.883e-21	650	FALSE	1
	cg18001427-chr21:30496656:SNP	cg18001427	TSS200	NM_016940	RWDD2B	S_Shore	chr21	30391784	chr21:30496656:SNP	rs117406514	104872	-0.274048	0.0221695	4.222e-35	26841	T	C	0.0402	0.0092	TRUE	35	-------------------?---+----------+-	30.9	49.2111	0.04429	0.0078112	-0.263002	0.0280211	6.242e-21	0.0320878	1.336e-17	650	FALSE	1
	cg18001427-chr21:30028618:SNP	cg18001427	TSS200	NM_016940	RWDD2B	S_Shore	chr21	30391784	chr21:30028618:SNP	rs62224130	363166	-0.215445	0.0114118	1.694e-79	27750	C	G	0.1632	0.016	TRUE	36	---------------+--+---------------+-	29.6	49.7317	0.05069	0.0020002	-0.211004	0.0142116	7.239e-50	0.0162151	2.766e-40	650	FALSE	1
	cg18001427-chr21:30686091:SNP	cg18001427	TSS200	NM_016940	RWDD2B	S_Shore	chr21	30391784	chr21:30686091:SNP	rs1153288	294307	0.111138	0.008673	1.366e-37	27744	G	A	0.3935	0.018	TRUE	36	------------------+------------+----	36.9	55.4696	0.01528	0.0016035	0.10919	0.01142	1.162e-21	0.0137454	6.194e-16	650	FALSE	1
	cg18001427-chr21:30097261:INDEL	cg18001427	TSS200	NM_016940	RWDD2B	S_Shore	chr21	30391784	chr21:30097261:INDEL	chr21.30097261	294523	-0.153523	0.0092198	2.953e-62	24276	I	D	0.3939	0.0217	TRUE	32	+++++++?+?+++++-++++++++?++++++?++-+	27.6	42.8185	0.07689	0.0010529	-0.149339	0.0113007	7.182e-40	0.0127348	1.816e-33	650	FALSE	1
	cg18001427-chr21:30395321:SNP	cg18001427	TSS200	NM_016940	RWDD2B	S_Shore	chr21	30391784	chr21:30395321:SNP	rs80043668	3537	-0.273549	0.0217508	2.843e-36	27746	C	G	0.0405	0.0094	TRUE	36	-----------------------++---------+-	28.3	48.7997	0.06065	0.0068084	-0.264298	0.0268678	7.803e-23	0.0303266	1.879e-19	650	FALSE	1
	cg18001427-chr21:30341891:SNP	cg18001427	TSS200	NM_016940	RWDD2B	S_Shore	chr21	30391784	chr21:30341891:SNP	rs2254796	49893	0.176942	0.0085146	6.43e-96	27257	A	G	0.4583	0.022	TRUE	35	++++++++++++++++++++++++?++++++-++++	48.3	65.8171	0.0008584	0.0024067	0.170178	0.0124773	2.349e-42	0.0164826	6.963e-27	650	FALSE	1
	cg18001427-chr21:30016852:SNP	cg18001427	TSS200	NM_016940	RWDD2B	S_Shore	chr21	30391784	chr21:30016852:SNP	rs1236425	374932	-0.213215	0.011415	7.404e-78	27740	T	C	0.163	0.016	TRUE	36	---------------+--+---------------+-	29	49.3015	0.0551	0.0019426	-0.209167	0.0141418	1.682e-49	0.0160793	3.937e-40	650	FALSE	1
	cg18001427-chr21:30651727:SNP	cg18001427	TSS200	NM_016940	RWDD2B	S_Shore	chr21	30391784	chr21:30651727:SNP	rs78907469	259943	-0.20469	0.021272	6.425e-22	13199	A	C	0.0912	0.0132	TRUE	17	---?-??????---?-?-??-?-??-??-??+-?--	38.4	25.9671	0.05449	0.0051144	-0.202395	0.0298629	1.223e-11	0.0345232	3.047e-09	650	FALSE	1
	cg18001427-chr21:30255730:SNP	cg18001427	TSS200	NM_016940	RWDD2B	S_Shore	chr21	30391784	chr21:30255730:SNP	rs2738964	136054	-0.275722	0.0161327	1.737e-65	27743	T	C	0.077	0.0124	TRUE	36	-----------+---+--------------------	38.8	57.2098	0.01031	0.0060226	-0.276433	0.0216546	2.554e-37	0.02637	1.377e-25	650	FALSE	1
	cg18001427-chr21:30564167:SNP	cg18001427	TSS200	NM_016940	RWDD2B	S_Shore	chr21	30391784	chr21:30564167:SNP	rs2832255	172383	-0.188467	0.0094015	2.17e-89	27743	G	T	0.2745	0.0201	TRUE	36	+++++++++++++++++++++++++++++++-++++	49.3	69.101	0.0005135	0.0031407	-0.190178	0.0139035	1.367e-42	0.0185616	3.193e-24	650	FALSE	1
	cg18001427-chr21:30152034:SNP	cg18001427	TSS200	NM_016940	RWDD2B	S_Shore	chr21	30391784	chr21:30152034:SNP	rs12482529	239750	-0.19639	0.0220328	4.943e-19	27745	G	A	0.0421	0.0122	TRUE	36	++--+++++++-+-++++-++++-++++++++++-+	23	45.4689	0.1107	0.005289	-0.188026	0.0260005	4.772e-13	0.028623	6.825e-12	650	FALSE	1
	cg18001427-chr21:30157237:SNP	cg18001427	TSS200	NM_016940	RWDD2B	S_Shore	chr21	30391784	chr21:30157237:SNP	rs7409991	234547	-0.163891	0.0088064	2.645e-77	27253	T	C	0.3731	0.0231	TRUE	35	------------------------?------+----	34.4	51.8145	0.02582	0.0014407	-0.15929	0.0113601	1.146e-44	0.0134206	2.685e-34	650	FALSE	1
	cg18001427-chr21:30401728:SNP	cg18001427	TSS200	NM_016940	RWDD2B	S_Shore	chr21	30391784	chr21:30401728:SNP	rs62222369	9944	-0.275239	0.0216974	7.134e-37	27741	T	C	0.041	0.0092	TRUE	36	-----------------------+----------+-	24.3	46.258	0.09657	0.0055265	-0.267173	0.0259827	8.431e-25	0.0286766	8.149e-22	650	FALSE	1
	cg18001427-chr21:30720536:SNP	cg18001427	TSS200	NM_016940	RWDD2B	S_Shore	chr21	30391784	chr21:30720536:SNP	rs117213	328752	0.101822	0.008721	1.702e-31	27255	G	A	0.4	0.0161	TRUE	35	------------------+-----?------+----	35.8	52.9797	0.02007	0.0015048	0.0990971	0.0113798	3.089e-18	0.0135893	6.743e-14	650	FALSE	1
	cg18001427-chr21:30244968:SNP	cg18001427	TSS200	NM_016940	RWDD2B	S_Shore	chr21	30391784	chr21:30244968:SNP	rs9983960	146816	-0.208606	0.0087184	1.6e-126	27749	T	C	0.3671	0.0248	TRUE	36	-------------------------------+----	61.8	91.7142	5.64e-07	0.0044921	-0.200177	0.0148246	1.501e-41	0.0228457	6.782e-20	650	FALSE	1
	cg18001427-chr21:30473021:INDEL	cg18001427	TSS200	NM_016940	RWDD2B	S_Shore	chr21	30391784	chr21:30473021:INDEL	chr21.30473021	81237	0.110956	0.0122431	1.272e-19	13383	D	I	0.4872	0.0142	TRUE	16	?++??+????++?-+?++????+??+???++??+++	38.7	24.47	0.05753	0.0015806	0.106703	0.0168512	2.419e-10	0.0199725	2.769e-08	650	FALSE	1
	cg18001427-chr21:30382940:INDEL	cg18001427	TSS200	NM_016940	RWDD2B	S_Shore	chr21	30391784	chr21:30382940:INDEL	chr21.30382940	8844	-0.359874	0.0420386	1.123e-17	12243	I	D	0.0256	0.0071	TRUE	16	?++??++????+?-+?++????++???+?++???++	8.4	16.3709	0.3578	0.0027066	-0.357127	0.0451279	2.499e-15	0.0458806	4.375e-15	650	FALSE	1
	cg18001427-chr21:30062411:SNP	cg18001427	TSS200	NM_016940	RWDD2B	S_Shore	chr21	30391784	chr21:30062411:SNP	rs2150401	329373	-0.153654	0.0086181	4.2e-71	27744	A	G	0.3951	0.0241	TRUE	36	---------------+------------------+-	36	54.6617	0.01826	0.0015209	-0.149325	0.0112625	4.023e-40	0.0134595	3.478e-30	650	FALSE	1
	cg18001427-chr21:30689195:SNP	cg18001427	TSS200	NM_016940	RWDD2B	S_Shore	chr21	30391784	chr21:30689195:SNP	rs1153292	297411	0.111321	0.0086652	8.946e-38	27739	G	T	0.3936	0.0178	TRUE	36	------------------+------------+----	37.3	55.8072	0.01417	0.001627	0.109265	0.0114465	1.352e-21	0.0138165	7.814e-16	650	FALSE	1
	cg18001427-chr21:30449424:SNP	cg18001427	TSS200	NM_016940	RWDD2B	S_Shore	chr21	30391784	chr21:30449424:SNP	rs2853831	57640	-0.343755	0.0122671	8.65e-173	24580	G	C	0.1559	0.0211	TRUE	33	+++++++?+?+++++++++?+++++++++++-++++	62.1	84.3793	1.324e-06	0.0082647	-0.331923	0.0210937	8.621e-56	0.0323466	2.226e-26	650	FALSE	1
	cg18001427-chr21:30277054:SNP	cg18001427	TSS200	NM_016940	RWDD2B	S_Shore	chr21	30391784	chr21:30277054:SNP	rs2142374	114730	-0.219198	0.0088739	0	26450	A	G	0.377	0.0224	TRUE	34	-------?----------------?------+----	63.4	90.1995	3.265e-07	0.0047081	-0.208875	0.0154507	1.211e-41	0.0242552	1.608e-19	650	FALSE	1
	cg18001427-chr21:30238860:SNP	cg18001427	TSS200	NM_016940	RWDD2B	S_Shore	chr21	30391784	chr21:30238860:SNP	rs2776195	152924	-0.324146	0.0132297	1.43e-132	27313	C	A	0.1182	0.0156	TRUE	35	++++++++++++++++++?++++++++++++-++++	55.1	75.6456	5.29e-05	0.0076213	-0.320941	0.020916	3.871e-53	0.0294343	3.326e-28	650	FALSE	1
	cg18001427-chr21:30120583:SNP	cg18001427	TSS200	NM_016940	RWDD2B	S_Shore	chr21	30391784	chr21:30120583:SNP	rs2065257	271201	-0.125181	0.0122178	1.236e-24	27745	A	C	0.1413	0.0198	TRUE	36	---------------++-----------------+-	35.9	54.6294	0.01839	0.0030528	-0.130829	0.0159769	2.642e-16	0.01907	5.228e-11	650	FALSE	1
	cg18001427-chr21:30071041:SNP	cg18001427	TSS200	NM_016940	RWDD2B	S_Shore	chr21	30391784	chr21:30071041:SNP	rs2205408	320743	-0.153276	0.0086188	9.412e-71	27747	G	C	0.3952	0.024	TRUE	36	+++++++++++++++-++++++++++++++++++-+	35.6	54.3577	0.01951	0.0014976	-0.148909	0.0112302	3.969e-40	0.0133856	2.331e-30	650	FALSE	1
	cg18001427-chr21:30694006:SNP	cg18001427	TSS200	NM_016940	RWDD2B	S_Shore	chr21	30391784	chr21:30694006:SNP	rs76701016	302222	-0.256558	0.012834	6.667e-89	25587	C	A	0.1365	0.0177	TRUE	33	++++++??++++++++++++++++?++++++-++++	49.5	63.398	0.0007793	0.0054265	-0.253637	0.0192035	7.907e-40	0.0254266	6.108e-24	650	FALSE	1
	cg18001427-chr21:30455633:SNP	cg18001427	TSS200	NM_016940	RWDD2B	S_Shore	chr21	30391784	chr21:30455633:SNP	rs62222380	63849	-0.352293	0.0119694	0	16350	T	A	0.2855	0.0296	TRUE	21	?++??++???++?++?+++???++++?+?++??+++	61.9	52.5116	9.586e-05	0.0050394	-0.340657	0.0208442	4.876e-60	0.0314266	3.641e-29	650	FALSE	1
	cg18001427-chr21:30555371:INDEL	cg18001427	TSS200	NM_016940	RWDD2B	S_Shore	chr21	30391784	chr21:30555371:INDEL	chr21.30555371	163587	-0.317111	0.0164039	2.926e-83	16769	D	I	0.124	0.0166	TRUE	21	?--??--???--?--?----??--?-?-?--??---	30.5	28.7572	0.09265	0.0025606	-0.3157	0.0209791	3.542e-51	0.0235866	3.315e-41	650	FALSE	1
	cg18001427-chr21:30121276:SNP	cg18001427	TSS200	NM_016940	RWDD2B	S_Shore	chr21	30391784	chr21:30121276:SNP	rs2064036	270508	-0.125073	0.0122175	1.352e-24	27746	T	C	0.1413	0.0198	TRUE	36	---------------++-----------------+-	35.8	54.5475	0.01872	0.00304	-0.130711	0.0159636	2.654e-16	0.019041	5.08e-11	650	FALSE	1
	cg18001427-chr21:30347306:INDEL	cg18001427	TSS200	NM_016940	RWDD2B	S_Shore	chr21	30391784	chr21:30347306:INDEL	chr21.30347306	44478	-0.360857	0.0171349	1.86e-98	16769	I	D	0.114	0.0169	TRUE	21	?++??++???++?++?++++??++?+?+?++??+++	44	35.6932	0.01671	0.0050138	-0.353092	0.0247188	2.738e-46	0.0305799	3.882e-32	650	FALSE	1
	cg18001427-chr21:30178432:SNP	cg18001427	TSS200	NM_016940	RWDD2B	S_Shore	chr21	30391784	chr21:30178432:SNP	rs2065261	213352	-0.144378	0.0091329	2.716e-56	27241	T	C	0.3211	0.0202	TRUE	35	------------------------?------+----	25.9	45.8658	0.08411	0.0010326	-0.141575	0.0110262	9.793e-38	0.0123203	1.021e-31	650	FALSE	1
	cg18001427-chr21:30210434:SNP	cg18001427	TSS200	NM_016940	RWDD2B	S_Shore	chr21	30391784	chr21:30210434:SNP	rs9975291	181350	-0.24699	0.0228814	3.66e-27	25593	G	T	0.0403	0.0091	TRUE	32	+++++++++++-+++-+++++?+?++??++++++-+	4.1	32.3394	0.4004	0.0007327	-0.245322	0.0235482	2.055e-25	0.02387	4.305e-25	650	FALSE	1
	cg18001427-chr21:30702229:INDEL	cg18001427	TSS200	NM_016940	RWDD2B	S_Shore	chr21	30391784	chr21:30702229:INDEL	chr21.30702229	310445	-0.263999	0.0131786	2.87e-89	24275	I	D	0.1368	0.0176	TRUE	32	+++++++?+?++++++++++++++?++++++?++++	19.8	38.6449	0.1625	0.0013965	-0.262884	0.0153278	6.199e-66	0.0164286	4.172e-58	650	FALSE	1
	cg18001427-chr21:30367866:SNP	cg18001427	TSS200	NM_016940	RWDD2B	S_Shore	chr21	30391784	chr21:30367866:SNP	rs1967869	23918	-0.339697	0.0139912	3.24e-130	24524	A	G	0.1175	0.0175	TRUE	32	-------?-?-----------?----?----+----	59.8	77.044	8.581e-06	0.0094648	-0.332174	0.0233518	6.432e-46	0.0347722	1.526e-22	650	FALSE	1
	cg18001427-chr21:30138765:INDEL	cg18001427	TSS200	NM_016940	RWDD2B	S_Shore	chr21	30391784	chr21:30138765:INDEL	chr21.30138765	253019	-0.183345	0.00995	8.039e-76	23310	I	D	0.3131	0.025	TRUE	30	+++++++?+?+++-+++++++?++?+?++++?++++	44.6	52.3706	0.004955	0.0024353	-0.172741	0.0141172	1.992e-34	0.0179686	1.91e-24	650	FALSE	1
	cg18001427-chr21:30536886:SNP	cg18001427	TSS200	NM_016940	RWDD2B	S_Shore	chr21	30391784	chr21:30536886:SNP	rs2254962	145102	-0.30275	0.0127355	6.49e-125	27733	T	A	0.1249	0.0163	TRUE	36	+++++++++++++++++++++++++++++++-++++	53.3	74.9484	9.936e-05	0.006763	-0.3015	0.0197038	7.461e-53	0.0272716	1.236e-28	650	FALSE	1
	cg18001427-chr21:30381672:SNP	cg18001427	TSS200	NM_016940	RWDD2B	S_Shore	chr21	30391784	chr21:30381672:SNP	rs9975270	10112	0.180086	0.0084384	4.71e-101	27740	T	C	0.4762	0.0231	TRUE	36	+++++++++++++++++++++++++++++++-++++	53.2	74.7095	0.0001065	0.0029477	0.172036	0.012992	5.045e-40	0.0180123	1.556e-23	650	FALSE	1
	cg18001427-chr21:30221100:SNP	cg18001427	TSS200	NM_016940	RWDD2B	S_Shore	chr21	30391784	chr21:30221100:SNP	rs12482666	170684	-0.324992	0.0132371	4.15e-133	27290	C	G	0.118	0.0154	TRUE	35	------------------?------------+----	54.7	75.0433	6.323e-05	0.0075199	-0.321911	0.0208463	8.52e-54	0.0292163	9.625e-29	650	FALSE	1
	cg18001427-chr21:30390157:SNP	cg18001427	TSS200	NM_016940	RWDD2B	S_Shore	chr21	30391784	chr21:30390157:SNP	rs10854321	1627	-0.392189	0.0095378	0	27746	A	G	0.2554	0.0275	TRUE	36	------------------------------------	71.5	122.969	1.028e-11	0.0083384	-0.378336	0.0187572	1.79e-90	0.0335102	1.222e-31	650	FALSE	1
	cg18001427-chr21:30330929:SNP	cg18001427	TSS200	NM_016940	RWDD2B	S_Shore	chr21	30391784	chr21:30330929:SNP	rs2776243	60855	-0.299836	0.0140188	1.72e-101	27733	T	G	0.104	0.0145	TRUE	36	-----------+---+--------------------	42.9	61.2788	0.003913	0.0053777	-0.29878	0.0194544	3.134e-53	0.0245444	2.551e-34	650	FALSE	1
	cg18001427-chr21:30417522:SNP	cg18001427	TSS200	NM_016940	RWDD2B	S_Shore	chr21	30391784	chr21:30417522:SNP	rs62222373	25738	-0.277442	0.0220447	2.539e-36	26885	T	C	0.0407	0.0095	TRUE	35	------?----------------++---------+-	27.5	46.895	0.0695	0.0065464	-0.269033	0.0271065	3.239e-23	0.0304055	7.191e-20	650	FALSE	1
	cg18001427-chr21:30078123:SNP	cg18001427	TSS200	NM_016940	RWDD2B	S_Shore	chr21	30391784	chr21:30078123:SNP	rs8126805	313661	-0.152999	0.0086174	1.585e-70	27745	G	A	0.3953	0.024	TRUE	36	+++++++++++++++-+++++++++++++++-++-+	36.8	55.3579	0.01566	0.0015745	-0.148555	0.0113377	3.175e-39	0.0136297	3.06e-29	650	FALSE	1
	cg18001427-chr21:30155758:SNP	cg18001427	TSS200	NM_016940	RWDD2B	S_Shore	chr21	30391784	chr21:30155758:SNP	rs77923849	236026	-0.110692	0.0106329	2.223e-25	27723	T	C	0.1997	0.0205	TRUE	36	-------------+-------+-+-------+----	22.1	44.9317	0.1213	0.0011702	-0.106509	0.0124802	1.411e-17	0.0136501	5.093e-16	650	FALSE	1
	cg18001427-chr21:30476586:SNP	cg18001427	TSS200	NM_016940	RWDD2B	S_Shore	chr21	30391784	chr21:30476586:SNP	rs8134407	84802	0.179713	0.0085725	1.4e-97	26837	A	G	0.4924	0.0198	TRUE	35	+++++++++++++++++++?+++++++++++-++++	51	69.4311	0.0003182	0.0027187	0.171263	0.0129227	4.338e-40	0.0175059	1.004e-24	650	FALSE	1
	cg18001427-chr21:30238230:SNP	cg18001427	TSS200	NM_016940	RWDD2B	S_Shore	chr21	30391784	chr21:30238230:SNP	rs2246938	153554	-0.323792	0.0132296	2.74e-132	27304	C	T	0.1183	0.0156	TRUE	35	++++++++++++++++++?++++++++++++-++++	55.1	75.6505	5.282e-05	0.0076221	-0.320727	0.0209161	4.534e-53	0.029436	3.828e-28	650	FALSE	1
	cg18001427-chr21:30487263:SNP	cg18001427	TSS200	NM_016940	RWDD2B	S_Shore	chr21	30391784	chr21:30487263:SNP	rs2832188	95479	-0.216482	0.0131789	1.238e-60	26818	C	T	0.1241	0.0134	TRUE	35	+++++++++++-+-+-+++?++++++++++++++++	34.2	51.6707	0.02663	0.0032038	-0.215972	0.0170197	6.763e-37	0.0200283	3.128e-27	650	FALSE	1
	cg18001427-chr21:30547602:SNP	cg18001427	TSS200	NM_016940	RWDD2B	S_Shore	chr21	30391784	chr21:30547602:SNP	rs2832236	155818	0.133609	0.0086663	1.258e-53	26432	G	A	0.5326	0.0161	TRUE	34	-------?----------------?------+---+	46.7	61.9606	0.001663	0.0022745	0.128129	0.0125316	1.541e-24	0.0162718	2.193e-16	650	FALSE	1
	cg18001427-chr21:29844563:SNP	cg18001427	TSS200	NM_016940	RWDD2B	S_Shore	chr21	30391784	chr21:29844563:SNP	rs7281958	547221	-0.0973904	0.0158909	8.861e-10	22830	T	C	0.1008	0.0174	TRUE	30	---+---?-?--+---+-?-----?-?------?+-	1.2	29.3659	0.4461	9.7e-05	-0.0970959	0.0160339	1.398e-09	0.0160914	1.428e-09	650	FALSE	1
	cg18001427-chr21:30594745:SNP	cg18001427	TSS200	NM_016940	RWDD2B	S_Shore	chr21	30391784	chr21:30594745:SNP	rs9305395	202961	-0.289361	0.0125358	6.91e-118	27750	T	C	0.1298	0.0163	TRUE	36	-------------------------------+----	51.3	71.8521	0.00024	0.006042	-0.286785	0.0189648	1.159e-51	0.0257351	2.483e-29	650	FALSE	1
	cg18001427-chr21:30120032:SNP	cg18001427	TSS200	NM_016940	RWDD2B	S_Shore	chr21	30391784	chr21:30120032:SNP	rs2065256	271752	-0.125067	0.01222	1.388e-24	27745	C	T	0.1413	0.0198	TRUE	36	+++++++++++++++--+++++++++++++++++-+	35.8	54.5423	0.01874	0.0030404	-0.130716	0.0159661	2.677e-16	0.0190431	5.115e-11	650	FALSE	1
	cg18001427-chr21:30225526:SNP	cg18001427	TSS200	NM_016940	RWDD2B	S_Shore	chr21	30391784	chr21:30225526:SNP	rs2705703	166258	-0.278172	0.0162458	1.006e-65	27739	C	G	0.076	0.012	TRUE	36	-----------+---+--------------------	35.2	54.0372	0.02091	0.0052349	-0.278676	0.0211495	1.198e-39	0.0250822	1.397e-28	650	FALSE	1
	cg18001427-chr21:30280467:INDEL	cg18001427	TSS200	NM_016940	RWDD2B	S_Shore	chr21	30391784	chr21:30280467:INDEL	chr21.30280467	111317	-0.293402	0.020852	5.747e-45	15190	I	D	0.0863	0.0166	TRUE	19	?++??+????+-?++?++++??++?+?+??+??+++	35.8	28.0525	0.06126	0.0047793	-0.297912	0.0279307	1.466e-26	0.0324972	1.74e-19	650	FALSE	1
	cg18001427-chr21:30432145:SNP	cg18001427	TSS200	NM_016940	RWDD2B	S_Shore	chr21	30391784	chr21:30432145:SNP	rs1064019	40361	-0.358349	0.0093881	8.60000307090024e-319	27228	T	G	0.2748	0.0303	TRUE	35	------------------------?-----------	73.7	129.345	4.838e-13	0.0087703	-0.345127	0.0192263	4.737e-72	0.0357146	1.084e-23	650	FALSE	1
	cg18001427-chr21:30518636:SNP	cg18001427	TSS200	NM_016940	RWDD2B	S_Shore	chr21	30391784	chr21:30518636:SNP	rs62222423	126852	-0.275572	0.0222693	3.591e-35	26834	T	G	0.0398	0.0086	TRUE	35	-------------------?---+----------+-	24.6	45.0752	0.09699	0.0057388	-0.267176	0.0267757	1.897e-23	0.0295233	1.019e-20	650	FALSE	1
	cg18001427-chr21:30566236:SNP	cg18001427	TSS200	NM_016940	RWDD2B	S_Shore	chr21	30391784	chr21:30566236:SNP	rs11088112	174452	-0.188524	0.009409	2.64e-89	27735	T	A	0.2741	0.0199	TRUE	36	+++++++++++++++++++++++++++++++-++++	48.5	68.004	0.000691	0.0030445	-0.190125	0.0138018	3.582e-43	0.0182813	6.196e-25	650	FALSE	1
	cg18001427-chr21:30160807:SNP	cg18001427	TSS200	NM_016940	RWDD2B	S_Shore	chr21	30391784	chr21:30160807:SNP	rs11701445	230977	-0.110395	0.010619	0	27736	T	C	0.2001	0.0205	TRUE	36	-------------+-------+-+-------+----	22.2	44.9766	0.1204	0.0011723	-0.106275	0.0124686	1.549e-17	0.0136458	5.966e-16	650	FALSE	1
	cg18001427-chr21:30429976:INDEL	cg18001427	TSS200	NM_016940	RWDD2B	S_Shore	chr21	30391784	chr21:30429976:INDEL	chr21.30429976	38192	0.162197	0.0195838	1.209e-16	5329	D	I	0.4192	0.0305	TRUE	7	+???+???+???+??+????????????+???+???	0	5.05786	0.5364	0	0.162197	0.0195838	1.209e-16	0.0195838	1.209e-16	650	FALSE	1
	cg18001427-chr21:30557687:SNP	cg18001427	TSS200	NM_016940	RWDD2B	S_Shore	chr21	30391784	chr21:30557687:SNP	rs963442	165903	-0.255465	0.0232189	3.718e-28	12482	A	C	0.0773	0.0132	TRUE	16	---?-??????---?-?-????-??-??-??+-?--	51.9	31.1536	0.008378	0.0099841	-0.261349	0.0374061	2.813e-12	0.0482234	1.174e-07	650	FALSE	1
	cg18001427-chr21:30357714:SNP	cg18001427	TSS200	NM_016940	RWDD2B	S_Shore	chr21	30391784	chr21:30357714:SNP	rs2705656	34070	-0.346098	0.0134582	7.64e-146	26940	A	G	0.1153	0.0162	TRUE	35	-------?-----------------------+----	55.4	76.1918	4.496e-05	0.0079914	-0.340771	0.0213433	2.199e-57	0.0301589	1.746e-30	650	FALSE	1
	cg18001427-chr21:30236454:SNP	cg18001427	TSS200	NM_016940	RWDD2B	S_Shore	chr21	30391784	chr21:30236454:SNP	rs2776193	155330	-0.278115	0.0162034	4.941e-66	27737	G	C	0.0763	0.0119	TRUE	36	+++++++++++-+++-++++++++++++++++++++	37.5	56.0041	0.01356	0.0057452	-0.278962	0.0214966	1.651e-38	0.0259273	7.627e-27	650	FALSE	1
	cg18001427-chr21:30223466:SNP	cg18001427	TSS200	NM_016940	RWDD2B	S_Shore	chr21	30391784	chr21:30223466:SNP	rs2178967	168318	-0.355491	0.0137729	6.68e-147	26800	A	G	0.1103	0.0162	TRUE	34	------------------?-----?------+----	45.7	60.7746	0.002266	0.005517	-0.351158	0.0197928	1.999e-70	0.0253649	1.26e-44	650	FALSE	1
	cg18001427-chr21:30051774:SNP	cg18001427	TSS200	NM_016940	RWDD2B	S_Shore	chr21	30391784	chr21:30051774:SNP	rs8129946	340010	-0.153695	0.0086202	4.167e-71	27738	G	T	0.395	0.0242	TRUE	36	+++++++++++++++-++++++++++++++++++-+	36.2	54.8833	0.01739	0.0015388	-0.149368	0.0112896	5.846e-40	0.0135173	5.885e-30	650	FALSE	1
	cg18001427-chr21:30533494:SNP	cg18001427	TSS200	NM_016940	RWDD2B	S_Shore	chr21	30391784	chr21:30533494:SNP	rs138843609	141710	-0.246324	0.0405679	1.264e-09	12434	A	G	0.0232	0.0042	TRUE	15	-----????????-??--????-??????---+?+-	0	11.8881	0.6153	0	-0.246324	0.0405679	1.264e-09	0.0405679	1.264e-09	650	FALSE	1
	cg18001427-chr21:30138225:SNP	cg18001427	TSS200	NM_016940	RWDD2B	S_Shore	chr21	30391784	chr21:30138225:SNP	rs7280912	253559	-0.229465	0.0130662	4.842e-69	27746	T	C	0.1216	0.0171	TRUE	36	-----------+---+------------------+-	39.8	58.1755	0.008241	0.0041186	-0.223331	0.0176169	7.92e-37	0.0217181	4.303e-26	650	FALSE	1
	cg18001427-chr21:30745169:SNP	cg18001427	TSS200	NM_016940	RWDD2B	S_Shore	chr21	30391784	chr21:30745169:SNP	rs4817285	353385	0.0972996	0.0088598	4.658e-28	26480	T	C	0.3956	0.0151	TRUE	34	+++++++?++++++++++-+++++?++++++-+-++	36.3	51.7801	0.01984	0.0015391	0.0943025	0.0116178	4.776e-16	0.0139019	2.578e-12	650	FALSE	1
	cg18001427-chr21:29838199:SNP	cg18001427	TSS200	NM_016940	RWDD2B	S_Shore	chr21	30391784	chr21:29838199:SNP	rs2142318	553585	-0.110238	0.0142256	9.246e-15	26792	T	C	0.1063	0.016	TRUE	34	---+--------+---+-?----+?---------+-	7.1	35.5113	0.3508	0.0005298	-0.108548	0.0149453	3.786e-13	0.0153082	5.968e-13	650	FALSE	1
	cg18001427-chr21:30737816:SNP	cg18001427	TSS200	NM_016940	RWDD2B	S_Shore	chr21	30391784	chr21:30737816:SNP	rs11088117	346032	0.101801	0.0087273	1.93e-31	27249	C	G	0.4001	0.0159	TRUE	35	++++++++++++++++++-+++++?++++++-++++	37.5	54.3908	0.01466	0.001619	0.0990872	0.0115488	9.498e-18	0.0139612	3.061e-13	650	FALSE	1
	cg18001427-chr21:30386323:SNP	cg18001427	TSS200	NM_016940	RWDD2B	S_Shore	chr21	30391784	chr21:30386323:SNP	rs10427515	5461	-0.312604	0.0121427	3.75e-146	27739	A	C	0.1436	0.0202	TRUE	36	---------------+--------------------	48.4	67.7713	0.0007356	0.0050312	-0.305123	0.0177512	3.219e-66	0.0235122	2.462e-40	650	FALSE	1
	cg18001427-chr21:30539413:SNP	cg18001427	TSS200	NM_016940	RWDD2B	S_Shore	chr21	30391784	chr21:30539413:SNP	rs2776253	147629	-0.302694	0.0127344	6.86e-125	27716	G	C	0.1252	0.0165	TRUE	36	+++++++++++++++++++++++++++++++-++++	53.1	74.5978	0.0001099	0.0067021	-0.301298	0.0196503	4.599e-53	0.0271417	6.973e-29	650	FALSE	1
	cg18001427-chr21:30119836:SNP	cg18001427	TSS200	NM_016940	RWDD2B	S_Shore	chr21	30391784	chr21:30119836:SNP	rs2840266	271948	-0.125019	0.0122175	1.415e-24	27745	G	T	0.1413	0.0198	TRUE	36	+++++++++++++++--+++++++++++++++++-+	35.8	54.4927	0.01895	0.0030314	-0.130648	0.0159552	2.646e-16	0.0190219	4.952e-11	650	FALSE	1
	cg18001427-chr21:30722173:INDEL	cg18001427	TSS200	NM_016940	RWDD2B	S_Shore	chr21	30391784	chr21:30722173:INDEL	chr21.30722173	330389	0.127864	0.0114093	3.767e-29	15902	D	I	0.392	0.0167	TRUE	20	?++??+????++?++?++++??++?+?+?++??+++	33.5	28.5777	0.07292	0.0013505	0.124326	0.0148099	4.669e-17	0.0171606	9.262e-14	650	FALSE	1
	cg18001427-chr21:30455919:SNP	cg18001427	TSS200	NM_016940	RWDD2B	S_Shore	chr21	30391784	chr21:30455919:SNP	rs73192155	64135	-0.21803	0.0129972	3.708e-63	26832	G	A	0.1282	0.0144	TRUE	35	+++++++++++-+-+-+++?++++++++++++++++	37.7	54.6161	0.01394	0.003634	-0.216969	0.0172729	3.45e-36	0.0208781	1.578e-25	650	FALSE	1
	cg18001427-chr21:30239245:SNP	cg18001427	TSS200	NM_016940	RWDD2B	S_Shore	chr21	30391784	chr21:30239245:SNP	rs2705690	152539	-0.139119	0.0093183	2.115e-50	27743	T	A	0.2879	0.0233	TRUE	36	+++++++++++++++++++++++-+++++++-++++	55.6	78.9052	3.104e-05	0.0039731	-0.130606	0.0147109	6.794e-19	0.0210075	3.536e-11	650	FALSE	1
	cg18001427-chr21:30272359:INDEL	cg18001427	TSS200	NM_016940	RWDD2B	S_Shore	chr21	30391784	chr21:30272359:INDEL	chr21.30272359	119425	-0.268405	0.0251418	1.323e-26	7505	D	I	0.1203	0.015	TRUE	11	-??--???-???-??+????--????-?-???-???	39.2	16.4547	0.08733	0.0046376	-0.266445	0.0334364	1.603e-15	0.0413701	8.705e-11	650	FALSE	1
	cg18001427-chr21:30138639:SNP	cg18001427	TSS200	NM_016940	RWDD2B	S_Shore	chr21	30391784	chr21:30138639:SNP	rs11088089	253145	-0.180553	0.0095809	3.227e-79	24270	A	T	0.3308	0.0237	TRUE	32	-------?-?---+----------?------?----	33.8	46.8478	0.03382	0.0015254	-0.175416	0.0123466	8.222e-46	0.0144789	1.087e-35	650	FALSE	1
	cg18001427-chr21:30137674:SNP	cg18001427	TSS200	NM_016940	RWDD2B	S_Shore	chr21	30391784	chr21:30137674:SNP	rs9983229	254110	-0.103704	0.0107048	3.405e-22	27743	A	G	0.1961	0.0205	TRUE	36	-------------+-------+-+-------+----	22.9	45.3784	0.1125	0.0012393	-0.0990579	0.0126339	4.483e-15	0.0138791	7.902e-14	650	FALSE	1
	cg18001427-chr21:29848467:SNP	cg18001427	TSS200	NM_016940	RWDD2B	S_Shore	chr21	30391784	chr21:29848467:SNP	rs1012546	543317	-0.106422	0.0143192	1.069e-13	26021	A	G	0.1079	0.0159	TRUE	33	---+---?----+---+-?----+?---------+-	3.7	33.2251	0.4073	0.0002624	-0.105531	0.0146979	6.973e-13	0.0148675	8.183e-13	650	FALSE	1
	cg18001427-chr21:30312356:SNP	cg18001427	TSS200	NM_016940	RWDD2B	S_Shore	chr21	30391784	chr21:30312356:SNP	rs8184919	79428	-0.323961	0.0129421	2.77e-138	27735	G	T	0.1213	0.0151	TRUE	36	+++++++++++++++++++++++++++++++-++++	62.2	92.5207	4.334e-07	0.0100637	-0.320174	0.0222727	7.411e-47	0.0342117	2.817e-21	650	FALSE	1
	cg18001427-chr21:30591602:SNP	cg18001427	TSS200	NM_016940	RWDD2B	S_Shore	chr21	30391784	chr21:30591602:SNP	rs2832266	199818	-0.214004	0.0087769	2.61e-131	27238	C	T	0.3675	0.0239	TRUE	35	++++++++++++++++++++++++?++++++-++++	56.4	77.957	2.645e-05	0.0035304	-0.214199	0.0139669	4.376e-53	0.0201241	2.066e-26	650	FALSE	1
	cg18001427-chr21:30163518:SNP	cg18001427	TSS200	NM_016940	RWDD2B	S_Shore	chr21	30391784	chr21:30163518:SNP	rs10222093	228266	-0.169219	0.0093879	1.233e-72	27750	C	T	0.2822	0.0205	TRUE	36	+++++++++++++-+++++++++++++++++-++++	33.9	52.9176	0.02656	0.0016456	-0.165158	0.0120653	1.186e-42	0.0141938	9.086e-33	650	FALSE	1
	cg18001427-chr21:30315681:SNP	cg18001427	TSS200	NM_016940	RWDD2B	S_Shore	chr21	30391784	chr21:30315681:SNP	rs2705666	76103	-0.300757	0.0130381	9.81e-118	26425	A	T	0.1284	0.0173	TRUE	34	-------?-------+--------?-----------	45.8	60.8516	0.002222	0.0049435	-0.294326	0.0186288	3.139e-56	0.0240421	6.617e-36	650	FALSE	1
	cg18001427-chr21:30267740:SNP	cg18001427	TSS200	NM_016940	RWDD2B	S_Shore	chr21	30391784	chr21:30267740:SNP	rs2244959	124044	-0.347793	0.0104155	1.8e-244	27735	A	G	0.204	0.0213	TRUE	36	------------------------------------	60.3	88.2317	1.733e-06	0.0060214	-0.343165	0.0174676	6.286e-86	0.0262565	4.76e-40	650	FALSE	1
	cg18001427-chr21:30453645:SNP	cg18001427	TSS200	NM_016940	RWDD2B	S_Shore	chr21	30391784	chr21:30453645:SNP	rs9977696	61861	-0.346324	0.0118868	1.28e-186	26050	T	C	0.157	0.022	TRUE	34	-------?-----------?-----------+----	60.1	82.612	3.885e-06	0.0073344	-0.333651	0.0199124	5.125e-63	0.0297573	2.632e-31	650	FALSE	1
	cg18001427-chr21:30101226:SNP	cg18001427	TSS200	NM_016940	RWDD2B	S_Shore	chr21	30391784	chr21:30101226:SNP	rs75166093	290558	-0.223844	0.015152	2.182e-49	27718	A	G	0.0872	0.013	TRUE	36	---------------+------------------+-	33	52.2727	0.03039	0.0041304	-0.224082	0.0193179	4.133e-31	0.0226296	4.526e-23	650	FALSE	1
	cg18001427-chr21:30297670:SNP	cg18001427	TSS200	NM_016940	RWDD2B	S_Shore	chr21	30391784	chr21:30297670:SNP	rs9978021	94114	-0.323134	0.0131155	5e-134	27724	C	T	0.1186	0.0159	TRUE	36	+++++++++++++++++++++++++++++++-++++	58.8	84.9621	4.869e-06	0.0089785	-0.318201	0.0216573	7.199e-49	0.0318377	3.334e-24	650	FALSE	1
	cg18001427-chr21:30130073:SNP	cg18001427	TSS200	NM_016940	RWDD2B	S_Shore	chr21	30391784	chr21:30130073:SNP	rs2832052	261711	-0.130644	0.0100804	2.057e-38	26978	C	G	0.2414	0.0269	TRUE	35	--+----------+-------+-+-----?-+----	47	64.1921	0.001323	0.0032	-0.119867	0.0145563	1.8e-16	0.0190318	6.672e-12	650	FALSE	1
	cg18001427-chr21:30431103:SNP	cg18001427	TSS200	NM_016940	RWDD2B	S_Shore	chr21	30391784	chr21:30431103:SNP	rs11088107	39319	0.180779	0.0087735	2.47e-94	25605	G	C	0.4782	0.0218	TRUE	33	------??----------------?------+----	52.1	66.8468	0.000296	0.0028091	0.171946	0.0134101	1.232e-37	0.0183275	5.974e-23	650	FALSE	1
	cg18001427-chr21:30743863:SNP	cg18001427	TSS200	NM_016940	RWDD2B	S_Shore	chr21	30391784	chr21:30743863:SNP	rs2832298	352079	0.114934	0.0087848	4.106e-39	27253	G	C	0.3857	0.0136	TRUE	35	------------------------?------+----	37.9	54.7554	0.0135	0.0016698	0.11211	0.0116662	7.269e-22	0.0141476	4.513e-16	650	FALSE	1
	cg18001427-chr21:30270416:SNP	cg18001427	TSS200	NM_016940	RWDD2B	S_Shore	chr21	30391784	chr21:30270416:SNP	rs2245177	121368	-0.295557	0.0130703	3.24e-113	27744	T	C	0.1212	0.017	TRUE	36	-----------+---+------------------+-	40.1	58.3917	0.007834	0.0041614	-0.289767	0.0177034	3.244e-60	0.0218057	7.485e-42	650	FALSE	1
	cg18001427-chr21:30617086:SNP	cg18001427	TSS200	NM_016940	RWDD2B	S_Shore	chr21	30391784	chr21:30617086:SNP	rs2091928	225302	-0.263175	0.0126808	1.13e-95	26395	G	A	0.1348	0.0171	TRUE	34	++++++?+++++++++++++++++?++++++-++++	49.7	65.5498	0.0006329	0.0054825	-0.260505	0.0189686	6.4e-43	0.0251885	1.493e-25	650	FALSE	1
	cg18001427-chr21:29982434:SNP	cg18001427	TSS200	NM_016940	RWDD2B	S_Shore	chr21	30391784	chr21:29982434:SNP	rs1153252	409350	-0.0882821	0.0100646	1.762e-18	20509	A	G	0.4073	0.0315	TRUE	27	------??-?------+-+-?--??-??-----?--	24.5	34.419	0.1248	0.0009048	-0.0876994	0.0121317	4.867e-13	0.0133235	3.448e-11	650	FALSE	1
	cg18001427-chr21:30257418:SNP	cg18001427	TSS200	NM_016940	RWDD2B	S_Shore	chr21	30391784	chr21:30257418:SNP	rs1997605	134366	-0.322811	0.013221	1.14e-131	27313	G	A	0.1185	0.0156	TRUE	35	++++++++++++++++++?++++++++++++-++++	54.4	74.6024	7.201e-05	0.0074204	-0.319856	0.020753	1.35e-53	0.0290094	9.189e-29	650	FALSE	1
	cg18001427-chr21:30303388:INDEL	cg18001427	TSS200	NM_016940	RWDD2B	S_Shore	chr21	30391784	chr21:30303388:INDEL	chr21.30303388	88396	0.286888	0.0195555	9.964e-49	16032	D	I	0.9084	0.0138	TRUE	20	?++??++???+-?-+?++++??++?+?+??+??+++	35	29.2272	0.06249	0.0042334	0.287011	0.0257281	6.728e-29	0.0300817	1.471e-21	650	FALSE	1
	cg18001427-chr21:30371070:SNP	cg18001427	TSS200	NM_016940	RWDD2B	S_Shore	chr21	30391784	chr21:30371070:SNP	rs149203645	20714	-0.267334	0.0213635	6.294e-36	27738	C	T	0.0413	0.0079	TRUE	36	+++++++++++++++++++++++-++++++++++-+	19.5	43.5049	0.1533	0.0040438	-0.259304	0.0246131	5.946e-26	0.0265548	7.71e-24	650	FALSE	1
	cg18001427-chr21:30098404:SNP	cg18001427	TSS200	NM_016940	RWDD2B	S_Shore	chr21	30391784	chr21:30098404:SNP	rs2831989	293380	-0.143819	0.0089143	1.483e-58	27743	G	T	0.3401	0.0223	TRUE	36	+++++++++++++++++++++++++++++++-++++	20.4	43.9709	0.1422	0.0007424	-0.142296	0.0103167	2.817e-43	0.0111992	9.541e-38	650	FALSE	1
	cg18001427-chr21:30613466:SNP	cg18001427	TSS200	NM_016940	RWDD2B	S_Shore	chr21	30391784	chr21:30613466:SNP	rs2832279	221682	0.152236	0.0089892	2.465e-64	26582	A	C	0.3584	0.0227	TRUE	34	++++++++++++++++++++++++?++?+++-++++	44.3	59.2029	0.003389	0.0022102	0.149786	0.012642	2.197e-32	0.0161269	3.731e-21	650	FALSE	1
	cg18001427-chr21:30101586:SNP	cg18001427	TSS200	NM_016940	RWDD2B	S_Shore	chr21	30391784	chr21:30101586:SNP	rs2247750	290198	-0.143298	0.0089143	3.817e-58	27738	T	C	0.3408	0.0223	TRUE	36	-------------------------------+----	21.6	44.6203	0.1278	0.0007961	-0.141526	0.0104039	3.835e-42	0.0113646	1.879e-36	650	FALSE	1
	cg18001427-chr21:30038973:SNP	cg18001427	TSS200	NM_016940	RWDD2B	S_Shore	chr21	30391784	chr21:30038973:SNP	rs2831953	352811	-0.218718	0.0113789	2.451e-82	27746	C	T	0.1645	0.016	TRUE	36	+++++++++++++++-++-+++++++++++++++-+	27.7	48.424	0.06511	0.0018122	-0.214475	0.0139608	2.916e-53	0.0157432	6.997e-44	650	FALSE	1
	cg18001427-chr21:30526911:SNP	cg18001427	TSS200	NM_016940	RWDD2B	S_Shore	chr21	30391784	chr21:30526911:SNP	rs2142206	135127	-0.337253	0.013444	7.13e-139	27255	A	G	0.1138	0.0157	TRUE	35	------------------------?------+----	58.2	81.3837	9.251e-06	0.00895	-0.331751	0.0220064	2.358e-51	0.0321802	1.066e-25	650	FALSE	1
	cg18001427-chr21:30399156:SNP	cg18001427	TSS200	NM_016940	RWDD2B	S_Shore	chr21	30391784	chr21:30399156:SNP	rs34338644	7372	-0.373925	0.0095356	0	27249	A	G	0.2623	0.0281	TRUE	35	------------------------?-----------	71.6	119.614	1.843e-11	0.008123	-0.360064	0.0188005	9.333e-82	0.0335465	7.453e-29	650	FALSE	1
	cg18001427-chr21:30414724:SNP	cg18001427	TSS200	NM_016940	RWDD2B	S_Shore	chr21	30391784	chr21:30414724:SNP	rs2254872	22940	0.183649	0.0085621	4.65e-102	26881	T	C	0.4766	0.0236	TRUE	35	++++++?++++++++++++++++++++++++-++++	51.1	69.535	0.0003091	0.0027201	0.175971	0.0129225	3.156e-42	0.0175107	9.825e-26	650	FALSE	1
	cg18001427-chr21:30504215:SNP	cg18001427	TSS200	NM_016940	RWDD2B	S_Shore	chr21	30391784	chr21:30504215:SNP	rs2832205	112431	-0.319667	0.0103936	1.01e-207	24842	C	A	0.2412	0.0206	TRUE	33	+++++++++?+++++++++?++++?+++++++++++	61.4	82.8524	2.18e-06	0.005754	-0.313383	0.0176545	1.696e-70	0.0269104	1.523e-32	650	FALSE	1
	cg18001427-chr21:30475799:SNP	cg18001427	TSS200	NM_016940	RWDD2B	S_Shore	chr21	30391784	chr21:30475799:SNP	rs146233139	84015	-0.27639	0.0221505	9.861e-36	26843	G	C	0.0403	0.0092	TRUE	35	+++++++++++++++++++?+++-++++++++++-+	30	48.5423	0.0506	0.0074544	-0.265981	0.0277774	1.014e-21	0.0316246	2.337e-18	650	FALSE	1
	cg18001427-chr21:30687404:SNP	cg18001427	TSS200	NM_016940	RWDD2B	S_Shore	chr21	30391784	chr21:30687404:SNP	rs1153290	295620	0.11104	0.00874	5.56e-37	27250	G	T	0.395	0.0165	TRUE	35	------------------+-----?------+----	39	55.6976	0.01088	0.0017278	0.108871	0.0117116	1.459e-20	0.0143176	8.798e-15	650	FALSE	1
	cg18001427-chr21:30039313:SNP	cg18001427	TSS200	NM_016940	RWDD2B	S_Shore	chr21	30391784	chr21:30039313:SNP	rs992200	352471	-0.218048	0.0113803	7.975e-82	27747	G	T	0.1644	0.0161	TRUE	36	+++++++++++++++-++-+++++++++++++++-+	27.7	48.3854	0.06558	0.0018075	-0.213625	0.013957	6.975e-53	0.0157326	1.113e-43	650	FALSE	1
	cg18001427-chr21:30610621:SNP	cg18001427	TSS200	NM_016940	RWDD2B	S_Shore	chr21	30391784	chr21:30610621:SNP	rs11909745	218837	-0.282688	0.0128034	5.02e-108	27203	A	G	0.1271	0.0186	TRUE	35	------------------------?------+----	51.2	69.7282	0.0002928	0.0061195	-0.279261	0.0193827	4.628e-47	0.0262577	4.986e-27	650	FALSE	1
	cg18001427-chr21:30272493:SNP	cg18001427	TSS200	NM_016940	RWDD2B	S_Shore	chr21	30391784	chr21:30272493:SNP	rs138542121	119291	-0.271679	0.0249846	0	26513	G	A	0.0324	0.0082	TRUE	34	+++++++++++-+++++++++++-?++++++?++--	10.1	36.7063	0.301	0.0024141	-0.266343	0.0268499	3.418e-23	0.0277907	1.429e-22	650	FALSE	1
	cg18001427-chr21:30386936:SNP	cg18001427	TSS200	NM_016940	RWDD2B	S_Shore	chr21	30391784	chr21:30386936:SNP	rs9980192	4848	-0.391973	0.0095382	0	27745	A	G	0.2554	0.0274	TRUE	36	------------------------------------	71.4	122.305	1.313e-11	0.008276	-0.37805	0.0187086	8.44e-91	0.0333304	6.256e-32	650	FALSE	1
	cg18001427-chr21:30087351:SNP	cg18001427	TSS200	NM_016940	RWDD2B	S_Shore	chr21	30391784	chr21:30087351:SNP	rs4817246	304433	-0.222186	0.0114185	2.471e-84	27748	C	T	0.1636	0.016	TRUE	36	+++++++++++++++-++-+++++++++++++++-+	26.9	47.9032	0.07175	0.001754	-0.218036	0.0139243	2.899e-55	0.015628	7.174e-46	650	FALSE	1
	cg18001427-chr21:30126482:SNP	cg18001427	TSS200	NM_016940	RWDD2B	S_Shore	chr21	30391784	chr21:30126482:SNP	rs73186036	265302	-0.124762	0.0122173	1.754e-24	27749	G	A	0.1414	0.0198	TRUE	36	+++++++++++++++--+++++++++++++++++-+	36.4	55.0316	0.01684	0.0031151	-0.130582	0.0160384	3.894e-16	0.0192097	8.317e-11	650	FALSE	1
	cg18001427-chr21:30408302:SNP	cg18001427	TSS200	NM_016940	RWDD2B	S_Shore	chr21	30391784	chr21:30408302:SNP	rs2409330	16518	-0.299849	0.0140482	4.41e-101	27739	A	T	0.1037	0.0149	TRUE	36	-----------+---+--------------------	40.8	59.0725	0.006671	0.0049468	-0.29844	0.0191225	6.547e-55	0.0237104	1.172e-36	650	FALSE	1
	cg18001427-chr21:30483070:SNP	cg18001427	TSS200	NM_016940	RWDD2B	S_Shore	chr21	30391784	chr21:30483070:SNP	rs6516891	91286	0.138612	0.0086213	3.651e-58	26840	C	T	0.5313	0.0173	TRUE	35	-------------------?-----------+----	41.5	58.1229	0.006133	0.0018727	0.133965	0.0118709	1.553e-29	0.0147381	5.204e-21	650	FALSE	1
	cg18001427-chr21:30127260:SNP	cg18001427	TSS200	NM_016940	RWDD2B	S_Shore	chr21	30391784	chr21:30127260:SNP	rs73414506	264524	-0.125032	0.0122185	1.411e-24	27741	G	C	0.1414	0.0199	TRUE	36	+++++++++++++++--+++++++++++++++++-+	36.2	54.8397	0.01756	0.0030858	-0.130821	0.0160099	3.052e-16	0.0191445	6.536e-11	650	FALSE	1
	cg18001427-chr21:29847982:SNP	cg18001427	TSS200	NM_016940	RWDD2B	S_Shore	chr21	30391784	chr21:29847982:SNP	rs2831843	543802	-0.109532	0.0141854	1.15e-14	26776	T	G	0.107	0.0155	TRUE	34	---+------------+-?----+?---------+-	3.2	34.1039	0.4144	0.0002316	-0.108768	0.01451	6.576e-14	0.01466	7.929e-14	650	FALSE	1
	cg18001427-chr21:30305530:INDEL	cg18001427	TSS200	NM_016940	RWDD2B	S_Shore	chr21	30391784	chr21:30305530:INDEL	chr21.30305530	86254	0.223516	0.0180975	4.829e-35	6175	D	I	0.6023	0.0274	TRUE	9	+??++???+???+??+????++????+?????????	36.2	12.5447	0.1285	0.0017536	0.22521	0.0236507	1.694e-21	0.0283784	3.372e-15	650	FALSE	1
	cg18001427-chr21:30273574:INDEL	cg18001427	TSS200	NM_016940	RWDD2B	S_Shore	chr21	30391784	chr21:30273574:INDEL	chr21.30273574	118210	-0.267299	0.0126298	2.05e-99	21724	I	D	0.1991	0.0775	TRUE	28	+++++++?+?++++++++?++?++?+?++++?+?++	52.3	56.5922	0.0007244	0.0049999	-0.267733	0.01956	1.202e-42	0.0264722	5.677e-24	650	FALSE	1
	cg18001427-chr21:30044203:SNP	cg18001427	TSS200	NM_016940	RWDD2B	S_Shore	chr21	30391784	chr21:30044203:SNP	rs2831957	347581	-0.218858	0.0113783	1.895e-82	27747	T	C	0.1645	0.016	TRUE	36	---------------+--+---------------+-	27.6	48.3444	0.06609	0.0018012	-0.214571	0.0139468	2.065e-53	0.0157164	4.441e-44	650	FALSE	1
	cg18001427-chr21:30165735:SNP	cg18001427	TSS200	NM_016940	RWDD2B	S_Shore	chr21	30391784	chr21:30165735:SNP	rs957056	226049	-0.164455	0.0089695	4.356e-75	27256	A	G	0.3448	0.0225	TRUE	35	------------------------?------+----	37.3	54.2146	0.01526	0.0016961	-0.159696	0.011856	2.359e-41	0.0143023	1.342e-30	650	FALSE	1
	cg18001427-chr21:30485239:SNP	cg18001427	TSS200	NM_016940	RWDD2B	S_Shore	chr21	30391784	chr21:30485239:SNP	rs149847977	93455	-0.216482	0.0131789	1.238e-60	26818	T	C	0.1241	0.0134	TRUE	35	-----------+-+-+---?----------------	34.2	51.6707	0.02663	0.0032038	-0.215972	0.0170197	6.763e-37	0.0200283	3.128e-27	650	FALSE	1
	cg18001427-chr21:30092239:SNP	cg18001427	TSS200	NM_016940	RWDD2B	S_Shore	chr21	30391784	chr21:30092239:SNP	rs8129965	299545	-0.153176	0.0086176	1.107e-70	27723	A	C	0.396	0.0243	TRUE	36	---------------+---------------+--+-	37	55.5337	0.01506	0.001588	-0.148787	0.0113548	3.145e-39	0.0136733	3.961e-29	650	FALSE	1
	cg18001427-chr21:30556239:SNP	cg18001427	TSS200	NM_016940	RWDD2B	S_Shore	chr21	30391784	chr21:30556239:SNP	rs2832246	164455	-0.30054	0.0127153	1.65e-123	27750	A	G	0.1254	0.0164	TRUE	36	-------------------------------+----	53.9	75.8986	7.542e-05	0.0069013	-0.299438	0.0197907	1.024e-51	0.0275736	1.158e-27	650	FALSE	1
	cg18001427-chr21:30088448:INDEL	cg18001427	TSS200	NM_016940	RWDD2B	S_Shore	chr21	30391784	chr21:30088448:INDEL	chr21.30088448	303336	-0.154711	0.0092167	3.097e-63	24276	I	D	0.3945	0.0228	TRUE	32	+++++++?+?+++++-++++++++?++++++?++-+	27.8	42.9569	0.07487	0.0010645	-0.150606	0.0113179	2.111e-40	0.0127717	8.95e-34	650	FALSE	1
	cg18001427-chr21:30337393:SNP	cg18001427	TSS200	NM_016940	RWDD2B	S_Shore	chr21	30391784	chr21:30337393:SNP	rs72635062	54391	-0.357524	0.013334	2.28e-158	27748	G	A	0.1132	0.015	TRUE	36	+++++++++++++++++++++++++++++++-++++	56.8	81.0279	1.637e-05	0.0085466	-0.352794	0.0214737	1.183e-60	0.0308693	5.093e-31	650	FALSE	1
	cg18001427-chr21:30093642:SNP	cg18001427	TSS200	NM_016940	RWDD2B	S_Shore	chr21	30391784	chr21:30093642:SNP	rs7276545	298142	-0.152579	0.008618	3.866e-70	27743	G	T	0.3954	0.0239	TRUE	36	+++++++++++++++-+++++++++++++++-++-+	36.7	55.2705	0.01597	0.0015679	-0.148087	0.0113272	4.66e-39	0.0136092	3.585e-29	650	FALSE	1
	cg18001427-chr21:30066570:SNP	cg18001427	TSS200	NM_016940	RWDD2B	S_Shore	chr21	30391784	chr21:30066570:SNP	rs1882948	325214	-0.153392	0.008618	7.197e-71	27747	C	A	0.3953	0.0241	TRUE	36	+++++++++++++++-++++++++++++++++++-+	35.3	54.0944	0.02066	0.0014769	-0.149134	0.0111994	1.863e-40	0.0133196	1.093e-30	650	FALSE	1
	cg18001427-chr21:30136253:INDEL	cg18001427	TSS200	NM_016940	RWDD2B	S_Shore	chr21	30391784	chr21:30136253:INDEL	chr21.30136253	255531	-0.167471	0.009326	4.208e-72	24276	I	D	0.3736	0.0238	TRUE	32	+++++++?+?++++++++++++++?++++++?++++	19.1	38.325	0.1713	0.0006678	-0.164324	0.0107201	4.927e-53	0.0115297	8.396e-48	650	FALSE	1
	cg18001427-chr21:30239378:SNP	cg18001427	TSS200	NM_016940	RWDD2B	S_Shore	chr21	30391784	chr21:30239378:SNP	rs4817258	152406	-0.208623	0.0087175	1.44e-126	27745	C	T	0.3671	0.0248	TRUE	36	+++++++++++++++++++++++++++++++-++++	61.6	91.2016	6.663e-07	0.0044507	-0.200212	0.0147828	8.653e-42	0.0227158	4.152e-20	650	FALSE	1
	cg18001427-chr21:30369240:SNP	cg18001427	TSS200	NM_016940	RWDD2B	S_Shore	chr21	30391784	chr21:30369240:SNP	rs7281679	22544	-0.283516	0.0146919	5.641e-83	25150	T	G	0.1048	0.0153	TRUE	32	-----------+--?+?------?-----?------	37	49.2427	0.01993	0.0041225	-0.281427	0.0193592	7.055e-48	0.0233377	5.848e-34	650	FALSE	1
	cg18001427-chr21:30106142:SNP	cg18001427	TSS200	NM_016940	RWDD2B	S_Shore	chr21	30391784	chr21:30106142:SNP	rs9980198	285642	-0.160975	0.0088479	5.792e-74	26938	G	T	0.3745	0.0256	TRUE	35	+++++++?+++++++-+++++++++++++++-++++	39.5	56.1806	0.009725	0.0018109	-0.155856	0.011918	4.437e-39	0.01462	3.396e-28	650	FALSE	1
	cg18001427-chr21:30520167:SNP	cg18001427	TSS200	NM_016940	RWDD2B	S_Shore	chr21	30391784	chr21:30520167:SNP	rs8129515	128383	0.158557	0.008863	1.417e-71	26320	C	G	0.387	0.0241	TRUE	34	+++++++++++++++-+++?++++?++++++-++++	46.4	61.5649	0.001845	0.0023443	0.153685	0.0127426	1.704e-33	0.0165348	8.871e-22	650	FALSE	1
	cg18001427-chr21:30514337:SNP	cg18001427	TSS200	NM_016940	RWDD2B	S_Shore	chr21	30391784	chr21:30514337:SNP	rs72613603	122553	-0.342143	0.0135711	3.03e-140	26315	A	G	0.116	0.0161	TRUE	34	-------------------?----?------+----	56.8	76.4562	2.655e-05	0.0083796	-0.337402	0.0218904	1.333e-53	0.0314424	1.411e-27	650	FALSE	1
	cg18001427-chr21:30224056:SNP	cg18001427	TSS200	NM_016940	RWDD2B	S_Shore	chr21	30391784	chr21:30224056:SNP	rs12482427	167728	-0.324868	0.0132466	8.08e-133	27289	C	T	0.118	0.0156	TRUE	35	++++++++++++++++++?++++++++++++-++++	54.9	75.4231	5.651e-05	0.0076005	-0.32174	0.0209139	2.093e-53	0.0293853	2.063e-28	650	FALSE	1
	cg18001427-chr21:30482705:SNP	cg18001427	TSS200	NM_016940	RWDD2B	S_Shore	chr21	30391784	chr21:30482705:SNP	rs62222397	90921	-0.274243	0.0221556	3.437e-35	26842	T	C	0.0403	0.0092	TRUE	35	-------------------?---+----------+-	30.4	48.8688	0.04743	0.0076255	-0.263365	0.0278908	3.633e-21	0.0318447	7.187e-18	650	FALSE	1
	cg18001427-chr21:30131003:SNP	cg18001427	TSS200	NM_016940	RWDD2B	S_Shore	chr21	30391784	chr21:30131003:SNP	rs66946127	260781	-0.124875	0.0122159	1.576e-24	27742	C	T	0.1415	0.0199	TRUE	36	+++++++++++++++--+++++++++++++++++-+	36.1	54.772	0.01782	0.003074	-0.130611	0.0159954	3.2e-16	0.0191169	6.482e-11	650	FALSE	1
	cg18001427-chr21:30273686:SNP	cg18001427	TSS200	NM_016940	RWDD2B	S_Shore	chr21	30391784	chr21:30273686:SNP	rs2705638	118098	-0.290554	0.0151915	1.529e-81	27749	A	C	0.0879	0.0136	TRUE	36	-----------+---+--------------------	35.7	54.4414	0.01916	0.0046761	-0.29135	0.0198791	1.232e-48	0.0236298	9.507e-35	650	FALSE	1
	cg18001427-chr21:30478712:SNP	cg18001427	TSS200	NM_016940	RWDD2B	S_Shore	chr21	30391784	chr21:30478712:SNP	rs62222395	86928	-0.270096	0.0220806	2.089e-34	26843	C	A	0.0406	0.0094	TRUE	35	+++++++++++++++++++?+++-++++++++++-+	30	48.5595	0.05043	0.0074157	-0.259825	0.0276954	6.502e-21	0.0315359	1.083e-17	650	FALSE	1
	cg18001427-chr21:30025421:SNP	cg18001427	TSS200	NM_016940	RWDD2B	S_Shore	chr21	30391784	chr21:30025421:SNP	rs2409315	366363	-0.214474	0.0114016	6.156e-79	27748	G	C	0.1636	0.016	TRUE	36	+++++++++++++++-++-+++++++++++++++-+	30.8	50.5659	0.04301	0.0021095	-0.209877	0.0143277	1.382e-48	0.0164723	9.39e-39	650	FALSE	1
	cg18001427-chr21:30045020:SNP	cg18001427	TSS200	NM_016940	RWDD2B	S_Shore	chr21	30391784	chr21:30045020:SNP	rs2831959	346764	-0.218544	0.0113794	3.349e-82	27748	A	T	0.1644	0.016	TRUE	36	---------------+--+---------------+-	27.9	48.5127	0.06403	0.0018243	-0.214071	0.0139762	5.899e-53	0.0157727	1.174e-43	650	FALSE	1
	cg18001427-chr21:30540014:INDEL	cg18001427	TSS200	NM_016940	RWDD2B	S_Shore	chr21	30391784	chr21:30540014:INDEL	chr21.30540014	148230	0.108676	0.0109256	2.6e-23	16768	I	D	0.4466	0.0183	TRUE	21	?--??--???--?--?--+-??--?-?-?--??---	28.6	28.0305	0.1087	0.0010338	0.102488	0.0136102	5.063e-14	0.0153125	1.273e-12	650	FALSE	1
	cg18001427-chr21:30120764:SNP	cg18001427	TSS200	NM_016940	RWDD2B	S_Shore	chr21	30391784	chr21:30120764:SNP	rs764163	271020	-0.124941	0.0122175	1.51e-24	27746	A	G	0.1413	0.0199	TRUE	36	---------------++-----------------+-	35.8	54.525	0.01881	0.0030365	-0.130523	0.0159607	2.892e-16	0.0190331	5.224e-11	650	FALSE	1
	cg18001427-chr21:30068633:SNP	cg18001427	TSS200	NM_016940	RWDD2B	S_Shore	chr21	30391784	chr21:30068633:SNP	rs7510451	323151	-0.153675	0.0086184	4.058e-71	27744	G	A	0.3952	0.024	TRUE	36	+++++++++++++++-++++++++++++++++++-+	35.3	54.066	0.02078	0.0014749	-0.14944	0.0111975	1.253e-40	0.0133132	8.005e-31	650	FALSE	1
	cg18001427-chr21:30748728:SNP	cg18001427	TSS200	NM_016940	RWDD2B	S_Shore	chr21	30391784	chr21:30748728:SNP	rs9647054	356944	-0.139595	0.013667	1.716e-24	17310	A	T	0.1897	0.0225	TRUE	24	---?--??-?----?---??---??--?--?+-?--	50.3	46.234	0.002797	0.0046819	-0.141508	0.0209159	1.328e-11	0.0274731	3.751e-07	650	FALSE	1
	cg18001427-chr21:30062546:SNP	cg18001427	TSS200	NM_016940	RWDD2B	S_Shore	chr21	30391784	chr21:30062546:SNP	rs2183567	329238	-0.153678	0.0086182	4.011e-71	27745	T	C	0.3951	0.0241	TRUE	36	---------------+------------------+-	36	54.6616	0.01826	0.0015209	-0.149344	0.0112626	3.939e-40	0.0134596	3.412e-30	650	FALSE	1
	cg18001427-chr21:30256283:SNP	cg18001427	TSS200	NM_016940	RWDD2B	S_Shore	chr21	30391784	chr21:30256283:SNP	rs2254638	135501	-0.322637	0.013222	1.65e-131	27310	A	G	0.1184	0.0156	TRUE	35	------------------?------------+----	54.5	74.7935	6.807e-05	0.0074564	-0.319482	0.0207798	2.422e-53	0.0290858	1.363e-28	650	FALSE	1
	cg18001427-chr21:30173453:SNP	cg18001427	TSS200	NM_016940	RWDD2B	S_Shore	chr21	30391784	chr21:30173453:SNP	rs2832098	218331	-0.149429	0.0090051	7.725e-62	27748	T	C	0.3288	0.0214	TRUE	36	-------------------------------+----	32.2	51.6113	0.03483	0.0014035	-0.146272	0.011414	1.35e-37	0.013279	2.238e-29	650	FALSE	1
	cg18001427-chr21:30210127:SNP	cg18001427	TSS200	NM_016940	RWDD2B	S_Shore	chr21	30391784	chr21:30210127:SNP	rs2705636	181657	-0.276801	0.0164263	1.03e-63	27392	T	A	0.0754	0.012	TRUE	35	+++++++++++-+++-+++++?++++++++++++++	40.6	57.2399	0.007578	0.0065408	-0.277376	0.0223958	3.143e-35	0.0276542	1.386e-23	650	FALSE	1
	cg18001427-chr21:30125972:SNP	cg18001427	TSS200	NM_016940	RWDD2B	S_Shore	chr21	30391784	chr21:30125972:SNP	rs60523075	265812	-0.124762	0.0122173	1.754e-24	27749	C	T	0.1414	0.0198	TRUE	36	+++++++++++++++--+++++++++++++++++-+	36.4	55.0316	0.01684	0.0031151	-0.130582	0.0160384	3.894e-16	0.0192097	8.317e-11	650	FALSE	1
	cg18001427-chr21:30277055:SNP	cg18001427	TSS200	NM_016940	RWDD2B	S_Shore	chr21	30391784	chr21:30277055:SNP	rs2248607	114729	-0.292916	0.0152319	2.061e-82	27734	T	C	0.0874	0.0135	TRUE	36	-----------+---+--------------------	38.3	56.7472	0.01146	0.0052593	-0.294028	0.0203892	3.828e-47	0.0246963	1.893e-32	650	FALSE	1
	cg18001427-chr21:30119890:SNP	cg18001427	TSS200	NM_016940	RWDD2B	S_Shore	chr21	30391784	chr21:30119890:SNP	rs1534853	271894	-0.125019	0.0122175	1.415e-24	27745	A	C	0.1413	0.0198	TRUE	36	---------------++-----------------+-	35.8	54.4927	0.01895	0.0030314	-0.130648	0.0159552	2.646e-16	0.0190219	4.952e-11	650	FALSE	1
	cg18001427-chr21:30093850:SNP	cg18001427	TSS200	NM_016940	RWDD2B	S_Shore	chr21	30391784	chr21:30093850:SNP	rs7275799	297934	-0.15264	0.0086158	3.141e-70	27746	T	C	0.3956	0.0239	TRUE	36	---------------+---------------+--+-	37.3	55.8486	0.01404	0.0016117	-0.148147	0.0113867	1.067e-38	0.013748	1.217e-28	650	FALSE	1
	cg18001427-chr21:30276945:INDEL	cg18001427	TSS200	NM_016940	RWDD2B	S_Shore	chr21	30391784	chr21:30276945:INDEL	chr21.30276945	114839	-0.274802	0.028759	1.232e-21	8361	D	I	0.0803	0.0099	TRUE	12	-??--?-?-???-??+????--????-?-???-???	46.1	20.4082	0.04005	0.0087142	-0.27064	0.0405445	2.47e-11	0.0533562	2.6e-07	650	FALSE	1
	cg18001427-chr21:30548344:INDEL	cg18001427	TSS200	NM_016940	RWDD2B	S_Shore	chr21	30391784	chr21:30548344:INDEL	chr21.30548344	156560	0.181943	0.0180734	7.739e-24	7507	D	I	0.7182	0.0174	TRUE	11	+??++???+???+??+????++????+?+???+???	41.5	17.1028	0.07212	0.0026294	0.186598	0.0244692	2.425e-14	0.0309107	3.954e-09	650	FALSE	1
	cg18001427-chr21:30483761:SNP	cg18001427	TSS200	NM_016940	RWDD2B	S_Shore	chr21	30391784	chr21:30483761:SNP	rs2832185	91977	0.138558	0.0086232	4.276e-58	26836	C	G	0.5312	0.0174	TRUE	35	+++++++++++++++++++?+++++++++++-++++	41.4	58.0488	0.006244	0.0018678	0.13393	0.0118661	1.525e-29	0.0147226	4.902e-21	650	FALSE	1
	cg18001427-chr21:30582683:SNP	cg18001427	TSS200	NM_016940	RWDD2B	S_Shore	chr21	30391784	chr21:30582683:SNP	rs1882862	190899	-0.290661	0.0125357	6.2e-119	27741	C	T	0.1298	0.0162	TRUE	36	+++++++++++++++++++++++++++++++-++++	50.1	70.079	0.0003928	0.0057514	-0.288058	0.0187298	2.243e-53	0.0250996	5.186e-31	650	FALSE	1
	cg18001427-chr21:30571677:SNP	cg18001427	TSS200	NM_016940	RWDD2B	S_Shore	chr21	30391784	chr21:30571677:SNP	rs9636823	179893	-0.223364	0.0087032	2.91e-145	27740	A	G	0.3647	0.0231	TRUE	36	-------------------------------+----	56	79.5251	2.578e-05	0.0035118	-0.224352	0.0137765	1.259e-59	0.019775	1.385e-29	650	FALSE	1
	cg18001427-chr21:30013036:INDEL	cg18001427	TSS200	NM_016940	RWDD2B	S_Shore	chr21	30391784	chr21:30013036:INDEL	chr21.30013036	378748	-0.151943	0.0092273	6.364e-61	24275	I	D	0.394	0.0237	TRUE	32	+++++++?+?+++++-++++++++?++++++?++-+	18.3	37.9632	0.1817	0.0006213	-0.149638	0.0105463	1.078e-45	0.0112999	3.233e-41	650	FALSE	1
	cg18001427-chr21:30264959:SNP	cg18001427	TSS200	NM_016940	RWDD2B	S_Shore	chr21	30391784	chr21:30264959:SNP	rs2142372	126825	-0.322914	0.0132117	6.18e-132	27310	T	C	0.1186	0.0156	TRUE	35	------------------?------------+----	54.5	74.7522	6.89e-05	0.0074372	-0.319418	0.0207619	2.068e-53	0.0290471	1.038e-28	650	FALSE	1
	cg18001427-chr21:30181699:SNP	cg18001427	TSS200	NM_016940	RWDD2B	S_Shore	chr21	30391784	chr21:30181699:SNP	rs75640458	210085	-0.231976	0.0238671	2.491e-22	27230	C	T	0.0345	0.0073	TRUE	35	+++++++++++-+++++++++++-?+++++++++--	9.5	37.5788	0.3086	0.0021268	-0.226949	0.0255762	7.093e-19	0.0263794	1.445e-18	650	FALSE	1
	cg18001427-chr21:30234818:SNP	cg18001427	TSS200	NM_016940	RWDD2B	S_Shore	chr21	30391784	chr21:30234818:SNP	rs9941900	156966	-0.325699	0.014132	1.58e-117	21877	T	G	0.1391	0.0409	TRUE	27	---?---?-?-----?--?-??----?----?----	44	46.4014	0.008224	0.0043186	-0.326411	0.0200782	1.992e-59	0.0252209	3.76e-38	650	FALSE	1
	cg18001427-chr21:30257560:SNP	cg18001427	TSS200	NM_016940	RWDD2B	S_Shore	chr21	30391784	chr21:30257560:SNP	rs1997606	134224	-0.322856	0.0133067	4.86e-130	26787	C	G	0.1195	0.0158	TRUE	34	----?-------------?------------+----	56.1	75.2162	3.868e-05	0.0078244	-0.31971	0.0212932	5.884e-51	0.0303298	1.842e-26	650	FALSE	1
	cg18001427-chr21:30550204:SNP	cg18001427	TSS200	NM_016940	RWDD2B	S_Shore	chr21	30391784	chr21:30550204:SNP	rs2832239	158420	-0.30289	0.0127328	4.43e-125	27748	T	G	0.125	0.0164	TRUE	36	-------------------------------+----	53.3	74.9278	9.995e-05	0.0067565	-0.301443	0.0196946	6.983e-53	0.0272584	1.099e-28	650	FALSE	1
	cg18001427-chr21:30473921:SNP	cg18001427	TSS200	NM_016940	RWDD2B	S_Shore	chr21	30391784	chr21:30473921:SNP	rs8129755	82137	0.144251	0.0091679	8.792e-56	23860	G	T	0.5284	0.02	TRUE	32	-------?-?---------?-----------?----	26.5	42.1938	0.08661	0.0009882	0.141012	0.0111901	2.072e-36	0.0124783	6.562e-31	650	FALSE	1
	cg18001427-chr21:30490687:INDEL	cg18001427	TSS200	NM_016940	RWDD2B	S_Shore	chr21	30391784	chr21:30490687:INDEL	chr21.30490687	98903	0.180231	0.0092065	2.453e-85	23370	I	D	0.4953	0.0171	TRUE	31	-------?-?---------?----?------?----	38.5	48.8183	0.0164	0.0016772	0.172818	0.0123887	3.164e-44	0.0149815	2.465e-33	650	FALSE	1
	cg18001427-chr21:30287417:INDEL	cg18001427	TSS200	NM_016940	RWDD2B	S_Shore	chr21	30391784	chr21:30287417:INDEL	chr21.30287417	104367	-0.107487	0.0103565	3.101e-25	24276	I	D	0.2649	0.0228	TRUE	32	+++++++?+?+++-+-++++++++?++++++?++++	0	26.4529	0.6994	0	-0.107487	0.0103565	3.101e-25	0.0103565	3.101e-25	650	FALSE	1
	cg18001427-chr21:30554740:SNP	cg18001427	TSS200	NM_016940	RWDD2B	S_Shore	chr21	30391784	chr21:30554740:SNP	rs7277687	162956	-0.30054	0.0127153	1.65e-123	27750	C	A	0.1254	0.0164	TRUE	36	+++++++++++++++++++++++++++++++-++++	53.9	75.8986	7.542e-05	0.0069013	-0.299438	0.0197907	1.024e-51	0.0275736	1.158e-27	650	FALSE	1
	cg18001427-chr21:30220302:SNP	cg18001427	TSS200	NM_016940	RWDD2B	S_Shore	chr21	30391784	chr21:30220302:SNP	rs2738944	171482	-0.201935	0.0089437	7.04e-113	26465	G	C	0.3645	0.0227	TRUE	34	+++++++?++++++++++++++++?++++++-++++	59.8	82.0084	4.708e-06	0.0040971	-0.192089	0.0148542	2.985e-38	0.0222259	1.032e-19	650	FALSE	1
	cg18001427-chr21:30078308:SNP	cg18001427	TSS200	NM_016940	RWDD2B	S_Shore	chr21	30391784	chr21:30078308:SNP	rs8130559	313476	-0.150058	0.009012	2.978e-62	25475	G	A	0.3928	0.0242	TRUE	34	+++++++?+?+++++-+++++++++++++++-++-+	40.2	55.1666	0.009118	0.0018808	-0.144665	0.0122247	2.607e-32	0.0150655	2.271e-23	650	FALSE	1
	cg18001427-chr21:30529326:SNP	cg18001427	TSS200	NM_016940	RWDD2B	S_Shore	chr21	30391784	chr21:30529326:SNP	rs73193803	137542	-0.217635	0.0128322	1.622e-64	27729	A	G	0.1271	0.0133	TRUE	36	-----------+-+-+--------------------	32.5	51.8403	0.03323	0.0028899	-0.217332	0.016323	1.908e-40	0.0190064	2.336e-30	650	FALSE	1
	cg18001427-chr21:30669459:SNP	cg18001427	TSS200	NM_016940	RWDD2B	S_Shore	chr21	30391784	chr21:30669459:SNP	rs4621239	277675	-0.261912	0.0126706	6.35e-95	26396	A	C	0.1355	0.0172	TRUE	34	------?-----------------?------+----	48.1	63.6034	0.001074	0.0051456	-0.259511	0.0186583	5.616e-44	0.024421	7.783e-27	650	FALSE	1
	cg18001427-chr21:30254935:INDEL	cg18001427	TSS200	NM_016940	RWDD2B	S_Shore	chr21	30391784	chr21:30254935:INDEL	chr21.30254935	136849	-0.181497	0.0115744	2.044e-55	16769	D	I	0.3279	0.0191	TRUE	21	?--??--???--?--?----??--?-?-?--??---	20.9	25.2838	0.1908	0.0007648	-0.177986	0.0135881	3.351e-39	0.0146323	2.49e-35	650	FALSE	1
	cg18001427-chr21:30525418:SNP	cg18001427	TSS200	NM_016940	RWDD2B	S_Shore	chr21	30391784	chr21:30525418:SNP	rs16983785	133634	-0.227595	0.0192521	3.011e-32	27256	G	T	0.0531	0.0107	TRUE	35	++-++++++++++++-+++++++-?+++++++++-+	30.2	48.7328	0.04873	0.0057	-0.221188	0.0241188	4.696e-20	0.0275945	1.613e-16	650	FALSE	1
	cg18001427-chr21:30064237:SNP	cg18001427	TSS200	NM_016940	RWDD2B	S_Shore	chr21	30391784	chr21:30064237:SNP	rs982619	327547	-0.153417	0.0086194	7.183e-71	27747	G	A	0.3952	0.024	TRUE	36	+++++++++++++++-++++++++++++++++++-+	35.5	54.2934	0.01979	0.0014928	-0.14911	0.0112233	2.798e-40	0.0133707	1.78e-30	650	FALSE	1
	cg18001427-chr21:30249462:INDEL	cg18001427	TSS200	NM_016940	RWDD2B	S_Shore	chr21	30391784	chr21:30249462:INDEL	chr21.30249462	142322	-0.219282	0.0098175	1.66e-110	22831	I	D	0.3496	0.0462	TRUE	29	+++++++?+?++++++++?++?++?+?++++?++++	43	49.0944	0.008147	0.002144	-0.215339	0.0137203	1.638e-55	0.0172137	3.6e-37	650	FALSE	1
	cg18001427-chr21:30270772:SNP	cg18001427	TSS200	NM_016940	RWDD2B	S_Shore	chr21	30391784	chr21:30270772:SNP	rs2776215	121012	-0.294603	0.0130509	7.93e-113	27746	T	C	0.1215	0.0172	TRUE	36	-----------+---+------------------+-	40	58.3005	0.008003	0.0041325	-0.288723	0.0176579	4.283e-60	0.0217393	7.75e-42	650	FALSE	1
	cg18001427-chr21:30722560:SNP	cg18001427	TSS200	NM_016940	RWDD2B	S_Shore	chr21	30391784	chr21:30722560:SNP	rs2832288	330776	-0.254979	0.0124696	6.26e-93	27251	C	T	0.1357	0.0174	TRUE	35	++++++++++++++++++++++++?++++++-++++	49.5	67.3237	0.0005704	0.0054165	-0.252825	0.0185835	3.747e-42	0.0246912	5.336e-25	650	FALSE	1
	cg18001427-chr21:30507380:INDEL	cg18001427	TSS200	NM_016940	RWDD2B	S_Shore	chr21	30391784	chr21:30507380:INDEL	chr21.30507380	115596	-0.235542	0.0195565	2.082e-33	7502	D	I	0.2245	0.0208	TRUE	11	-??--???-???-??-????--????-?-???-???	23.9	13.1467	0.2156	0.001354	-0.235554	0.0228999	8.126e-25	0.0257104	5.126e-20	650	FALSE	1
	cg18001427-chr21:30130385:SNP	cg18001427	TSS200	NM_016940	RWDD2B	S_Shore	chr21	30391784	chr21:30130385:SNP	rs2065259	261399	-0.124966	0.0122167	1.468e-24	27741	A	G	0.1414	0.0199	TRUE	36	---------------++-----------------+-	36.1	54.7422	0.01794	0.0030697	-0.130716	0.0159914	2.98e-16	0.0191076	6.148e-11	650	FALSE	1
	cg18001427-chr21:29992536:SNP	cg18001427	TSS200	NM_016940	RWDD2B	S_Shore	chr21	30391784	chr21:29992536:SNP	rs1153258	399248	-0.294219	0.015894	1.673e-76	25044	C	T	0.0877	0.0134	TRUE	31	+++++++?+++++-++++?++?++?+?+++++++++	0	24.1475	0.7653	0	-0.294219	0.015894	1.673e-76	0.015894	1.673e-76	650	FALSE	1
	cg18001427-chr21:30523382:SNP	cg18001427	TSS200	NM_016940	RWDD2B	S_Shore	chr21	30391784	chr21:30523382:SNP	rs118146085	131598	-0.347438	0.0319255	1.393e-27	20887	T	C	0.0254	0.0056	TRUE	27	------?---?--+----??-?--???------?--	12	29.5575	0.2863	0.0038407	-0.347806	0.0349617	2.568e-23	0.0362938	1.039e-21	650	FALSE	1
	cg18001427-chr21:30235790:SNP	cg18001427	TSS200	NM_016940	RWDD2B	S_Shore	chr21	30391784	chr21:30235790:SNP	rs2776192	155994	0.267609	0.0270509	4.474e-23	9755	A	C	0.923	0.0103	TRUE	13	+??++??+++??+??-????++????+?+???+???	47.9	23.0162	0.02759	0.0089678	0.260007	0.0389301	2.409e-11	0.0518842	2.498e-07	650	FALSE	1
	cg18001427-chr21:30722531:SNP	cg18001427	TSS200	NM_016940	RWDD2B	S_Shore	chr21	30391784	chr21:30722531:SNP	rs407712	330747	0.125642	0.0087191	4.473e-47	27744	G	A	0.3827	0.0175	TRUE	36	-------------------------------+----	35	53.8688	0.02169	0.0014939	0.123407	0.0113035	9.497e-28	0.0134196	7.78e-21	650	FALSE	1
	cg18001427-chr21:30750540:INDEL	cg18001427	TSS200	NM_016940	RWDD2B	S_Shore	chr21	30391784	chr21:30750540:INDEL	chr21.30750540	358756	0.117819	0.0111092	2.811e-26	16768	I	D	0.3992	0.014	TRUE	21	?--??--???--?--?----??--?-?-?--??---	34.6	30.5749	0.06106	0.0014061	0.113014	0.0145084	6.724e-15	0.0169832	3.995e-12	650	FALSE	1
	cg18001427-chr21:30038497:SNP	cg18001427	TSS200	NM_016940	RWDD2B	S_Shore	chr21	30391784	chr21:30038497:SNP	rs12482391	353287	-0.217275	0.0113703	2.125e-81	27746	C	T	0.1648	0.016	TRUE	36	+++++++++++++++-++-+++++++++++++++-+	28.7	49.1007	0.05726	0.0019006	-0.212764	0.0140574	9.458e-52	0.0159511	2.992e-42	650	FALSE	1
	cg18001427-chr21:30105659:SNP	cg18001427	TSS200	NM_016940	RWDD2B	S_Shore	chr21	30391784	chr21:30105659:SNP	rs2832006	286125	-0.162233	0.0087148	2.391e-77	27736	C	T	0.3777	0.0249	TRUE	36	+++++++++++++++++++++++++++++++-++++	37.8	56.2687	0.01277	0.0016821	-0.157692	0.0115584	2.221e-42	0.0140105	5.244e-31	650	FALSE	1
	cg18001427-chr21:30327732:INDEL	cg18001427	TSS200	NM_016940	RWDD2B	S_Shore	chr21	30391784	chr21:30327732:INDEL	chr21.30327732	64052	-0.358946	0.0107467	1.34e-244	24276	D	I	0.2238	0.0236	TRUE	32	-------?-?--------------?------?----	49.8	61.7938	0.0008253	0.0037321	-0.353096	0.0160642	4.44e-107	0.0214218	5.114e-63	650	FALSE	1
	cg18001427-chr21:30240947:SNP	cg18001427	TSS200	NM_016940	RWDD2B	S_Shore	chr21	30391784	chr21:30240947:SNP	rs2037968	150837	-0.320259	0.0134058	3.93e-126	26531	C	A	0.1187	0.0158	TRUE	34	+++++++?++++++++++?++++++++++++-++++	54.2	72.0009	0.0001008	0.0073412	-0.316311	0.021026	3.793e-51	0.0292494	6.701e-28	650	FALSE	1
	cg18001427-chr21:30194282:SNP	cg18001427	TSS200	NM_016940	RWDD2B	S_Shore	chr21	30391784	chr21:30194282:SNP	rs8129580	197502	-0.144741	0.0090879	4.135e-57	27225	T	C	0.3289	0.0209	TRUE	35	------------------------?------+----	29.3	48.1226	0.05494	0.0012167	-0.141276	0.0112664	4.535e-36	0.0128628	2.247e-29	650	FALSE	1
	cg18001427-chr21:30048141:SNP	cg18001427	TSS200	NM_016940	RWDD2B	S_Shore	chr21	30391784	chr21:30048141:SNP	rs66769367	343643	-0.158697	0.0131561	1.663e-33	27231	A	G	0.1225	0.0172	TRUE	35	---------------+--------?---------+-	35.7	52.8649	0.02058	0.0034075	-0.162029	0.0171788	4.027e-21	0.0204557	8.622e-15	650	FALSE	1
	cg18001427-chr21:30359742:SNP	cg18001427	TSS200	NM_016940	RWDD2B	S_Shore	chr21	30391784	chr21:30359742:SNP	rs2245728	32042	-0.299854	0.0139824	5.07e-102	27742	T	A	0.105	0.0149	TRUE	36	+++++++++++-+++-++++++++++++++++++++	42.6	60.9815	0.004209	0.0052885	-0.298374	0.019346	1.145e-53	0.0243619	8.173e-35	650	FALSE	1
	cg18001427-chr21:30146542:SNP	cg18001427	TSS200	NM_016940	RWDD2B	S_Shore	chr21	30391784	chr21:30146542:SNP	rs1028991	245242	-0.166209	0.0087274	7.316e-81	27736	G	C	0.3743	0.0246	TRUE	36	+++++++++++++++++++++++++++++++-++++	35.7	54.4124	0.01928	0.00154	-0.162067	0.0113739	4.549e-46	0.013568	1.679e-34	650	FALSE	1
	cg18001427-chr21:30021401:SNP	cg18001427	TSS200	NM_016940	RWDD2B	S_Shore	chr21	30391784	chr21:30021401:SNP	rs7276398	370383	-0.212543	0.0115609	1.742e-75	26951	A	T	0.1637	0.0162	TRUE	35	-------?-------+--+---------------+-	25.2	45.4488	0.09072	0.0015977	-0.208426	0.0139237	1.169e-50	0.0154538	4.853e-43	650	FALSE	1
	cg18001427-chr21:30473847:SNP	cg18001427	TSS200	NM_016940	RWDD2B	S_Shore	chr21	30391784	chr21:30473847:SNP	rs8128921	82063	0.139369	0.0086227	9.183e-59	26828	A	G	0.531	0.0172	TRUE	35	+++++++++++++++++++?+++++++++++-++++	42.3	58.9012	0.005077	0.0019338	0.134855	0.0119561	1.662e-29	0.0149378	1.059e-20	650	FALSE	1
	cg18001427-chr21:30391309:SNP	cg18001427	TSS200	NM_016940	RWDD2B	S_Shore	chr21	30391784	chr21:30391309:SNP	rs878797	475	-0.387798	0.0096591	0	26974	A	G	0.2567	0.0282	TRUE	35	-------?----------------------------	72	121.499	9.169e-12	0.0085185	-0.372943	0.0191783	3.142e-84	0.034517	2.745e-29	650	FALSE	1
	cg18001427-chr21:30124044:SNP	cg18001427	TSS200	NM_016940	RWDD2B	S_Shore	chr21	30391784	chr21:30124044:SNP	rs12626745	267740	-0.124725	0.0122177	1.816e-24	27749	T	C	0.1414	0.0198	TRUE	36	---------------++-----------------+-	36.4	55.0027	0.01694	0.0031108	-0.130543	0.0160344	3.906e-16	0.0192001	8.246e-11	650	FALSE	1
	cg18001427-chr21:30742996:SNP	cg18001427	TSS200	NM_016940	RWDD2B	S_Shore	chr21	30391784	chr21:30742996:SNP	rs2832297	351212	0.100284	0.0087373	1.706e-30	27257	C	A	0.3964	0.0149	TRUE	35	------------------+-----?------+----	37.8	54.7056	0.01366	0.0016478	0.0976569	0.0115972	3.741e-17	0.0140582	9.782e-13	650	FALSE	1
	cg18001427-chr21:30551649:SNP	cg18001427	TSS200	NM_016940	RWDD2B	S_Shore	chr21	30391784	chr21:30551649:SNP	rs2210255	159865	-0.18884	0.0094595	1.156e-88	27735	G	A	0.2711	0.0261	TRUE	36	+++++++++++++++++++++++++++++++-++++	51.6	72.3252	0.0002101	0.0034813	-0.191677	0.0143263	7.986e-41	0.0195474	4.433e-22	650	FALSE	1
	cg18001427-chr21:30450789:SNP	cg18001427	TSS200	NM_016940	RWDD2B	S_Shore	chr21	30391784	chr21:30450789:SNP	rs56161101	59005	-0.207244	0.0123975	9.913e-63	27736	T	G	0.1377	0.0158	TRUE	36	-----------+---+--------------------	37.7	56.1454	0.01313	0.0033848	-0.206396	0.0164208	3.118e-36	0.0198875	1.992e-25	650	FALSE	1
	cg18001427-chr21:30151028:SNP	cg18001427	TSS200	NM_016940	RWDD2B	S_Shore	chr21	30391784	chr21:30151028:SNP	rs72635056	240756	-0.330761	0.0145264	9.16e-115	27726	T	C	0.0937	0.0134	TRUE	36	-------------------------------+----	22.6	45.2315	0.1153	0.0022571	-0.32796	0.0172309	9.032e-81	0.0187728	1.757e-69	650	FALSE	1
	cg18001427-chr21:30104833:SNP	cg18001427	TSS200	NM_016940	RWDD2B	S_Shore	chr21	30391784	chr21:30104833:SNP	rs2832003	286951	-0.143202	0.0089017	3.146e-58	27745	G	T	0.3418	0.0222	TRUE	36	+++++++++++++++++++++++++++++++-++++	21.3	44.4467	0.1315	0.0007796	-0.141527	0.0103673	1.986e-42	0.0113043	8.91e-37	650	FALSE	1
	cg18001427-chr21:30056702:SNP	cg18001427	TSS200	NM_016940	RWDD2B	S_Shore	chr21	30391784	chr21:30056702:SNP	rs12233339	335082	-0.153615	0.0086183	4.575e-71	27744	T	C	0.395	0.0241	TRUE	36	---------------+------------------+-	36.4	54.9997	0.01695	0.0015471	-0.149244	0.0113003	7.984e-40	0.0135429	8.051e-30	650	FALSE	1
	cg18001427-chr21:30263311:SNP	cg18001427	TSS200	NM_016940	RWDD2B	S_Shore	chr21	30391784	chr21:30263311:SNP	rs2705672	128473	-0.291323	0.0152117	9.447e-82	27739	T	A	0.0877	0.0135	TRUE	36	+++++++++++-+++-++++++++++++++++++++	37.2	55.7577	0.01433	0.0050073	-0.292252	0.0201772	1.523e-47	0.0242334	2.737e-33	650	FALSE	1
	cg18001427-chr21:30529234:SNP	cg18001427	TSS200	NM_016940	RWDD2B	S_Shore	chr21	30391784	chr21:30529234:SNP	rs2251278	137450	0.156804	0.0087129	2.061e-72	27252	G	A	0.3868	0.0237	TRUE	35	------------------------?------+----	44.2	60.9694	0.003038	0.0021352	0.152224	0.0122543	1.983e-35	0.0156241	1.058e-23	650	FALSE	1
	cg18001427-chr21:30455632:INDEL	cg18001427	TSS200	NM_016940	RWDD2B	S_Shore	chr21	30391784	chr21:30455632:INDEL	chr21.30455632	63848	0.332635	0.017594	1.016e-79	7507	D	I	0.6983	0.0249	TRUE	11	+??++???+???+??+????++????+?+???+???	66.4	29.7465	0.0009424	0.0069135	0.328472	0.0313824	1.228e-25	0.052336	2.074e-10	650	FALSE	1
	cg18001427-chr21:30531356:SNP	cg18001427	TSS200	NM_016940	RWDD2B	S_Shore	chr21	30391784	chr21:30531356:SNP	rs2776251	139572	-0.337607	0.0133148	7.78e-142	27725	T	C	0.114	0.0157	TRUE	36	-------------------------------+----	58.2	83.6524	7.318e-06	0.0090013	-0.33296	0.0217479	6.555e-53	0.0318234	2.713e-26	650	FALSE	1
	cg18001427-chr21:30074631:INDEL	cg18001427	TSS200	NM_016940	RWDD2B	S_Shore	chr21	30391784	chr21:30074631:INDEL	chr21.30074631	317153	-0.153935	0.0111006	9.99e-44	16763	D	I	0.3968	0.0212	TRUE	21	?--??--???--?--?----??--?-?-?--??-+-	38.5	32.5214	0.03805	0.0016632	-0.146562	0.0150061	1.563e-22	0.0180503	1.487e-17	650	FALSE	1
	cg18001427-chr21:30063974:SNP	cg18001427	TSS200	NM_016940	RWDD2B	S_Shore	chr21	30391784	chr21:30063974:SNP	rs1319370	327810	-0.153398	0.0086197	7.547e-71	27747	C	T	0.3951	0.0241	TRUE	36	+++++++++++++++-++++++++++++++++++-+	35.4	54.2189	0.02011	0.0014871	-0.149097	0.0112154	2.511e-40	0.0133528	1.514e-30	650	FALSE	1
	cg18001427-chr21:30126922:SNP	cg18001427	TSS200	NM_016940	RWDD2B	S_Shore	chr21	30391784	chr21:30126922:SNP	rs66607645	264862	-0.125032	0.0122185	1.411e-24	27741	A	G	0.1414	0.0199	TRUE	36	---------------++-----------------+-	36.2	54.8397	0.01756	0.0030858	-0.130821	0.0160099	3.052e-16	0.0191445	6.536e-11	650	FALSE	1
	cg18001427-chr21:30039900:INDEL	cg18001427	TSS200	NM_016940	RWDD2B	S_Shore	chr21	30391784	chr21:30039900:INDEL	chr21.30039900	351884	-0.215515	0.0121573	2.582e-70	24276	D	I	0.1647	0.0163	TRUE	32	-------?-?-----+--+-----?------?--+-	22.9	40.2072	0.1244	0.0014282	-0.211051	0.0144182	1.612e-48	0.015768	1.58e-42	650	FALSE	1
	cg18001427-chr21:30377855:SNP	cg18001427	TSS200	NM_016940	RWDD2B	S_Shore	chr21	30391784	chr21:30377855:SNP	rs62224023	13929	-0.263732	0.0213394	4.36e-35	27742	T	C	0.0414	0.0082	TRUE	36	-----------------------+----------+-	23.7	45.8473	0.1038	0.0051448	-0.254273	0.0253369	1.062e-23	0.0279529	3.916e-21	650	FALSE	1
	cg18001427-chr21:30048379:SNP	cg18001427	TSS200	NM_016940	RWDD2B	S_Shore	chr21	30391784	chr21:30048379:SNP	rs2223123	343405	-0.21829	0.0113788	5.041e-82	27746	C	G	0.1644	0.016	TRUE	36	---------------+--+---------------+-	27.9	48.5193	0.06395	0.001825	-0.21388	0.0139763	7.289e-53	0.015774	1.491e-43	650	FALSE	1
	cg18001427-chr21:30013952:SNP	cg18001427	TSS200	NM_016940	RWDD2B	S_Shore	chr21	30391784	chr21:30013952:SNP	rs1153271	377832	-0.212992	0.0114098	9.094e-78	27746	C	G	0.1629	0.0159	TRUE	36	---------------+--+---------------+-	28.4	48.8589	0.05997	0.0018808	-0.208934	0.0140644	6.402e-50	0.0159277	8.757e-41	650	FALSE	1
	cg18001427-chr21:30136377:SNP	cg18001427	TSS200	NM_016940	RWDD2B	S_Shore	chr21	30391784	chr21:30136377:SNP	rs2832066	255407	-0.188903	0.009045	7.36e-97	27740	T	C	0.3216	0.0243	TRUE	36	-------------+-----------------+----	52.8	74.1998	0.0001233	0.0033406	-0.179165	0.0138317	2.254e-38	0.0191754	6.763e-23	650	FALSE	1
	cg18001427-chr21:30310604:SNP	cg18001427	TSS200	NM_016940	RWDD2B	S_Shore	chr21	30391784	chr21:30310604:SNP	rs2705675	81180	-0.295743	0.0149605	5.589e-87	27743	C	T	0.0912	0.0142	TRUE	36	+++++++++++-+++-++++++++++++++++++++	36.5	55.0763	0.01667	0.004681	-0.295783	0.0196746	4.412e-51	0.023542	3.401e-36	650	FALSE	1
	cg18001427-chr21:30364101:SNP	cg18001427	TSS200	NM_016940	RWDD2B	S_Shore	chr21	30391784	chr21:30364101:SNP	rs2248903	27683	-0.30373	0.0141553	3.93e-102	27231	G	C	0.1043	0.0146	TRUE	35	++++?++++++-+++-++++++++++++++++++++	42	58.5892	0.005478	0.0051369	-0.302909	0.0194976	1.987e-54	0.0243926	1.368e-35	650	FALSE	1
	cg18001427-chr21:30178777:SNP	cg18001427	TSS200	NM_016940	RWDD2B	S_Shore	chr21	30391784	chr21:30178777:SNP	rs10854320	213007	-0.14939	0.0089945	6.003e-62	27738	G	A	0.3301	0.0213	TRUE	36	+++++++++++++++++++++++++++++++-++++	34.7	53.6067	0.02294	0.0015683	-0.145964	0.0116351	4.228e-36	0.0137762	2.128e-27	650	FALSE	1
	cg18001427-chr21:30237324:SNP	cg18001427	TSS200	NM_016940	RWDD2B	S_Shore	chr21	30391784	chr21:30237324:SNP	rs11702074	154460	-0.324161	0.0132335	1.65e-132	27313	G	A	0.1182	0.0156	TRUE	35	++++++++++++++++++?++++++++++++-++++	55	75.5269	5.48e-05	0.0076042	-0.320981	0.0209068	3.386e-53	0.0293966	2.827e-28	650	FALSE	1
	cg18001427-chr21:30661694:SNP	cg18001427	TSS200	NM_016940	RWDD2B	S_Shore	chr21	30391784	chr21:30661694:SNP	rs1153276	269910	0.126722	0.0087231	8.152e-48	27734	T	C	0.3824	0.0181	TRUE	36	+++++++++++++++++++++++++++++++-++++	36.5	55.1491	0.0164	0.0015966	0.12439	0.0114491	1.699e-27	0.0137449	2.983e-20	650	FALSE	1
	cg18001427-chr21:30336588:SNP	cg18001427	TSS200	NM_016940	RWDD2B	S_Shore	chr21	30391784	chr21:30336588:SNP	rs62224013	55196	-0.262936	0.0214282	1.303e-34	27740	C	T	0.0411	0.0077	TRUE	36	+++++++++++++++++++++++-++++++++++-+	18.5	42.9704	0.1668	0.0038129	-0.255416	0.0245083	1.976e-25	0.0263079	1.61e-23	650	FALSE	1
	cg18001427-chr21:30555881:SNP	cg18001427	TSS200	NM_016940	RWDD2B	S_Shore	chr21	30391784	chr21:30555881:SNP	rs8126515	164097	-0.283138	0.0116546	2.26e-130	24037	T	G	0.1828	0.0303	TRUE	31	-------?-?-----------?--?-?----+----	61.9	78.7455	2.988e-06	0.006959	-0.275412	0.0199877	3.406e-43	0.0305915	2.133e-20	650	FALSE	1
	cg18001427-chr21:30494604:SNP	cg18001427	TSS200	NM_016940	RWDD2B	S_Shore	chr21	30391784	chr21:30494604:SNP	rs7277028	102820	0.180698	0.0085721	1.22e-98	26839	T	C	0.4937	0.0193	TRUE	35	+++++++++++++++++++?+++++++++++-++++	50.6	68.8275	0.0003766	0.0026721	0.172544	0.0128648	5.135e-41	0.0173529	2.16e-25	650	FALSE	1
	cg18001427-chr21:30409879:SNP	cg18001427	TSS200	NM_016940	RWDD2B	S_Shore	chr21	30391784	chr21:30409879:SNP	rs62222372	18095	-0.273262	0.0217377	3.053e-36	27746	C	T	0.0406	0.0094	TRUE	36	+++++++++++++++++++++++--+++++++++-+	28.2	48.7513	0.06121	0.0067761	-0.263995	0.0268337	7.706e-23	0.0302783	1.797e-19	650	FALSE	1
	cg18001427-chr21:30357968:SNP	cg18001427	TSS200	NM_016940	RWDD2B	S_Shore	chr21	30391784	chr21:30357968:SNP	rs2245517	33816	0.178121	0.0085092	2.69e-97	27250	T	C	0.477	0.0216	TRUE	35	++++++++++++++++++++++++?++++++-++++	53.3	72.7312	0.0001243	0.0029269	0.169442	0.0131224	3.832e-38	0.0182025	1.299e-22	650	FALSE	1
	cg18001427-chr21:30140178:SNP	cg18001427	TSS200	NM_016940	RWDD2B	S_Shore	chr21	30391784	chr21:30140178:SNP	rs2832073	251606	-0.189662	0.0090428	1.14e-97	27743	G	A	0.322	0.0247	TRUE	36	+++++++++++++-+++++++++++++++++-++++	52.6	73.867	0.0001356	0.0033106	-0.179905	0.0137972	7.315e-39	0.0190847	2.847e-23	650	FALSE	1
	cg18001427-chr21:30037993:SNP	cg18001427	TSS200	NM_016940	RWDD2B	S_Shore	chr21	30391784	chr21:30037993:SNP	rs8128277	353791	-0.225078	0.0144488	1.033e-54	17260	A	G	0.1621	0.0158	TRUE	22	?--??--???--?--?--+-??----?-?--??-+-	33.5	31.562	0.0648	0.0023775	-0.218768	0.0188312	3.366e-31	0.0217159	3.59e-25	650	FALSE	1
	cg18001427-chr21:30191855:SNP	cg18001427	TSS200	NM_016940	RWDD2B	S_Shore	chr21	30391784	chr21:30191855:SNP	rs9636818	199929	-0.341599	0.014732	6.09e-119	26659	C	T	0.0949	0.0137	TRUE	34	+++++++++++++++++++++?+++++++++?++++	0	32.2702	0.5033	0	-0.341599	0.014732	6.09e-119	0.014732	6.09e-119	650	FALSE	1
	cg18001427-chr21:30160731:SNP	cg18001427	TSS200	NM_016940	RWDD2B	S_Shore	chr21	30391784	chr21:30160731:SNP	rs9754023	231053	-0.168898	0.0093863	2.168e-72	27742	C	T	0.2821	0.0206	TRUE	36	+++++++++++++-+++++++++++++++++-++++	34.3	53.2898	0.02455	0.0016792	-0.164647	0.0121089	4.163e-42	0.0142912	3.141e-32	650	FALSE	1
	cg18001427-chr21:30576097:SNP	cg18001427	TSS200	NM_016940	RWDD2B	S_Shore	chr21	30391784	chr21:30576097:SNP	rs4817276	184313	-0.292267	0.0125146	1.25e-120	27740	G	A	0.1299	0.0166	TRUE	36	+++++++++++++++++++++++++++++++-++++	50.5	70.757	0.0003257	0.0058419	-0.289898	0.0187846	9.852e-54	0.0252999	7.202e-31	650	FALSE	1
	cg18001427-chr21:30611490:SNP	cg18001427	TSS200	NM_016940	RWDD2B	S_Shore	chr21	30391784	chr21:30611490:SNP	rs2832278	219706	-0.281386	0.0128214	9.33e-107	27203	A	G	0.1268	0.0177	TRUE	35	------------------------?------+----	51.7	70.352	0.0002456	0.006244	-0.278093	0.0194965	3.68e-46	0.0265297	2.781e-26	650	FALSE	1
	cg18001427-chr21:30079108:INDEL	cg18001427	TSS200	NM_016940	RWDD2B	S_Shore	chr21	30391784	chr21:30079108:INDEL	chr21.30079108	312676	-0.154459	0.0111171	6.913e-44	16769	D	I	0.3919	0.0187	TRUE	21	?--??--???--?--?----??--?-?-?--??-+-	41.1	33.938	0.02655	0.0018569	-0.146459	0.0153771	1.659e-21	0.0188647	2.662e-16	650	FALSE	1
	cg18001427-chr21:30226733:SNP	cg18001427	TSS200	NM_016940	RWDD2B	S_Shore	chr21	30391784	chr21:30226733:SNP	rs2738948	165051	-0.278203	0.0162232	6.451e-66	27739	C	T	0.0762	0.0118	TRUE	36	+++++++++++-+++-++++++++++++++++++++	35.4	54.1732	0.02031	0.0052572	-0.278533	0.0211415	1.228e-39	0.0251104	1.583e-28	650	FALSE	1
	cg18001427-chr21:30161985:SNP	cg18001427	TSS200	NM_016940	RWDD2B	S_Shore	chr21	30391784	chr21:30161985:SNP	rs2832090	229799	-0.173849	0.0088258	2.252e-86	27742	A	G	0.3576	0.0242	TRUE	36	-------------------------------+----	44.6	63.1599	0.002448	0.002285	-0.167166	0.0124396	3.608e-41	0.0159267	9.717e-28	650	FALSE	1
	cg18001427-chr21:30233420:SNP	cg18001427	TSS200	NM_016940	RWDD2B	S_Shore	chr21	30391784	chr21:30233420:SNP	rs2738952	158364	-0.276918	0.0162114	2.03e-65	27742	A	G	0.0762	0.012	TRUE	36	-----------+---+--------------------	36.8	55.3397	0.01573	0.005569	-0.277609	0.0213698	1.382e-38	0.0256323	3.314e-27	650	FALSE	1
	cg18001427-chr21:30416824:SNP	cg18001427	TSS200	NM_016940	RWDD2B	S_Shore	chr21	30391784	chr21:30416824:SNP	rs2853830	25040	0.182566	0.0086423	4.71e-99	26371	G	A	0.4789	0.022	TRUE	34	------?-----------------?------+----	52.8	69.873	0.0001873	0.0028793	0.173929	0.0132798	3.415e-39	0.0182988	1.923e-23	650	FALSE	1
	cg18001427-chr21:30383857:INDEL	cg18001427	TSS200	NM_016940	RWDD2B	S_Shore	chr21	30391784	chr21:30383857:INDEL	chr21.30383857	7927	-0.310981	0.018386	3.548e-64	16769	D	I	0.1011	0.0167	TRUE	21	?--??--???-+?--?----??--?-?-?--??---	16.3	23.8938	0.2471	0.0014196	-0.313114	0.0208104	3.664e-51	0.0219656	1.676e-45	650	FALSE	1
	cg18001427-chr21:29994707:SNP	cg18001427	TSS200	NM_016940	RWDD2B	S_Shore	chr21	30391784	chr21:29994707:SNP	rs1153259	397077	-0.115553	0.0091119	7.48e-37	24996	G	A	0.3936	0.0252	TRUE	33	+++++++?+?+++-++++++++++?+++++++++++	15.3	37.7888	0.2217	0.0005026	-0.114568	0.0101703	1.956e-29	0.0107602	6.683e-27	650	FALSE	1
	cg18001427-chr21:30272106:SNP	cg18001427	TSS200	NM_016940	RWDD2B	S_Shore	chr21	30391784	chr21:30272106:SNP	rs73898777	119678	-0.273322	0.0209899	9.225e-39	16315	T	C	0.0875	0.0302	TRUE	22	-----?-?-?-+---+?-??--???--?-?-?-??+	34.1	31.8514	0.06061	0.005093	-0.266227	0.026854	3.624e-23	0.0318362	9.062e-18	650	FALSE	1
	cg18001427-chr21:29973116:SNP	cg18001427	TSS200	NM_016940	RWDD2B	S_Shore	chr21	30391784	chr21:29973116:SNP	rs1153243	418668	-0.177485	0.0163076	1.38e-27	24318	T	C	0.0862	0.0127	TRUE	30	---+---------+----?-?--??-??---+--+-	44.3	52.0465	0.005387	0.0064406	-0.16589	0.0230608	6.31e-13	0.0292673	1.326e-09	650	FALSE	1
	cg18001427-chr21:30129468:SNP	cg18001427	TSS200	NM_016940	RWDD2B	S_Shore	chr21	30391784	chr21:30129468:SNP	rs55939287	262316	-0.144846	0.0129276	3.881e-29	27733	T	C	0.1246	0.0168	TRUE	36	---------------++-----------------+-	36.3	54.9036	0.01732	0.0034665	-0.148271	0.0169529	2.209e-18	0.0202792	9.16e-13	650	FALSE	1
	cg18001427-chr21:30100235:SNP	cg18001427	TSS200	NM_016940	RWDD2B	S_Shore	chr21	30391784	chr21:30100235:SNP	rs9305381	291549	-0.14378	0.0089175	1.748e-58	27733	G	A	0.34	0.0222	TRUE	36	+++++++++++++++++++++++++++++++-++++	19.9	43.6931	0.1487	0.0007199	-0.142295	0.0102823	1.485e-43	0.0111323	3.68e-38	650	FALSE	1
	cg18001427-chr21:30310639:SNP	cg18001427	TSS200	NM_016940	RWDD2B	S_Shore	chr21	30391784	chr21:30310639:SNP	rs2776240	81145	0.1786	0.0085133	1.02e-97	27212	A	G	0.4722	0.02	TRUE	35	++++++++++++++++++++++++?++++++-++++	53.5	73.1701	0.0001095	0.0029629	0.169725	0.0131684	5.202e-38	0.0183212	1.876e-22	650	FALSE	1
	cg18001427-chr21:30521921:SNP	cg18001427	TSS200	NM_016940	RWDD2B	S_Shore	chr21	30391784	chr21:30521921:SNP	rs2832216	130137	0.138116	0.0086139	7.395e-58	26802	A	G	0.5298	0.0173	TRUE	35	+++++++++++++-+++++?+++++++++++-+++-	44.4	61.1252	0.002921	0.0021022	0.133179	0.0121748	7.508e-28	0.0154861	4.719e-19	650	FALSE	1
	cg18001427-chr21:30255074:SNP	cg18001427	TSS200	NM_016940	RWDD2B	S_Shore	chr21	30391784	chr21:30255074:SNP	rs2243615	136710	-0.322805	0.0132257	1.43e-131	27313	C	T	0.1184	0.0156	TRUE	35	++++++++++++++++++?++++++++++++-++++	54.6	74.9151	6.567e-05	0.007483	-0.319713	0.0208041	2.691e-53	0.0291414	1.618e-28	650	FALSE	1
	cg18001427-chr21:30330451:SNP	cg18001427	TSS200	NM_016940	RWDD2B	S_Shore	chr21	30391784	chr21:30330451:SNP	rs2247809	61333	-0.38524	0.009611	0	27250	A	G	0.2559	0.0246	TRUE	35	------------------------?-----------	70.5	115.112	9.6e-11	0.0078163	-0.369993	0.0185774	2.94e-88	0.0325395	2.449e-32	650	FALSE	1
	cg18001427-chr21:30339120:SNP	cg18001427	TSS200	NM_016940	RWDD2B	S_Shore	chr21	30391784	chr21:30339120:SNP	rs34191159	52664	-0.353706	0.0116139	1.02e-203	27742	A	C	0.1541	0.0193	TRUE	36	-------------------------------+----	63.3	95.4047	1.675e-07	0.0084998	-0.34102	0.0202322	9.596e-64	0.0316578	5.542e-29	650	FALSE	1
	cg18001427-chr21:30250061:SNP	cg18001427	TSS200	NM_016940	RWDD2B	S_Shore	chr21	30391784	chr21:30250061:SNP	rs2738958	141723	-0.275645	0.0161433	2.283e-65	27746	T	A	0.0769	0.0123	TRUE	36	+++++++++++-+++-++++++++++++++++++++	39.3	57.6651	0.009281	0.0061547	-0.276599	0.0217678	5.422e-37	0.0265973	3.628e-25	650	FALSE	1
	cg18001427-chr21:30119981:SNP	cg18001427	TSS200	NM_016940	RWDD2B	S_Shore	chr21	30391784	chr21:30119981:SNP	rs2142356	271803	-0.125019	0.0122175	1.415e-24	27745	C	T	0.1413	0.0198	TRUE	36	+++++++++++++++--+++++++++++++++++-+	35.8	54.4927	0.01895	0.0030314	-0.130648	0.0159552	2.646e-16	0.0190219	4.952e-11	650	FALSE	1
	cg18001427-chr21:30021256:SNP	cg18001427	TSS200	NM_016940	RWDD2B	S_Shore	chr21	30391784	chr21:30021256:SNP	rs7275463	370528	-0.154005	0.0111213	1.312e-43	16767	C	G	0.3904	0.0186	TRUE	21	?--??--???--?--?----??--?-?-?--??-+-	41.6	34.2353	0.02458	0.0018981	-0.1461	0.0154558	3.3e-21	0.019037	5.978e-16	650	FALSE	1
	cg18001427-chr21:30407335:SNP	cg18001427	TSS200	NM_016940	RWDD2B	S_Shore	chr21	30391784	chr21:30407335:SNP	rs62222370	15551	-0.273262	0.0217377	3.053e-36	27746	G	T	0.0406	0.0094	TRUE	36	+++++++++++++++++++++++--+++++++++-+	28.2	48.7513	0.06121	0.0067761	-0.263995	0.0268337	7.706e-23	0.0302783	1.797e-19	650	FALSE	1
	cg18001427-chr21:30236275:SNP	cg18001427	TSS200	NM_016940	RWDD2B	S_Shore	chr21	30391784	chr21:30236275:SNP	rs11909988	155509	-0.279278	0.0162176	1.859e-66	27736	G	A	0.0761	0.0118	TRUE	36	+++++++++++-+++-++++++++++++++++++++	35.2	54.0498	0.02086	0.0052202	-0.280568	0.0211151	2.734e-40	0.0250445	7.061e-29	650	FALSE	1
	cg18001427-chr21:30226845:INDEL	cg18001427	TSS200	NM_016940	RWDD2B	S_Shore	chr21	30391784	chr21:30226845:INDEL	chr21.30226845	164939	-0.326354	0.0141458	9.12e-118	23841	D	I	0.1188	0.0164	TRUE	31	-------?-?--------?-----?------?----	24.5	39.7205	0.1104	0.0020493	-0.324365	0.0170579	1.268e-80	0.0187293	5.351e-68	650	FALSE	1
	cg18001427-chr21:30059107:SNP	cg18001427	TSS200	NM_016940	RWDD2B	S_Shore	chr21	30391784	chr21:30059107:SNP	rs12481810	332677	-0.153615	0.0086183	4.575e-71	27744	C	T	0.395	0.0241	TRUE	36	+++++++++++++++-++++++++++++++++++-+	36.4	54.9997	0.01695	0.0015471	-0.149244	0.0113003	7.984e-40	0.0135429	8.051e-30	650	FALSE	1
	cg18001427-chr21:30514575:SNP	cg18001427	TSS200	NM_016940	RWDD2B	S_Shore	chr21	30391784	chr21:30514575:SNP	rs4817273	122791	-0.343286	0.0135925	9.84e-141	26317	G	A	0.1155	0.016	TRUE	34	+++++++++++++++++++?++++?++++++-++++	57.9	78.4723	1.428e-05	0.008797	-0.338433	0.0222182	2.161e-52	0.0323223	2.387e-26	650	FALSE	1
	cg18001427-chr21:30553969:SNP	cg18001427	TSS200	NM_016940	RWDD2B	S_Shore	chr21	30391784	chr21:30553969:SNP	rs55823432	162185	-0.216861	0.0131479	4.059e-61	26462	C	A	0.127	0.0136	TRUE	34	+++++++?+++-+-+-++++++++?+++++++++++	29.5	46.8096	0.05621	0.0024945	-0.216729	0.0163496	4.169e-40	0.01865	2.972e-31	650	FALSE	1
	cg18001427-chr21:30126571:SNP	cg18001427	TSS200	NM_016940	RWDD2B	S_Shore	chr21	30391784	chr21:30126571:SNP	rs68036372	265213	-0.124762	0.0122173	1.754e-24	27749	T	C	0.1414	0.0198	TRUE	36	---------------++-----------------+-	36.4	55.0316	0.01684	0.0031151	-0.130582	0.0160384	3.894e-16	0.0192097	8.317e-11	650	FALSE	1
	cg18001427-chr21:30072448:SNP	cg18001427	TSS200	NM_016940	RWDD2B	S_Shore	chr21	30391784	chr21:30072448:SNP	rs7276179	319336	-0.153363	0.0086183	7.707e-71	27747	T	C	0.3952	0.024	TRUE	36	---------------+------------------+-	35.5	54.227	0.02007	0.0014873	-0.149056	0.0112147	2.605e-40	0.0133527	1.558e-30	650	FALSE	1
	cg18001427-chr21:30504613:SNP	cg18001427	TSS200	NM_016940	RWDD2B	S_Shore	chr21	30391784	chr21:30504613:SNP	chr21.30504613	112829	-0.283195	0.0297589	1.795e-21	15864	A	T	0.0371	0.0082	TRUE	20	?--??--???--?--?---???-+?-?-?--??-+-	23.6	24.8555	0.1654	0.0056605	-0.270231	0.0361009	7.132e-14	0.0389302	3.479e-13	650	FALSE	1
	cg18001427-chr21:30278803:SNP	cg18001427	TSS200	NM_016940	RWDD2B	S_Shore	chr21	30391784	chr21:30278803:SNP	rs2248808	112981	-0.292773	0.0152274	2.21e-82	27733	T	G	0.0874	0.0135	TRUE	36	-----------+---+--------------------	38.2	56.6094	0.01183	0.0052228	-0.293852	0.0203567	3.108e-47	0.0246289	1.377e-32	650	FALSE	1
	cg18001427-chr21:30749315:SNP	cg18001427	TSS200	NM_016940	RWDD2B	S_Shore	chr21	30391784	chr21:30749315:SNP	rs2832300	357531	0.114721	0.0086523	3.999e-40	27750	G	A	0.3995	0.0136	TRUE	36	-------------------------------+----	31.5	51.0881	0.03873	0.0012543	0.11243	0.0108997	6.03e-25	0.0126294	1.05e-19	650	FALSE	1
	cg18001427-chr21:30236080:SNP	cg18001427	TSS200	NM_016940	RWDD2B	S_Shore	chr21	30391784	chr21:30236080:SNP	rs2832118	155704	-0.278108	0.0162062	5.24e-66	27739	T	C	0.0762	0.0119	TRUE	36	-----------+---+--------------------	37.8	56.2277	0.01289	0.0058085	-0.278914	0.0215477	2.539e-38	0.0260354	1.237e-26	650	FALSE	1
	cg18001427-chr21:30272496:SNP	cg18001427	TSS200	NM_016940	RWDD2B	S_Shore	chr21	30391784	chr21:30272496:SNP	rs2776220	119288	-0.295051	0.0156033	9.532e-80	26918	T	C	0.0856	0.0139	TRUE	35	-------?---+---+--------------------	33.4	51.0135	0.0306	0.0043243	-0.297005	0.0200486	1.186e-49	0.0234112	2.033e-36	650	FALSE	1
	cg18001427-chr21:30162855:SNP	cg18001427	TSS200	NM_016940	RWDD2B	S_Shore	chr21	30391784	chr21:30162855:SNP	rs2832091	228929	-0.109882	0.0106197	4.321e-25	27736	T	C	0.2	0.0206	TRUE	36	-------------+-------+-+-------+----	21.7	44.6822	0.1265	0.0011379	-0.105716	0.0124225	1.738e-17	0.0135575	5.281e-16	650	FALSE	1
	cg18001427-chr21:30050034:SNP	cg18001427	TSS200	NM_016940	RWDD2B	S_Shore	chr21	30391784	chr21:30050034:SNP	rs9984359	341750	-0.159212	0.0091292	4.113e-68	24763	G	A	0.394	0.024	TRUE	33	+++++++?+?+++++++++++++++++++++?++-+	31.8	46.9288	0.04303	0.0013022	-0.15551	0.011564	3.17e-41	0.0133882	1.303e-32	650	FALSE	1
	cg18001427-chr21:30486737:SNP	cg18001427	TSS200	NM_016940	RWDD2B	S_Shore	chr21	30391784	chr21:30486737:SNP	rs62222402	94953	-0.274243	0.0221556	3.437e-35	26842	A	G	0.0403	0.0092	TRUE	35	-------------------?---+----------+-	30.4	48.8688	0.04743	0.0076255	-0.263365	0.0278908	3.633e-21	0.0318447	7.187e-18	650	FALSE	1
	cg18001427-chr21:30685563:SNP	cg18001427	TSS200	NM_016940	RWDD2B	S_Shore	chr21	30391784	chr21:30685563:SNP	rs2832281	293779	-0.25906	0.0126661	5.65e-93	26394	T	C	0.1357	0.0173	TRUE	34	------?-----------------?------+----	49.3	65.0932	0.0007173	0.0053922	-0.256622	0.0188737	4.18e-42	0.0249841	3.432e-25	650	FALSE	1
	cg18001427-chr21:30278701:SNP	cg18001427	TSS200	NM_016940	RWDD2B	S_Shore	chr21	30391784	chr21:30278701:SNP	rs2776230	113083	-0.292305	0.0152314	4.4e-82	27733	A	G	0.0874	0.0135	TRUE	36	-----------+---+--------------------	37.8	56.3072	0.01266	0.0051525	-0.293395	0.0203038	2.498e-47	0.0245039	8.364e-33	650	FALSE	1
	cg18001427-chr21:30394099:SNP	cg18001427	TSS200	NM_016940	RWDD2B	S_Shore	chr21	30391784	chr21:30394099:SNP	rs13046794	2315	-0.376284	0.00944	0	27737	G	A	0.2637	0.029	TRUE	36	++++++++++++++++++++++++++++++++++++	71.8	123.945	7.169e-12	0.00826	-0.363465	0.0186507	1.389e-84	0.03343	2.166e-29	650	FALSE	1
	cg18001427-chr21:29958893:SNP	cg18001427	TSS200	NM_016940	RWDD2B	S_Shore	chr21	30391784	chr21:29958893:SNP	rs2831913	432891	-0.106121	0.0088774	6.189e-33	25696	C	A	0.4462	0.0184	TRUE	33	++++++++++++++++-+?+++++?++++++++?-+	0	22.4329	0.8954	0	-0.106121	0.0088774	6.189e-33	0.0088774	6.189e-33	650	FALSE	1
	cg18001427-chr21:30528880:SNP	cg18001427	TSS200	NM_016940	RWDD2B	S_Shore	chr21	30391784	chr21:30528880:SNP	rs2251186	137096	0.157007	0.0087115	1.285e-72	27255	A	G	0.3868	0.0237	TRUE	35	++++++++++++++++++++++++?++++++-++++	44.6	61.3367	0.002769	0.0021636	0.152474	0.0122905	2.429e-35	0.0157157	1.677e-23	650	FALSE	1
	cg18001427-chr21:30191767:SNP	cg18001427	TSS200	NM_016940	RWDD2B	S_Shore	chr21	30391784	chr21:30191767:SNP	rs2832106	200017	-0.110688	0.0107612	8.162e-25	26900	G	A	0.2011	0.0206	TRUE	34	+++++++++++++-+++++++?+-?++++++-++++	19	40.7288	0.1669	0.0009346	-0.107055	0.0123336	3.96e-18	0.0132816	7.816e-17	650	FALSE	1
	cg18001427-chr21:30305121:SNP	cg18001427	TSS200	NM_016940	RWDD2B	S_Shore	chr21	30391784	chr21:30305121:SNP	rs62223963	86663	-0.256862	0.0234878	7.755e-28	27725	C	T	0.0347	0.0078	TRUE	36	+++++++++++-+++-+++++++-++++++++++-+	11.9	39.7056	0.2683	0.0027026	-0.25115	0.0255595	8.693e-23	0.0266456	5.422e-22	650	FALSE	1
	cg18001427-chr21:30122628:SNP	cg18001427	TSS200	NM_016940	RWDD2B	S_Shore	chr21	30391784	chr21:30122628:SNP	rs7278992	269156	-0.125187	0.0122174	1.226e-24	27747	T	A	0.1413	0.0199	TRUE	36	+++++++++++++++--+++++++++++++++++-+	35.8	54.5052	0.0189	0.0030333	-0.130874	0.0159574	2.375e-16	0.019026	4.712e-11	650	FALSE	1
	cg18001427-chr21:30112110:SNP	cg18001427	TSS200	NM_016940	RWDD2B	S_Shore	chr21	30391784	chr21:30112110:SNP	rs7277705	279674	-0.237108	0.0099344	6.69e-126	27735	G	A	0.2331	0.0248	TRUE	36	+++++++++++++++-++++++++++++++++++++	49.4	69.2023	0.0004995	0.0035187	-0.237546	0.0147111	1.184e-58	0.0196424	1.499e-33	650	FALSE	1
	cg18001427-chr21:30291646:SNP	cg18001427	TSS200	NM_016940	RWDD2B	S_Shore	chr21	30391784	chr21:30291646:SNP	rs2705648	100138	-0.292665	0.0152326	2.88e-82	27729	C	T	0.0875	0.0135	TRUE	36	+++++++++++-+++-++++++++++++++++++++	38.2	56.6307	0.01177	0.0052312	-0.293581	0.0203652	4.115e-47	0.0246467	1.608e-32	650	FALSE	1
	cg18001427-chr21:30130544:SNP	cg18001427	TSS200	NM_016940	RWDD2B	S_Shore	chr21	30391784	chr21:30130544:SNP	rs2065260	261240	-0.124832	0.0122189	1.677e-24	27741	A	G	0.1414	0.0198	TRUE	36	---------------++-----------------+-	35.9	54.6441	0.01833	0.0030556	-0.130581	0.015979	3.032e-16	0.0190769	6.005e-11	650	FALSE	1
	cg18001427-chr21:30071603:SNP	cg18001427	TSS200	NM_016940	RWDD2B	S_Shore	chr21	30391784	chr21:30071603:SNP	rs4817244	320181	-0.153363	0.0086183	7.707e-71	27747	G	A	0.3952	0.024	TRUE	36	+++++++++++++++-++++++++++++++++++-+	35.5	54.227	0.02007	0.0014873	-0.149056	0.0112147	2.605e-40	0.0133527	1.558e-30	650	FALSE	1
	cg18001427-chr21:29960728:SNP	cg18001427	TSS200	NM_016940	RWDD2B	S_Shore	chr21	30391784	chr21:29960728:SNP	rs2831916	431056	-0.170228	0.0155159	5.255e-28	24758	C	T	0.093	0.0125	TRUE	31	+++-+++?+++-+-++++?+++++?+??+++-++-+	40.7	50.5596	0.01084	0.0051959	-0.156143	0.0212399	1.961e-13	0.0261492	7.521e-11	650	FALSE	1
	cg18001427-chr21:30274885:SNP	cg18001427	TSS200	NM_016940	RWDD2B	S_Shore	chr21	30391784	chr21:30274885:SNP	rs2705641	116899	-0.292374	0.0152146	2.685e-82	27748	C	T	0.0876	0.0135	TRUE	36	+++++++++++-+++-++++++++++++++++++++	38.2	56.6452	0.01173	0.0052228	-0.293406	0.0203486	3.931e-47	0.0246238	1.623e-32	650	FALSE	1
	cg18001427-chr21:30170829:INDEL	cg18001427	TSS200	NM_016940	RWDD2B	S_Shore	chr21	30391784	chr21:30170829:INDEL	chr21.30170829	220955	-0.108786	0.0137376	2.397e-15	16761	I	D	0.1993	0.0228	TRUE	21	?++??++???++?-+?++++??+-?+?+?++??+++	15.4	23.6446	0.2583	0.0007424	-0.103962	0.015459	1.755e-11	0.016241	2.11e-11	650	FALSE	1
	cg18001427-chr21:30608885:SNP	cg18001427	TSS200	NM_016940	RWDD2B	S_Shore	chr21	30391784	chr21:30608885:SNP	rs2832277	217101	-0.292123	0.0128551	2.58e-114	26482	A	G	0.13	0.0179	TRUE	34	------------------------?------?----	22	42.2825	0.1291	0.0016048	-0.291633	0.0151252	7.717e-83	0.0164711	2.231e-70	650	FALSE	1
	cg18001427-chr21:30063576:INDEL	cg18001427	TSS200	NM_016940	RWDD2B	S_Shore	chr21	30391784	chr21:30063576:INDEL	chr21.30063576	328208	-0.155341	0.0092202	1.09e-63	24276	I	D	0.3947	0.0234	TRUE	32	+++++++?+?+++++-++++++++?++++++?++-+	28.8	43.5526	0.06666	0.0011185	-0.151134	0.0114108	4.835e-40	0.0129537	3.916e-33	650	FALSE	1
	cg18001427-chr21:30281063:SNP	cg18001427	TSS200	NM_016940	RWDD2B	S_Shore	chr21	30391784	chr21:30281063:SNP	rs2249068	110721	-0.105745	0.0099351	1.867e-26	26440	C	T	0.2642	0.0214	TRUE	34	+++++++?+++++-++++++++++?++++++-++++	14.1	38.4206	0.2373	0.0005588	-0.103798	0.0109924	3.632e-21	0.011567	6.132e-20	650	FALSE	1
	cg18001427-chr21:30491227:SNP	cg18001427	TSS200	NM_016940	RWDD2B	S_Shore	chr21	30391784	chr21:30491227:SNP	rs9983651	99443	0.18076	0.0085717	1.02e-98	26840	T	A	0.4935	0.0193	TRUE	35	-------------------?-----------+----	50.9	69.2363	0.000336	0.0027032	0.172486	0.0129029	9.299e-41	0.017455	3.939e-25	650	FALSE	1
	cg18001427-chr21:30297809:SNP	cg18001427	TSS200	NM_016940	RWDD2B	S_Shore	chr21	30391784	chr21:30297809:SNP	rs2464619	93975	-0.294645	0.0149813	4.091e-86	27724	G	A	0.0908	0.0139	TRUE	36	+++++++++++-+++-++++++++++++++++++++	38.1	56.5434	0.012	0.0050372	-0.295165	0.0199835	2.271e-49	0.0242027	4.272e-34	650	FALSE	1
	cg18001427-chr21:30251020:SNP	cg18001427	TSS200	NM_016940	RWDD2B	S_Shore	chr21	30391784	chr21:30251020:SNP	rs2251224	140764	-0.324157	0.013236	1.86e-132	27315	G	A	0.1181	0.0156	TRUE	35	++++++++++++++++++?++++++++++++-++++	54.7	74.9788	6.445e-05	0.0075067	-0.320946	0.0208356	1.544e-53	0.0291887	1.179e-28	650	FALSE	1
	cg18001427-chr21:30038246:SNP	cg18001427	TSS200	NM_016940	RWDD2B	S_Shore	chr21	30391784	chr21:30038246:SNP	rs12482345	353538	-0.217277	0.0114092	7.369e-81	27721	A	T	0.1637	0.0162	TRUE	36	---------------+--+---------------+-	29.6	49.7324	0.05068	0.0019995	-0.212479	0.0142088	1.465e-50	0.0162117	5.844e-41	650	FALSE	1
	cg18001427-chr21:30085773:SNP	cg18001427	TSS200	NM_016940	RWDD2B	S_Shore	chr21	30391784	chr21:30085773:SNP	rs2205411	306011	-0.152163	0.0086197	9.668e-70	27728	G	A	0.3954	0.0241	TRUE	36	+++++++++++++++-+++++++++++++++-++-+	36.5	55.0948	0.0166	0.0015549	-0.147571	0.0113097	6.51e-39	0.0135686	3.468e-29	650	FALSE	1
	cg18001427-chr21:30500070:SNP	cg18001427	TSS200	NM_016940	RWDD2B	S_Shore	chr21	30391784	chr21:30500070:SNP	rs28633762	108286	0.18024	0.0085697	3.33e-98	26836	C	T	0.4908	0.0198	TRUE	35	-------------------?-----------+----	51.9	70.6145	0.000228	0.0028077	0.17203	0.0130289	8.348e-40	0.0177984	4.204e-24	650	FALSE	1
	cg18001427-chr21:30275638:SNP	cg18001427	TSS200	NM_016940	RWDD2B	S_Shore	chr21	30391784	chr21:30275638:SNP	rs2248470	116146	-0.290836	0.0151885	9.976e-82	27750	T	C	0.0879	0.0136	TRUE	36	-----------+---+--------------------	36.3	54.9049	0.01731	0.0047858	-0.291659	0.0199671	2.536e-48	0.0238264	2.87e-34	650	FALSE	1
	cg18001427-chr21:29958870:INDEL	cg18001427	TSS200	NM_016940	RWDD2B	S_Shore	chr21	30391784	chr21:29958870:INDEL	chr21.29958870	432914	-0.108774	0.0096404	1.591e-29	21853	D	I	0.4437	0.0191	TRUE	29	------??-?------+-?-----?------?-?+-	0	18.0584	0.9247	0	-0.108774	0.0096404	1.591e-29	0.0096404	1.591e-29	650	FALSE	1
	cg18001427-chr21:30468874:SNP	cg18001427	TSS200	NM_016940	RWDD2B	S_Shore	chr21	30391784	chr21:30468874:SNP	rs73192167	77090	-0.206821	0.0125905	1.229e-60	26834	T	C	0.1379	0.0162	TRUE	35	-----------+---+---?----------------	38.4	55.2149	0.01216	0.0035085	-0.206488	0.0168118	1.127e-34	0.0204465	4.729e-24	650	FALSE	1
	cg18001427-chr21:30377104:SNP	cg18001427	TSS200	NM_016940	RWDD2B	S_Shore	chr21	30391784	chr21:30377104:SNP	rs2297252	14680	0.179816	0.0084334	7.12e-101	27744	A	G	0.4764	0.0231	TRUE	36	+++++++++++++++++++++++++++++++-++++	53.6	75.446	8.602e-05	0.0029987	0.1717	0.0130474	1.497e-39	0.0181791	4.538e-23	650	FALSE	1
	cg18001427-chr21:30240730:SNP	cg18001427	TSS200	NM_016940	RWDD2B	S_Shore	chr21	30391784	chr21:30240730:SNP	rs2705694	151054	-0.32414	0.0132317	1.58e-132	27314	A	G	0.1182	0.0156	TRUE	35	------------------?------------+----	55.2	75.8817	4.932e-05	0.007667	-0.320852	0.0209523	6.219e-53	0.0295307	4.965e-28	650	FALSE	1
	cg18001427-chr21:30101921:SNP	cg18001427	TSS200	NM_016940	RWDD2B	S_Shore	chr21	30391784	chr21:30101921:SNP	rs9305382	289863	-0.140258	0.0089265	1.241e-55	27730	A	G	0.3393	0.0227	TRUE	36	---------------+---------------+----	20.6	44.0993	0.1393	0.0007551	-0.138259	0.0103486	1.033e-40	0.0112472	1.082e-35	650	FALSE	1
	cg18001427-chr21:30395997:SNP	cg18001427	TSS200	NM_016940	RWDD2B	S_Shore	chr21	30391784	chr21:30395997:SNP	rs59182753	4213	-0.300121	0.0140461	2.72e-101	27737	C	T	0.1039	0.0149	TRUE	36	+++++++++++-+++-++++++++++++++++++++	40.6	58.8989	0.006951	0.0049096	-0.298809	0.0190881	3.11e-55	0.0236371	6.142e-37	650	FALSE	1
	cg18001427-chr21:30144290:INDEL	cg18001427	TSS200	NM_016940	RWDD2B	S_Shore	chr21	30391784	chr21:30144290:INDEL	chr21.30144290	247494	-0.106063	0.0136234	6.953e-15	16769	D	I	0.2047	0.0253	TRUE	21	?--??--???--?+-?----??-+?-?-?--??---	11.4	22.5705	0.3104	0.0005151	-0.102371	0.0148733	5.866e-12	0.0153744	5.25e-12	650	FALSE	1
	cg18001427-chr21:30351306:SNP	cg18001427	TSS200	NM_016940	RWDD2B	S_Shore	chr21	30391784	chr21:30351306:SNP	rs75593011	40478	-0.356131	0.0133048	7.8e-158	27749	T	C	0.1138	0.0152	TRUE	36	-------------------------------+----	56.3	80.1805	2.116e-05	0.0083512	-0.351435	0.0213062	4.019e-61	0.0304796	1.534e-31	650	FALSE	1
	cg18001427-chr21:30061531:SNP	cg18001427	TSS200	NM_016940	RWDD2B	S_Shore	chr21	30391784	chr21:30061531:SNP	rs2205423	330253	-0.153609	0.0086194	4.831e-71	27744	C	G	0.395	0.0241	TRUE	36	---------------+------------------+-	36	54.6731	0.01821	0.0015222	-0.149273	0.0112655	4.48e-40	0.0134643	3.786e-30	650	FALSE	1
	cg18001427-chr21:30326676:SNP	cg18001427	TSS200	NM_016940	RWDD2B	S_Shore	chr21	30391784	chr21:30326676:SNP	rs2282096	65108	-0.324157	0.0129829	1.36e-137	27729	T	A	0.1203	0.0147	TRUE	36	+++++++++++++++++++++++++++++++-++++	62.5	93.4193	3.228e-07	0.0102799	-0.321089	0.0224276	1.722e-46	0.0346529	8.408e-21	650	FALSE	1
	cg18001427-chr21:30165784:INDEL	cg18001427	TSS200	NM_016940	RWDD2B	S_Shore	chr21	30391784	chr21:30165784:INDEL	chr21.30165784	226000	-0.166943	0.0114859	7.317e-48	16769	D	I	0.3428	0.0184	TRUE	21	?--??--???--?--?----??--?-?-?--??---	30.4	28.7231	0.09336	0.0012413	-0.160353	0.0145015	2.011e-28	0.0164956	4.483e-24	650	FALSE	1
	cg18001427-chr21:30472833:SNP	cg18001427	TSS200	NM_016940	RWDD2B	S_Shore	chr21	30391784	chr21:30472833:SNP	rs62222392	81049	-0.276595	0.0221601	9.397e-36	26842	G	C	0.0403	0.0093	TRUE	35	+++++++++++++++++++?+++-++++++++++-+	29.4	48.1354	0.0548	0.0072523	-0.266439	0.0276612	5.845e-22	0.031373	1.183e-18	650	FALSE	1
	cg18001427-chr21:30068107:INDEL	cg18001427	TSS200	NM_016940	RWDD2B	S_Shore	chr21	30391784	chr21:30068107:INDEL	chr21.30068107	323677	-0.154681	0.0092201	3.625e-63	24276	D	I	0.3945	0.0231	TRUE	32	-------?-?-----+--------?------?--+-	27.4	42.7021	0.07863	0.0010427	-0.150592	0.0112853	1.283e-40	0.0127006	4.018e-34	650	FALSE	1
	cg18001427-chr21:30013893:SNP	cg18001427	TSS200	NM_016940	RWDD2B	S_Shore	chr21	30391784	chr21:30013893:SNP	rs1153270	377891	-0.214369	0.0114196	1.281e-78	27747	A	T	0.1626	0.0159	TRUE	36	---------------+--+---------------+-	27.3	48.1314	0.06877	0.0017852	-0.210409	0.0139607	2.494e-51	0.0157041	2.005e-42	650	FALSE	1
	cg18001427-chr21:30555424:INDEL	cg18001427	TSS200	NM_016940	RWDD2B	S_Shore	chr21	30391784	chr21:30555424:INDEL	chr21.30555424	163640	-0.189607	0.0101128	1.96e-78	24276	I	D	0.2693	0.0271	TRUE	32	+++++++?+?++++++++++++++?++++++?++++	36	48.4014	0.02408	0.0018674	-0.192064	0.0132989	2.813e-47	0.0157894	3.205e-33	650	FALSE	1
	cg18001427-chr21:29993341:INDEL	cg18001427	TSS200	NM_016940	RWDD2B	S_Shore	chr21	30391784	chr21:29993341:INDEL	chr21.29993341	398443	-0.305929	0.0164732	5.488e-77	23840	D	I	0.0854	0.0122	TRUE	31	-------?-?---+----?-----?------?----	0	19.5192	0.9285	0	-0.305929	0.0164732	5.488e-77	0.0164732	5.488e-77	650	FALSE	1
	cg18001427-chr21:30556454:SNP	cg18001427	TSS200	NM_016940	RWDD2B	S_Shore	chr21	30391784	chr21:30556454:SNP	rs9983214	164670	-0.300733	0.0127154	1.15e-123	27750	A	G	0.1254	0.0165	TRUE	36	-------------------------------+----	53.9	75.8717	7.601e-05	0.0068969	-0.299657	0.0197881	8.395e-52	0.0275641	1.029e-27	650	FALSE	1
	cg18001427-chr21:30256121:SNP	cg18001427	TSS200	NM_016940	RWDD2B	S_Shore	chr21	30391784	chr21:30256121:SNP	rs2738965	135663	-0.330174	0.0173436	8.379e-81	18327	T	A	0.1005	0.0139	TRUE	24	+++?+?+?++++++?+++??+++??++?+??-+?++	48	44.1898	0.004988	0.0068603	-0.329576	0.025921	4.906e-37	0.0333221	3.821e-23	650	FALSE	1
	cg18001427-chr21:30117213:INDEL	cg18001427	TSS200	NM_016940	RWDD2B	S_Shore	chr21	30391784	chr21:30117213:INDEL	chr21.30117213	274571	-0.324496	0.0154182	2.47e-98	24276	I	D	0.0954	0.0138	TRUE	32	+++++++?+?++++++++++++++?++++++?++++	0	25.6665	0.7371	0	-0.324496	0.0154182	2.47e-98	0.0154182	2.47e-98	650	FALSE	1
	cg18001427-chr21:30462771:SNP	cg18001427	TSS200	NM_016940	RWDD2B	S_Shore	chr21	30391784	chr21:30462771:SNP	rs4817263	70987	-0.0889919	0.0089595	3.001e-23	26033	A	G	0.3862	0.0202	TRUE	34	------+?--------+-+?-----------+---+	37.5	52.8299	0.01567	0.0016643	-0.0821127	0.011917	5.565e-12	0.0143433	5.49e-10	650	FALSE	1
	cg18001427-chr21:30140735:INDEL	cg18001427	TSS200	NM_016940	RWDD2B	S_Shore	chr21	30391784	chr21:30140735:INDEL	chr21.30140735	251049	-0.189102	0.0097127	1.993e-84	24276	D	I	0.3144	0.0224	TRUE	32	-------?-?---+----------?------?----	40.6	52.2134	0.009947	0.0020984	-0.18149	0.0132592	1.2e-42	0.0163592	6.62e-31	650	FALSE	1
	cg18001427-chr21:30660026:SNP	cg18001427	TSS200	NM_016940	RWDD2B	S_Shore	chr21	30391784	chr21:30660026:SNP	rs1153274	268242	0.110788	0.0086743	2.348e-37	27742	T	C	0.3932	0.0184	TRUE	36	++++++++++++++++++-++++++++++++-++++	37.3	55.8151	0.01415	0.0016309	0.108723	0.0114568	2.313e-21	0.013833	1.156e-15	650	FALSE	1
	cg18001427-chr21:30257729:SNP	cg18001427	TSS200	NM_016940	RWDD2B	S_Shore	chr21	30391784	chr21:30257729:SNP	rs2859734	134055	-0.322975	0.0132249	1e-131	27313	A	G	0.1184	0.0155	TRUE	35	------------------?------------+----	54.6	74.8209	6.752e-05	0.0074647	-0.319979	0.0207889	1.857e-53	0.0291028	1.287e-28	650	FALSE	1
	cg18001427-chr21:30123478:SNP	cg18001427	TSS200	NM_016940	RWDD2B	S_Shore	chr21	30391784	chr21:30123478:SNP	rs146906975	268306	-0.329759	0.0147679	1.92e-110	26242	A	G	0.0965	0.0143	TRUE	34	-------?-----------------------?----	0	29.7933	0.6276	0	-0.329759	0.0147679	1.92e-110	0.0147679	1.92e-110	650	FALSE	1
	cg18001427-chr21:30390682:SNP	cg18001427	TSS200	NM_016940	RWDD2B	S_Shore	chr21	30391784	chr21:30390682:SNP	rs4564873	1102	-0.359364	0.0133179	2.3e-160	27743	G	T	0.1132	0.0147	TRUE	36	+++++++++++++++++++++++++++++++-++++	58.7	84.6827	5.312e-06	0.009202	-0.354442	0.0219191	8.143e-59	0.0322227	6.961e-29	650	FALSE	1
	cg18001427-chr21:30148244:SNP	cg18001427	TSS200	NM_016940	RWDD2B	S_Shore	chr21	30391784	chr21:30148244:SNP	rs2832080	243540	-0.226399	0.0133087	6.771e-65	27732	C	T	0.1173	0.0165	TRUE	36	+++++++++++-+++-++++++++++++++++++-+	36.3	54.971	0.01706	0.0036828	-0.220463	0.0174262	1.101e-36	0.0209027	2.452e-27	650	FALSE	1
	cg18001427-chr21:30371073:SNP	cg18001427	TSS200	NM_016940	RWDD2B	S_Shore	chr21	30391784	chr21:30371073:SNP	rs4496396	20711	-0.339139	0.0139411	1.03e-130	24866	T	C	0.1165	0.0169	TRUE	33	-------?-?----------------?----+----	58.9	77.8444	1.082e-05	0.0093498	-0.330807	0.0230682	1.224e-46	0.0339135	1.522e-23	650	FALSE	1
	cg18001427-chr21:30127919:SNP	cg18001427	TSS200	NM_016940	RWDD2B	S_Shore	chr21	30391784	chr21:30127919:SNP	rs926159	263865	-0.125032	0.0122185	1.411e-24	27741	T	C	0.1414	0.0199	TRUE	36	---------------++-----------------+-	36.2	54.8397	0.01756	0.0030858	-0.130821	0.0160099	3.052e-16	0.0191445	6.536e-11	650	FALSE	1
	cg18001427-chr21:30270235:INDEL	cg18001427	TSS200	NM_016940	RWDD2B	S_Shore	chr21	30391784	chr21:30270235:INDEL	chr21.30270235	121549	0.273526	0.0244954	5.955e-29	7507	D	I	0.8729	0.0153	TRUE	11	+??++???+???+??-????++????+?+???+???	46.8	18.8132	0.0427	0.0059944	0.271916	0.0348203	5.759e-15	0.0460838	2.931e-09	650	FALSE	1
	cg18001427-chr21:30376145:SNP	cg18001427	TSS200	NM_016940	RWDD2B	S_Shore	chr21	30391784	chr21:30376145:SNP	rs2150403	15639	-0.391747	0.0095353	0	27745	T	C	0.2552	0.0274	TRUE	36	------------------------------------	71.5	122.812	1.089e-11	0.0083193	-0.378078	0.0187442	1.78e-90	0.0334585	1.154e-31	650	FALSE	1
	cg18001427-chr21:30104861:SNP	cg18001427	TSS200	NM_016940	RWDD2B	S_Shore	chr21	30391784	chr21:30104861:SNP	rs2832004	286923	-0.326983	0.0144883	8.79e-113	27740	C	T	0.0944	0.0135	TRUE	36	+++++++++++++++++++++++++++++++-++++	21	44.2897	0.135	0.0020381	-0.324364	0.0169667	1.8e-81	0.0183338	3.783e-71	650	FALSE	1
	cg18001427-chr21:30472842:SNP	cg18001427	TSS200	NM_016940	RWDD2B	S_Shore	chr21	30391784	chr21:30472842:SNP	rs4817267	81058	-0.354539	0.0134393	2.27e-153	26840	G	A	0.1149	0.0145	TRUE	35	+++++++++++++++++++?+++++++++++-++++	55.7	76.8065	3.741e-05	0.0080831	-0.350507	0.0213895	2.373e-60	0.0303595	1.651e-31	650	FALSE	1
	cg18001427-chr21:30134461:SNP	cg18001427	TSS200	NM_016940	RWDD2B	S_Shore	chr21	30391784	chr21:30134461:SNP	rs2832062	257323	-0.219313	0.0150145	2.542e-48	27749	T	C	0.0886	0.0135	TRUE	36	---------------+------------------+-	36.3	54.9386	0.01718	0.0046807	-0.219574	0.0196533	5.565e-29	0.0235678	1.332e-20	650	FALSE	1
	cg18001427-chr21:30360624:SNP	cg18001427	TSS200	NM_016940	RWDD2B	S_Shore	chr21	30391784	chr21:30360624:SNP	rs2464623	31160	-0.299949	0.0139823	4.38e-102	27742	T	C	0.105	0.0149	TRUE	36	-----------+---+--------------------	42.6	60.9379	0.004255	0.0052796	-0.298438	0.0193389	9.977e-54	0.0243444	6.979e-35	650	FALSE	1
	cg18001427-chr21:30064768:SNP	cg18001427	TSS200	NM_016940	RWDD2B	S_Shore	chr21	30391784	chr21:30064768:SNP	rs17711393	327016	-0.15314	0.0086198	1.294e-70	27747	A	G	0.3953	0.0242	TRUE	36	---------------+------------------+-	35.6	54.3687	0.01946	0.0014988	-0.148758	0.0112325	4.914e-40	0.0133899	2.733e-30	650	FALSE	1
	cg18001427-chr21:30276449:SNP	cg18001427	TSS200	NM_016940	RWDD2B	S_Shore	chr21	30391784	chr21:30276449:SNP	rs1000685	115335	-0.219199	0.0088719	9e-135	26453	T	C	0.3769	0.0224	TRUE	34	-------?----------------?------+----	63.3	90.0176	3.469e-07	0.0046911	-0.208888	0.0154323	9.618e-42	0.024201	1.335e-19	650	FALSE	1
	cg18001427-chr21:30247458:SNP	cg18001427	TSS200	NM_016940	RWDD2B	S_Shore	chr21	30391784	chr21:30247458:SNP	rs2103489	144326	-0.358739	0.0136473	2.74e-152	27307	C	T	0.11	0.0157	TRUE	35	++++++++++++++++++?++++++++++++-++++	47.6	64.8437	0.001113	0.0060066	-0.355122	0.0199512	7.134e-71	0.0260277	3.227e-43	650	FALSE	1
	cg18001427-chr21:30740622:INDEL	cg18001427	TSS200	NM_016940	RWDD2B	S_Shore	chr21	30391784	chr21:30740622:INDEL	chr21.30740622	348838	0.127628	0.0093139	9.733e-43	24275	D	I	0.3834	0.0179	TRUE	32	+++++++?+?++++++++++++++?++++++?++++	21.8	39.6602	0.1369	0.0007874	0.125867	0.010925	1.034e-30	0.0119158	9.051e-27	650	FALSE	1
	cg18001427-chr21:30085765:SNP	cg18001427	TSS200	NM_016940	RWDD2B	S_Shore	chr21	30391784	chr21:30085765:SNP	rs2831970	306019	-0.152816	0.0086277	3.371e-70	27715	A	C	0.3944	0.024	TRUE	36	---------------+---------------+--+-	37.3	55.8345	0.01408	0.0016151	-0.14828	0.0113999	1.114e-38	0.0137635	1.213e-28	650	FALSE	1
	cg18001427-chr21:30462395:SNP	cg18001427	TSS200	NM_016940	RWDD2B	S_Shore	chr21	30391784	chr21:30462395:SNP	rs2832166	70611	0.158192	0.008809	4.161e-72	25546	C	G	0.5023	0.0211	TRUE	33	+++++++?+++++++++++?++++?++++++-++++	49.5	63.4187	0.0007749	0.0025532	0.149997	0.0131058	2.488e-30	0.0174581	1.29e-19	650	FALSE	1
	cg18001427-chr21:30230702:SNP	cg18001427	TSS200	NM_016940	RWDD2B	S_Shore	chr21	30391784	chr21:30230702:SNP	rs7282257	161082	-0.324789	0.0132256	3.59e-133	27306	T	A	0.1183	0.0156	TRUE	35	++++++++++++++++++?++++++++++++-++++	55	75.4885	5.543e-05	0.0075878	-0.321715	0.0208876	1.583e-53	0.0293642	1.946e-28	650	FALSE	1
	cg18001427-chr21:30287714:SNP	cg18001427	TSS200	NM_016940	RWDD2B	S_Shore	chr21	30391784	chr21:30287714:SNP	rs2705645	104070	-0.292665	0.0152326	2.88e-82	27729	A	G	0.0875	0.0135	TRUE	36	-----------+---+--------------------	38.2	56.6307	0.01177	0.0052312	-0.293581	0.0203652	4.115e-47	0.0246467	1.608e-32	650	FALSE	1
	cg18001427-chr21:30259084:SNP	cg18001427	TSS200	NM_016940	RWDD2B	S_Shore	chr21	30391784	chr21:30259084:SNP	rs2255013	132700	-0.291087	0.015199	9.353e-82	27739	C	T	0.0879	0.0136	TRUE	36	+++++++++++-+++-++++++++++++++++++++	38.1	56.546	0.012	0.0051886	-0.291614	0.020312	9.675e-47	0.0245555	2.045e-32	650	FALSE	1
	cg18001427-chr21:30492837:SNP	cg18001427	TSS200	NM_016940	RWDD2B	S_Shore	chr21	30391784	chr21:30492837:SNP	rs68046920	101053	-0.329375	0.0100234	8.04e-237	26763	G	A	0.2383	0.0186	TRUE	35	+++++++++++++++++++?++++++++++++++++	60	84.9821	2.985e-06	0.0053483	-0.324262	0.0167208	8.887e-84	0.0250532	1.771e-39	650	FALSE	1
	cg18001427-chr21:30225294:SNP	cg18001427	TSS200	NM_016940	RWDD2B	S_Shore	chr21	30391784	chr21:30225294:SNP	rs2705702	166490	-0.277527	0.0162445	1.939e-65	27732	T	C	0.076	0.0119	TRUE	36	-----------+---+--------------------	35.6	54.3417	0.01958	0.0053173	-0.277994	0.0212044	2.877e-39	0.0252215	3.672e-28	650	FALSE	1
	cg18001427-chr21:30409057:SNP	cg18001427	TSS200	NM_016940	RWDD2B	S_Shore	chr21	30391784	chr21:30409057:SNP	rs2832153	17273	-0.376398	0.0094352	0	27746	C	A	0.2635	0.0289	TRUE	36	++++++++++++++++++++++++++++++++++++	71.7	123.657	7.974e-12	0.0082251	-0.363943	0.0186208	4.555e-85	0.0333351	1.448e-29	650	FALSE	1
	cg18001427-chr21:30273959:SNP	cg18001427	TSS200	NM_016940	RWDD2B	S_Shore	chr21	30391784	chr21:30273959:SNP	rs2705639	117825	-0.292015	0.0152177	4.558e-82	27747	A	G	0.0876	0.0135	TRUE	36	-----------+---+--------------------	37.6	56.0556	0.0134	0.0050826	-0.293019	0.0202389	1.667e-47	0.0243725	4.45e-33	650	FALSE	1
	cg18001427-chr21:30482778:SNP	cg18001427	TSS200	NM_016940	RWDD2B	S_Shore	chr21	30391784	chr21:30482778:SNP	rs62222398	90994	-0.274243	0.0221556	3.437e-35	26842	T	C	0.0403	0.0092	TRUE	35	-------------------?---+----------+-	30.4	48.8688	0.04743	0.0076255	-0.263365	0.0278908	3.633e-21	0.0318447	7.187e-18	650	FALSE	1
	cg18001427-chr21:30341497:SNP	cg18001427	TSS200	NM_016940	RWDD2B	S_Shore	chr21	30391784	chr21:30341497:SNP	rs2776246	50287	-0.367336	0.009408	0	27251	C	T	0.2743	0.027	TRUE	35	++++++++++++++++++++++++?+++++++++++	67.9	105.869	2.64e-09	0.0066352	-0.355816	0.0174592	2.53e-92	0.0292946	4.546e-36	650	FALSE	1
	cg18001427-chr21:30080546:INDEL	cg18001427	TSS200	NM_016940	RWDD2B	S_Shore	chr21	30391784	chr21:30080546:INDEL	chr21.30080546	311238	-0.153837	0.0111185	1.542e-43	16769	D	I	0.3919	0.0187	TRUE	21	?--??--???--?--?----??--?-?-?--??-+-	42.1	34.5236	0.02279	0.0019354	-0.145532	0.0155196	6.77e-21	0.0191925	1.097e-15	650	FALSE	1
	cg18001427-chr21:30012797:SNP	cg18001427	TSS200	NM_016940	RWDD2B	S_Shore	chr21	30391784	chr21:30012797:SNP	rs1153268	378987	-0.213962	0.0114242	2.885e-78	27747	A	T	0.1624	0.0159	TRUE	36	---------------+--+---------------+-	27.5	48.2745	0.06696	0.0018061	-0.210058	0.0139887	5.743e-51	0.0157571	5.353e-42	650	FALSE	1
	cg18001427-chr21:30455628:INDEL	cg18001427	TSS200	NM_016940	RWDD2B	S_Shore	chr21	30391784	chr21:30455628:INDEL	chr21.30455628	63844	-0.341675	0.0099989	6.45e-256	23371	I	D	0.2915	0.0288	TRUE	31	+++++++?+?+++++++++?++++?++++++?++++	60.2	75.2988	9.155e-06	0.0047599	-0.33172	0.0167716	4.542e-87	0.0250968	3.293e-42	650	FALSE	1
	cg18001427-chr21:30346485:SNP	cg18001427	TSS200	NM_016940	RWDD2B	S_Shore	chr21	30391784	chr21:30346485:SNP	rs2705654	45299	-0.29986	0.0139731	3.7e-102	27746	G	A	0.1051	0.0149	TRUE	36	+++++++++++-+++-++++++++++++++++++++	43.1	61.4653	0.003738	0.0053801	-0.298497	0.019416	2.453e-53	0.024539	2.438e-34	650	FALSE	1
	cg18001427-chr21:30103363:SNP	cg18001427	TSS200	NM_016940	RWDD2B	S_Shore	chr21	30391784	chr21:30103363:SNP	rs8132021	288421	-0.326029	0.0148744	1.72e-106	26945	T	C	0.0924	0.0142	TRUE	35	-------?-----------------------+----	17.1	41.0181	0.1899	0.0016259	-0.323596	0.0169348	2.15e-81	0.0179447	9.154e-74	650	FALSE	1
	cg18001427-chr21:30482277:INDEL	cg18001427	TSS200	NM_016940	RWDD2B	S_Shore	chr21	30391784	chr21:30482277:INDEL	chr21.30482277	90493	-0.2673	0.0238697	4.156e-29	23371	D	I	0.0397	0.0088	TRUE	31	-------?-?---------?---+?------?--+-	19.7	37.3481	0.1672	0.0044057	-0.260007	0.0277201	6.614e-21	0.0297163	2.361e-19	650	FALSE	1
	cg18001427-chr21:30193519:SNP	cg18001427	TSS200	NM_016940	RWDD2B	S_Shore	chr21	30391784	chr21:30193519:SNP	rs4816336	198265	-0.1087	0.0107818	6.655e-24	26882	T	C	0.2003	0.0208	TRUE	34	-------------+-------?-+?------+----	17.5	39.9925	0.1875	0.0008488	-0.10538	0.0122231	6.616e-18	0.0130664	8.872e-17	650	FALSE	1
	cg18001427-chr21:30615513:SNP	cg18001427	TSS200	NM_016940	RWDD2B	S_Shore	chr21	30391784	chr21:30615513:SNP	rs1236460	223729	0.128615	0.0087177	2.931e-49	27744	G	A	0.3812	0.0176	TRUE	36	-------------------------------+----	38.1	56.587	0.01189	0.0017084	0.126522	0.0115984	1.049e-27	0.0140946	7.164e-20	650	FALSE	1
	cg18001427-chr21:30567078:SNP	cg18001427	TSS200	NM_016940	RWDD2B	S_Shore	chr21	30391784	chr21:30567078:SNP	rs9978425	175294	-0.296615	0.0125566	2.28e-123	27742	A	G	0.1289	0.0165	TRUE	36	-------------------------------+----	50.7	70.9791	0.0003062	0.0059188	-0.294285	0.0188882	9.901e-55	0.0254645	2.344e-31	650	FALSE	1
	cg18001427-chr21:30558213:SNP	cg18001427	TSS200	NM_016940	RWDD2B	S_Shore	chr21	30391784	chr21:30558213:SNP	rs9978220	166429	-0.30265	0.0127325	6.84e-125	27746	G	A	0.1251	0.0164	TRUE	36	+++++++++++++++++++++++++++++++-++++	52.8	74.0786	0.0001276	0.0066125	-0.301339	0.0195823	1.96e-53	0.0269487	2.885e-29	650	FALSE	1
	cg18001427-chr21:30277549:SNP	cg18001427	TSS200	NM_016940	RWDD2B	S_Shore	chr21	30391784	chr21:30277549:SNP	rs2248630	114235	-0.29281	0.0152272	2.1e-82	27734	T	C	0.0874	0.0135	TRUE	36	-----------+---+--------------------	38.2	56.6477	0.01172	0.0052319	-0.293897	0.0203637	3.236e-47	0.0246453	1.486e-32	650	FALSE	1
	cg18001427-chr21:30309586:SNP	cg18001427	TSS200	NM_016940	RWDD2B	S_Shore	chr21	30391784	chr21:30309586:SNP	rs2246777	82198	0.178267	0.0085185	3.04e-97	27224	T	C	0.4746	0.0214	TRUE	35	++++++++++++++++++++++++?++++++-++++	53.6	73.2539	0.0001068	0.0029729	0.169263	0.0131835	9.911e-38	0.0183534	2.653e-22	650	FALSE	1
	cg18001427-chr21:30231312:SNP	cg18001427	TSS200	NM_016940	RWDD2B	S_Shore	chr21	30391784	chr21:30231312:SNP	rs2832117	160472	-0.324147	0.0132329	1.65e-132	27311	C	T	0.1182	0.0155	TRUE	35	++++++++++++++++++?++++++++++++-++++	54.7	74.9744	6.453e-05	0.0075024	-0.320857	0.0208291	1.532e-53	0.0291804	1.142e-28	650	FALSE	1
	cg18001427-chr21:30228401:INDEL	cg18001427	TSS200	NM_016940	RWDD2B	S_Shore	chr21	30391784	chr21:30228401:INDEL	chr21.30228401	163383	-0.194366	0.0129821	1.122e-50	19137	D	I	0.1989	0.0497	TRUE	24	------+?-?------?-??-+-??-??-?-?-?--	69.4	75.1225	1.92e-07	0.0093708	-0.191623	0.0248795	1.339e-14	0.0424022	4.565e-06	650	FALSE	1
	cg18001427-chr21:30357307:SNP	cg18001427	TSS200	NM_016940	RWDD2B	S_Shore	chr21	30391784	chr21:30357307:SNP	rs2245434	34477	-0.358669	0.0133363	2.57e-159	27748	C	T	0.1131	0.015	TRUE	36	+++++++++++++++++++++++++++++++-++++	57.2	81.7477	1.315e-05	0.0086835	-0.354582	0.0215734	1.055e-60	0.031149	1.113e-30	650	FALSE	1
	cg18001427-chr21:30467462:INDEL	cg18001427	TSS200	NM_016940	RWDD2B	S_Shore	chr21	30391784	chr21:30467462:INDEL	chr21.30467462	75678	0.184502	0.0111727	2.926e-61	15858	I	D	0.4862	0.0177	TRUE	20	?--??--???--?--?---???--?-?-?--??---	50.2	38.178	0.005633	0.0026002	0.17137	0.0170004	6.749e-24	0.02245	2.064e-16	650	FALSE	1
	cg18001427-chr21:30060960:SNP	cg18001427	TSS200	NM_016940	RWDD2B	S_Shore	chr21	30391784	chr21:30060960:SNP	rs2049878	330824	-0.153636	0.0086179	4.325e-71	27744	G	A	0.3951	0.0241	TRUE	36	+++++++++++++++-++++++++++++++++++-+	35.9	54.6375	0.01836	0.0015189	-0.149318	0.0112598	3.885e-40	0.0134532	3.321e-30	650	FALSE	1
	cg18001427-chr21:30745722:SNP	cg18001427	TSS200	NM_016940	RWDD2B	S_Shore	chr21	30391784	chr21:30745722:SNP	rs2254038	353938	0.0970386	0.0088154	3.504e-28	26474	T	C	0.4082	0.0147	TRUE	34	+++++++?++++++++++-+++++?++++++-++++	31.7	48.3312	0.04141	0.0012439	0.0941972	0.0111369	2.717e-17	0.0129109	5.647e-14	650	FALSE	1
	cg18001427-chr21:30541330:SNP	cg18001427	TSS200	NM_016940	RWDD2B	S_Shore	chr21	30391784	chr21:30541330:SNP	rs2735962	149546	-0.302988	0.0127309	3.39e-125	27742	T	C	0.1251	0.0164	TRUE	36	-------------------------------+----	53.7	75.6729	8.054e-05	0.0068804	-0.301594	0.019788	1.883e-52	0.0275253	3.513e-28	650	FALSE	1
	cg18001427-chr21:30695896:SNP	cg18001427	TSS200	NM_016940	RWDD2B	S_Shore	chr21	30391784	chr21:30695896:SNP	rs1236463	304112	-0.141271	0.0193725	3.046e-13	25271	A	G	0.0566	0.0088	TRUE	33	+-+---?--------+--+-----?--------?+-	24.2	42.2309	0.1066	0.0040286	-0.134797	0.023275	6.976e-09	0.0255662	3.282e-08	650	FALSE	1
	cg18001427-chr21:30749793:SNP	cg18001427	TSS200	NM_016940	RWDD2B	S_Shore	chr21	30391784	chr21:30749793:SNP	rs2832302	358009	0.113873	0.0086528	1.487e-39	27745	G	T	0.3995	0.0136	TRUE	36	-------------------------------+----	30.6	50.4585	0.04393	0.0012053	0.111609	0.0108271	6.465e-25	0.0124745	6.95e-20	650	FALSE	1
	cg18001427-chr21:30067079:SNP	cg18001427	TSS200	NM_016940	RWDD2B	S_Shore	chr21	30391784	chr21:30067079:SNP	rs9977371	324705	-0.156151	0.0091401	1.944e-65	24756	C	T	0.3913	0.0227	TRUE	33	+++++++?+?+++++-+++++++++++++++?++-+	35.9	49.9106	0.02274	0.0015659	-0.151212	0.0119687	1.373e-36	0.0142558	6.392e-28	650	FALSE	1
	cg18001427-chr21:30078635:SNP	cg18001427	TSS200	NM_016940	RWDD2B	S_Shore	chr21	30391784	chr21:30078635:SNP	rs2205410	313149	-0.219404	0.0113759	6.948e-83	27747	C	T	0.1645	0.0159	TRUE	36	+++++++++++++++-++-+++++++++++++++-+	27.6	48.3443	0.06609	0.0018006	-0.215137	0.013946	1.088e-53	0.0157132	2.62e-44	650	FALSE	1
	cg18001427-chr21:30504925:SNP	cg18001427	TSS200	NM_016940	RWDD2B	S_Shore	chr21	30391784	chr21:30504925:SNP	rs79734326	113141	-0.345424	0.0133766	4.9e-147	26811	T	G	0.1171	0.0159	TRUE	35	-------------------?-----------+----	56.6	78.4131	2.304e-05	0.008308	-0.34198	0.0215047	6.08e-57	0.0308501	4.224e-29	650	FALSE	1
	cg18001427-chr21:30201119:SNP	cg18001427	TSS200	NM_016940	RWDD2B	S_Shore	chr21	30391784	chr21:30201119:SNP	rs1003671	190665	-0.165946	0.0091438	1.319e-73	25486	A	G	0.3661	0.0212	TRUE	32	-------?-------------?--?-?----+----	45.3	56.7141	0.003227	0.0022517	-0.157324	0.0130113	1.173e-33	0.0167284	3.407e-23	650	FALSE	1
	cg18001427-chr21:30306685:SNP	cg18001427	TSS200	NM_016940	RWDD2B	S_Shore	chr21	30391784	chr21:30306685:SNP	rs2705653	85099	-0.294932	0.0149475	1.164e-86	27730	T	C	0.0915	0.0142	TRUE	36	-----------+---+--------------------	36.9	55.4872	0.01522	0.0047685	-0.295041	0.0197369	1.589e-50	0.023697	1.471e-35	650	FALSE	1
	cg18001427-chr21:30190787:SNP	cg18001427	TSS200	NM_016940	RWDD2B	S_Shore	chr21	30391784	chr21:30190787:SNP	rs2205444	200997	-0.144766	0.0090874	3.895e-57	27230	T	A	0.3289	0.0209	TRUE	35	++++++++++++++++++++++++?++++++-++++	31.2	49.4074	0.04258	0.0013272	-0.141118	0.0114297	5.085e-35	0.0132054	5.779e-28	650	FALSE	1
	cg18001427-chr21:30557510:SNP	cg18001427	TSS200	NM_016940	RWDD2B	S_Shore	chr21	30391784	chr21:30557510:SNP	rs963441	165726	-0.30054	0.0127153	1.65e-123	27750	T	C	0.1254	0.0164	TRUE	36	-------------------------------+----	53.9	75.8986	7.542e-05	0.0069013	-0.299438	0.0197907	1.024e-51	0.0275736	1.158e-27	650	FALSE	1
	cg18001427-chr21:30683033:SNP	cg18001427	TSS200	NM_016940	RWDD2B	S_Shore	chr21	30391784	chr21:30683033:SNP	rs1153284	291249	0.126628	0.0085548	1.423e-49	27256	C	A	0.4693	0.0192	TRUE	35	------------------------?------+----	20.3	42.6511	0.1467	0.0006601	0.124317	0.009896	3.401e-36	0.0107315	3.921e-32	650	FALSE	1
	cg18001427-chr21:30550303:SNP	cg18001427	TSS200	NM_016940	RWDD2B	S_Shore	chr21	30391784	chr21:30550303:SNP	rs2832240	158519	-0.300311	0.012716	2.59e-123	27750	C	G	0.1254	0.0164	TRUE	36	-------------------------------+----	54.1	76.2969	6.714e-05	0.0069692	-0.299175	0.0198438	2.312e-51	0.0277198	2.381e-27	650	FALSE	1
	cg18001427-chr21:30235253:SNP	cg18001427	TSS200	NM_016940	RWDD2B	S_Shore	chr21	30391784	chr21:30235253:SNP	rs55859807	156531	-0.277445	0.0162084	1.103e-65	27741	G	C	0.0763	0.012	TRUE	36	+++++++++++-+++-++++++++++++++++++++	36.5	55.1317	0.01647	0.00551	-0.278207	0.0213225	6.559e-39	0.0255314	1.659e-27	650	FALSE	1
	cg18001427-chr21:30505340:SNP	cg18001427	TSS200	NM_016940	RWDD2B	S_Shore	chr21	30391784	chr21:30505340:SNP	rs2832207	113556	-0.320101	0.0103948	3.12e-208	24838	A	G	0.2412	0.0206	TRUE	33	---------?---------?----?-----------	61.6	83.2563	1.911e-06	0.0058011	-0.313613	0.0176995	3.005e-70	0.0270448	2.544e-32	650	FALSE	1
	cg18001427-chr21:29960373:SNP	cg18001427	TSS200	NM_016940	RWDD2B	S_Shore	chr21	30391784	chr21:29960373:SNP	rs2831915	431411	-0.141356	0.0146342	4.491e-22	24756	C	T	0.1055	0.0111	TRUE	31	+++-++-?+++-++++++?+++++?+??+++-++-+	26.6	40.8634	0.0892	0.0024406	-0.134029	0.0177992	5.072e-14	0.0199334	1.328e-12	650	FALSE	1
	cg18001427-chr21:30269588:SNP	cg18001427	TSS200	NM_016940	RWDD2B	S_Shore	chr21	30391784	chr21:30269588:SNP	rs2245065	122196	-0.294267	0.0130446	1.11e-112	27747	G	A	0.1216	0.0172	TRUE	36	+++++++++++-+++-++++++++++++++++++-+	39.9	58.2717	0.008058	0.0041234	-0.288521	0.0176448	4.237e-60	0.021718	7.979e-42	650	FALSE	1
	cg18001427-chr21:30490199:INDEL	cg18001427	TSS200	NM_016940	RWDD2B	S_Shore	chr21	30391784	chr21:30490199:INDEL	chr21.30490199	98415	0.142212	0.0112412	1.105e-36	15864	D	I	0.5331	0.0156	TRUE	20	?++??++???++?++?+++???++?+?+?++??+++	36	29.6662	0.0562	0.0014652	0.134543	0.0149756	2.609e-19	0.0175517	5.386e-16	650	FALSE	1
	cg18001427-chr21:30501133:SNP	cg18001427	TSS200	NM_016940	RWDD2B	S_Shore	chr21	30391784	chr21:30501133:SNP	rs117420066	109349	-0.274048	0.0221695	4.222e-35	26841	C	T	0.0402	0.0092	TRUE	35	+++++++++++++++++++?+++-++++++++++-+	30.9	49.2111	0.04429	0.0078112	-0.263002	0.0280211	6.242e-21	0.0320878	1.336e-17	650	FALSE	1
	cg18001427-chr21:30255867:SNP	cg18001427	TSS200	NM_016940	RWDD2B	S_Shore	chr21	30391784	chr21:30255867:SNP	rs56327676	135917	-0.215898	0.0110866	1.834e-84	17261	G	T	0.365	0.0236	TRUE	22	?++??++???++?++?++++??++++?+?++??+++	47.9	40.3143	0.006809	0.0025542	-0.20708	0.0163606	1.02e-36	0.0212834	3.524e-24	650	FALSE	1
	cg18001427-chr21:30243945:SNP	cg18001427	TSS200	NM_016940	RWDD2B	S_Shore	chr21	30391784	chr21:30243945:SNP	rs2065264	147839	-0.358572	0.013645	3.38e-152	27306	T	C	0.11	0.0157	TRUE	35	------------------?------------+----	47.3	64.5288	0.00121	0.0059432	-0.354898	0.0198973	3.679e-71	0.025897	1.344e-43	650	FALSE	1
	cg18001427-chr21:30241955:SNP	cg18001427	TSS200	NM_016940	RWDD2B	S_Shore	chr21	30391784	chr21:30241955:SNP	rs2250139	149829	-0.140063	0.009329	5.98e-51	27739	T	C	0.2869	0.0234	TRUE	36	-----------------------+-------+----	55.5	78.5778	3.423e-05	0.0039518	-0.131564	0.0146933	3.427e-19	0.0209444	2.273e-11	650	FALSE	1
	cg18001427-chr21:30189207:SNP	cg18001427	TSS200	NM_016940	RWDD2B	S_Shore	chr21	30391784	chr21:30189207:SNP	rs11700746	202577	-0.108638	0.0107669	6.115e-24	26886	C	T	0.2007	0.0207	TRUE	34	+++++++++++++-+++++++?+-?++++++-++++	17	39.7651	0.1942	0.0008189	-0.105329	0.0121643	4.765e-18	0.0129741	5.595e-17	650	FALSE	1
	cg18001427-chr21:30739843:SNP	cg18001427	TSS200	NM_016940	RWDD2B	S_Shore	chr21	30391784	chr21:30739843:SNP	rs2832295	348059	0.125619	0.0087243	5.273e-47	27740	T	C	0.3826	0.0175	TRUE	36	+++++++++++++++++++++++++++++++-++++	36.8	55.3537	0.01568	0.0016135	0.123592	0.0114763	4.804e-27	0.0137978	8.686e-20	650	FALSE	1
	cg18001427-chr21:30088205:SNP	cg18001427	TSS200	NM_016940	RWDD2B	S_Shore	chr21	30391784	chr21:30088205:SNP	rs8128634	303579	-0.152496	0.0130971	2.477e-31	27240	C	T	0.1235	0.017	TRUE	35	+++++++++++++++-++++++++?+++++++++-+	35.2	52.5027	0.02227	0.0033122	-0.155618	0.0170465	6.914e-20	0.0202245	4.694e-14	650	FALSE	1
	cg18001427-chr21:30270563:SNP	cg18001427	TSS200	NM_016940	RWDD2B	S_Shore	chr21	30391784	chr21:30270563:SNP	rs2245181	121221	-0.294509	0.0130475	8.16e-113	27746	G	A	0.1216	0.0172	TRUE	36	+++++++++++-+++-++++++++++++++++++-+	39.7	58.0692	0.008448	0.0040893	-0.288719	0.0176152	2.243e-60	0.0216474	3.749e-42	650	FALSE	1
	cg18001427-chr21:30249501:SNP	cg18001427	TSS200	NM_016940	RWDD2B	S_Shore	chr21	30391784	chr21:30249501:SNP	rs62222242	142283	-0.138512	0.010031	2.267e-43	23795	A	G	0.2928	0.0293	TRUE	31	-------?-?--------+--?-+--?----?----	30.9	43.4311	0.05366	0.0014198	-0.132833	0.0126372	7.667e-26	0.0145219	1.454e-21	650	FALSE	1
	cg18001427-chr21:30429974:INDEL	cg18001427	TSS200	NM_016940	RWDD2B	S_Shore	chr21	30391784	chr21:30429974:INDEL	chr21.30429974	38190	0.162252	0.0196221	1.353e-16	5329	D	I	0.4192	0.0301	TRUE	7	+???+???+???+??+????????????+???+???	0	5.45049	0.4875	0	0.162252	0.0196221	1.353e-16	0.0196221	1.353e-16	650	FALSE	1
	cg18001427-chr21:30543443:SNP	cg18001427	TSS200	NM_016940	RWDD2B	S_Shore	chr21	30391784	chr21:30543443:SNP	rs17814339	151659	-0.220099	0.0130314	5.342e-64	26954	A	G	0.1269	0.0136	TRUE	35	-------?---+-+-+--------------------	30.8	49.1589	0.04476	0.002687	-0.220203	0.0163795	3.347e-41	0.0188415	1.583e-31	650	FALSE	1
	cg18001427-chr21:30164855:SNP	cg18001427	TSS200	NM_016940	RWDD2B	S_Shore	chr21	30391784	chr21:30164855:SNP	rs2832093	226929	-0.169219	0.0093879	1.233e-72	27750	T	C	0.2822	0.0205	TRUE	36	-------------+-----------------+----	33.9	52.9176	0.02656	0.0016456	-0.165158	0.0120653	1.186e-42	0.0141938	9.086e-33	650	FALSE	1
	cg18001427-chr21:30483593:INDEL	cg18001427	TSS200	NM_016940	RWDD2B	S_Shore	chr21	30391784	chr21:30483593:INDEL	chr21.30483593	91809	0.141355	0.0112485	3.227e-36	15864	I	D	0.5326	0.0158	TRUE	20	?--??--???--?--?---???--?-?-?--??---	36.8	30.054	0.05112	0.0015205	0.133579	0.0150915	8.651e-19	0.0177928	1.95e-15	650	FALSE	1
	cg18001427-chr21:29973184:SNP	cg18001427	TSS200	NM_016940	RWDD2B	S_Shore	chr21	30391784	chr21:29973184:SNP	rs1153244	418600	-0.177321	0.0163064	1.528e-27	24318	T	C	0.0863	0.0128	TRUE	30	---+---------+----?-?--??-??---+--+-	44.4	52.1959	0.005183	0.0064814	-0.165606	0.0230925	7.423e-13	0.0293492	1.524e-09	650	FALSE	1
	cg18001427-chr21:30506189:SNP	cg18001427	TSS200	NM_016940	RWDD2B	S_Shore	chr21	30391784	chr21:30506189:SNP	rs2832208	114405	-0.34253	0.0135312	2.23e-141	26325	G	A	0.1167	0.0159	TRUE	34	+++++++++++++++++++?++++?++++++-++++	56.3	75.4787	3.573e-05	0.0081435	-0.338301	0.0216951	8.071e-55	0.0309489	1.802e-28	650	FALSE	1
	cg18001427-chr21:30127355:SNP	cg18001427	TSS200	NM_016940	RWDD2B	S_Shore	chr21	30391784	chr21:30127355:SNP	rs56160714	264429	-0.125185	0.0122209	1.265e-24	27741	A	G	0.1414	0.0199	TRUE	36	---------------++-----------------+-	36.3	54.9083	0.0173	0.0030977	-0.131048	0.0160243	2.885e-16	0.0191722	6.599e-11	650	FALSE	1
	cg18001427-chr21:30504612:INDEL	cg18001427	TSS200	NM_016940	RWDD2B	S_Shore	chr21	30391784	chr21:30504612:INDEL	chr21.30504612	112828	-0.332062	0.0175828	1.496e-79	7507	D	I	0.3029	0.0258	TRUE	11	-??--???-???-??-????--????-?-???-???	63.2	27.181	0.002438	0.0060043	-0.32851	0.0299802	6.113e-28	0.0477917	3.702e-12	650	FALSE	1
	cg18001427-chr21:30266765:SNP	cg18001427	TSS200	NM_016940	RWDD2B	S_Shore	chr21	30391784	chr21:30266765:SNP	rs2262254	125019	-0.332174	0.0155032	7.63e-102	19930	T	C	0.1185	0.0155	TRUE	24	---??--???--?--?--?-??----?----?----	48	44.244	0.004913	0.0054701	-0.330773	0.0230448	1.013e-46	0.0298228	8.171e-29	650	FALSE	1
	cg18001427-chr21:30552839:SNP	cg18001427	TSS200	NM_016940	RWDD2B	S_Shore	chr21	30391784	chr21:30552839:SNP	rs7276548	161055	-0.188614	0.0094592	1.838e-88	27731	A	G	0.271	0.0261	TRUE	36	-------------------------------+----	52.1	73.0231	0.0001725	0.0035461	-0.191319	0.0143953	2.632e-40	0.0197353	1.21e-21	650	FALSE	1
	cg18001427-chr21:30269738:SNP	cg18001427	TSS200	NM_016940	RWDD2B	S_Shore	chr21	30391784	chr21:30269738:SNP	rs2245155	122046	-0.290604	0.0152118	2.346e-81	27747	T	C	0.0876	0.0135	TRUE	36	-----------+---+--------------------	38	56.493	0.01214	0.0051841	-0.291453	0.0203138	1.104e-46	0.0245532	2.552e-32	650	FALSE	1
	cg18001427-chr21:30135362:SNP	cg18001427	TSS200	NM_016940	RWDD2B	S_Shore	chr21	30391784	chr21:30135362:SNP	rs2832065	256422	-0.104735	0.0107085	1.365e-22	27733	T	C	0.1961	0.0205	TRUE	36	-------------+-------+-+-------+----	23.4	45.7104	0.1062	0.0012798	-0.100058	0.0126912	3.168e-15	0.0139855	6.947e-14	650	FALSE	1
	cg18001427-chr21:30222671:SNP	cg18001427	TSS200	NM_016940	RWDD2B	S_Shore	chr21	30391784	chr21:30222671:SNP	rs36028505	169113	-0.329964	0.0136072	6.75e-130	25786	T	C	0.1186	0.0161	TRUE	33	-------?----------?------------?----	30.4	45.9809	0.0522	0.0027164	-0.328682	0.0171687	1.082e-81	0.0195523	6.761e-64	650	FALSE	1
	cg18001427-chr21:30300199:INDEL	cg18001427	TSS200	NM_016940	RWDD2B	S_Shore	chr21	30391784	chr21:30300199:INDEL	chr21.30300199	91585	-0.292121	0.0160267	3.14e-74	24276	I	D	0.0911	0.0151	TRUE	32	+++++++?+?+-+++-++++++++?++++++?++++	39	50.8085	0.01389	0.0053342	-0.292751	0.021616	8.685e-42	0.0262674	9.912e-29	650	FALSE	1
	cg18001427-chr21:30181466:SNP	cg18001427	TSS200	NM_016940	RWDD2B	S_Shore	chr21	30391784	chr21:30181466:SNP	rs2832104	210318	-0.149418	0.0090039	7.599e-62	27725	G	A	0.3296	0.021	TRUE	36	+++++++++++++++++++++++++++++++-++++	33.6	52.7125	0.02773	0.0014961	-0.146179	0.0115425	9.309e-37	0.0135606	3.109e-28	650	FALSE	1
	cg18001427-chr21:30747003:INDEL	cg18001427	TSS200	NM_016940	RWDD2B	S_Shore	chr21	30391784	chr21:30747003:INDEL	chr21.30747003	355219	0.10437	0.0110686	4.124e-21	16769	I	D	0.4074	0.0156	TRUE	21	?--??--???--?--?--+-??--?-?-?--??---	31.7	29.2731	0.08252	0.0012239	0.0997943	0.0141067	1.503e-12	0.0162006	1.176e-10	650	FALSE	1
	cg18001427-chr21:30268381:SNP	cg18001427	TSS200	NM_016940	RWDD2B	S_Shore	chr21	30391784	chr21:30268381:SNP	rs2705674	123403	-0.292528	0.0152126	2.103e-82	27747	C	G	0.0878	0.0134	TRUE	36	-----------+---+--------------------	37.4	55.9384	0.01376	0.0050518	-0.293328	0.0202154	1.045e-47	0.0243134	2.425e-33	650	FALSE	1
	cg18001427-chr21:30097671:SNP	cg18001427	TSS200	NM_016940	RWDD2B	S_Shore	chr21	30391784	chr21:30097671:SNP	rs2831986	294113	-0.153053	0.0086195	1.533e-70	27739	A	T	0.3952	0.0239	TRUE	36	---------------+------------------+-	36.9	55.4806	0.01524	0.0015846	-0.148634	0.0113515	3.576e-39	0.0136633	3.997e-29	650	FALSE	1
	cg18001427-chr21:30118833:SNP	cg18001427	TSS200	NM_016940	RWDD2B	S_Shore	chr21	30391784	chr21:30118833:SNP	rs12627659	272951	-0.163014	0.0087149	4.486e-78	27698	A	G	0.378	0.0248	TRUE	36	-------------------------------+----	38.5	56.9129	0.01103	0.001733	-0.158418	0.0116259	2.796e-42	0.0141711	1.27e-30	650	FALSE	1
	cg18001427-chr21:30498501:SNP	cg18001427	TSS200	NM_016940	RWDD2B	S_Shore	chr21	30391784	chr21:30498501:SNP	rs2832199	106717	0.179914	0.0085703	7.66e-98	26835	G	A	0.4907	0.0199	TRUE	35	-------------------?-----------+----	51.6	70.2855	0.0002502	0.0027829	0.171628	0.0129998	8.498e-40	0.0177168	3.148e-24	650	FALSE	1
	cg18001427-chr21:30122519:SNP	cg18001427	TSS200	NM_016940	RWDD2B	S_Shore	chr21	30391784	chr21:30122519:SNP	rs7278949	269265	-0.125187	0.0122174	1.226e-24	27747	T	C	0.1413	0.0199	TRUE	36	---------------++-----------------+-	35.8	54.5052	0.0189	0.0030333	-0.130874	0.0159574	2.375e-16	0.019026	4.712e-11	650	FALSE	1
	cg18001427-chr21:30568176:SNP	cg18001427	TSS200	NM_016940	RWDD2B	S_Shore	chr21	30391784	chr21:30568176:SNP	rs9982010	176392	-0.188523	0.009406	2.33e-89	27736	G	A	0.2741	0.0199	TRUE	36	+++++++++++++++++++++++++++++++-++++	49.4	69.1872	0.0005016	0.0031518	-0.190214	0.0139199	1.646e-42	0.0185936	3.702e-24	650	FALSE	1
	cg18001427-chr21:30315097:INDEL	cg18001427	TSS200	NM_016940	RWDD2B	S_Shore	chr21	30391784	chr21:30315097:INDEL	chr21.30315097	76687	0.177801	0.0108857	5.701e-60	16769	D	I	0.4791	0.0191	TRUE	21	?++??++???++?++?++++??++?+?+?++??+++	50	39.9773	0.005029	0.002557	0.165204	0.0164652	1.085e-23	0.0217589	3.048e-16	650	FALSE	1
	cg18001427-chr21:30088274:SNP	cg18001427	TSS200	NM_016940	RWDD2B	S_Shore	chr21	30391784	chr21:30088274:SNP	rs8127707	303510	-0.153244	0.0086188	1.007e-70	27746	G	C	0.3951	0.0238	TRUE	36	+++++++++++++++-++++++++++++++++++-+	35.5	54.2978	0.01977	0.0014929	-0.1489	0.0112214	3.485e-40	0.0133709	2.072e-30	650	FALSE	1
	cg18001427-chr21:30098782:SNP	cg18001427	TSS200	NM_016940	RWDD2B	S_Shore	chr21	30391784	chr21:30098782:SNP	rs4817253	293002	-0.143932	0.0089148	1.226e-58	27733	C	T	0.3402	0.0223	TRUE	36	+++++++++++++++++++++++++++++++-++++	20.2	43.8803	0.1443	0.000735	-0.142472	0.0103049	1.787e-43	0.0111767	5.998e-38	650	FALSE	1
	cg18001427-chr21:30480366:SNP	cg18001427	TSS200	NM_016940	RWDD2B	S_Shore	chr21	30391784	chr21:30480366:SNP	rs2832179	88582	0.179016	0.0085835	1.35e-96	26796	C	T	0.4918	0.0199	TRUE	35	-------------------?-----------+----	49.9	67.8138	0.0004986	0.0026012	0.170775	0.012785	1.072e-40	0.01712	1.368e-25	650	FALSE	1
	cg18001427-chr21:30461900:SNP	cg18001427	TSS200	NM_016940	RWDD2B	S_Shore	chr21	30391784	chr21:30461900:SNP	rs2832163	70116	-0.354739	0.0134368	1.35e-153	26838	C	T	0.115	0.0145	TRUE	35	+++++++++++++++++++?+++++++++++-++++	56.5	78.161	2.487e-05	0.0083355	-0.350036	0.0215685	3.143e-59	0.0308891	1.583e-30	650	FALSE	1
	cg18001427-chr21:30484303:SNP	cg18001427	TSS200	NM_016940	RWDD2B	S_Shore	chr21	30391784	chr21:30484303:SNP	rs80006106	92519	-0.274243	0.0221556	3.437e-35	26842	T	C	0.0403	0.0092	TRUE	35	-------------------?---+----------+-	30.4	48.8688	0.04743	0.0076255	-0.263365	0.0278908	3.633e-21	0.0318447	7.187e-18	650	FALSE	1
	cg18001427-chr21:30252970:SNP	cg18001427	TSS200	NM_016940	RWDD2B	S_Shore	chr21	30391784	chr21:30252970:SNP	rs2472210	138814	-0.208363	0.0087206	3.6e-126	27738	C	G	0.367	0.0248	TRUE	36	-------------------------------+----	61.8	91.5423	5.964e-07	0.0044807	-0.199615	0.0148136	2.193e-41	0.0228086	6.525e-20	650	FALSE	1
	cg18001427-chr21:30443596:SNP	cg18001427	TSS200	NM_016940	RWDD2B	S_Shore	chr21	30391784	chr21:30443596:SNP	rs2853827	51812	0.184311	0.0087842	9.54e-98	25486	C	T	0.4793	0.0223	TRUE	33	------?------------?----?------+----	50.5	64.6308	0.0005537	0.0026374	0.175847	0.0132039	1.824e-40	0.0177415	2.791e-25	650	FALSE	1
	cg18001427-chr21:30137916:SNP	cg18001427	TSS200	NM_016940	RWDD2B	S_Shore	chr21	30391784	chr21:30137916:SNP	rs2832070	253868	-0.228813	0.0130642	1.111e-68	27746	C	T	0.1216	0.0171	TRUE	36	+++++++++++-+++-++++++++++++++++++-+	39.1	57.4383	0.009781	0.0039863	-0.222733	0.0174959	4.001e-37	0.0214396	1.37e-26	650	FALSE	1
	cg18001427-chr21:30377224:SNP	cg18001427	TSS200	NM_016940	RWDD2B	S_Shore	chr21	30391784	chr21:30377224:SNP	rs2297253	14560	-0.35934	0.0133277	4.13e-160	27741	A	G	0.113	0.0147	TRUE	36	-------------------------------+----	58.5	84.3174	5.953e-06	0.0091481	-0.354471	0.0218899	5.618e-59	0.0321073	4.47e-29	650	FALSE	1
	cg18001427-chr21:30603872:INDEL	cg18001427	TSS200	NM_016940	RWDD2B	S_Shore	chr21	30391784	chr21:30603872:INDEL	chr21.30603872	212088	-0.217951	0.0118892	4.61e-75	14759	I	D	0.362	0.0232	TRUE	19	?++??+????++?++?++++??++?+?+?++???++	28.5	25.1579	0.1206	0.0011047	-0.219481	0.0148838	3.251e-49	0.0166171	2.663e-39	650	FALSE	1
	cg18001427-chr21:30442475:SNP	cg18001427	TSS200	NM_016940	RWDD2B	S_Shore	chr21	30391784	chr21:30442475:SNP	rs2183569	50691	-0.355879	0.0117928	4.64e-200	26840	T	C	0.1541	0.0205	TRUE	35	-------------------?-----------+----	64.6	95.9831	8.044e-08	0.0090082	-0.343973	0.0209438	1.296e-60	0.0332913	1.136e-26	650	FALSE	1
	cg18001427-chr21:29999970:SNP	cg18001427	TSS200	NM_016940	RWDD2B	S_Shore	chr21	30391784	chr21:29999970:SNP	rs981931	391814	-0.112702	0.0087755	9.448e-38	26131	T	C	0.4474	0.0247	TRUE	34	------------------------?--------?+-	26	44.6135	0.08541	0.0009342	-0.111092	0.0106126	1.213e-25	0.0118639	2.107e-21	650	FALSE	1
	cg18001427-chr21:30218021:INDEL	cg18001427	TSS200	NM_016940	RWDD2B	S_Shore	chr21	30391784	chr21:30218021:INDEL	chr21.30218021	173763	-0.230697	0.0245629	5.882e-21	21689	D	I	0.0411	0.0094	TRUE	27	---?---?-?-+---+-----?-??-??---?--+-	0	25.7446	0.4772	0	-0.230697	0.0245629	5.882e-21	0.0245629	5.882e-21	650	FALSE	1
	cg18001427-chr21:30314085:SNP	cg18001427	TSS200	NM_016940	RWDD2B	S_Shore	chr21	30391784	chr21:30314085:SNP	rs2705667	77699	-0.348795	0.0103989	1.19e-246	27240	T	G	0.2107	0.0224	TRUE	35	------------------------?-----------	61.7	88.6753	9.095e-07	0.0061719	-0.342132	0.0177429	7.493e-83	0.0271213	7.503e-38	650	FALSE	1
	cg18001427-chr21:30068432:INDEL	cg18001427	TSS200	NM_016940	RWDD2B	S_Shore	chr21	30391784	chr21:30068432:INDEL	chr21.30068432	323352	-0.228488	0.0163116	1.398e-44	24273	I	D	0.086	0.0137	TRUE	32	+++++++?+?+++++-++++++++?++++++?++-+	38.6	50.4657	0.01504	0.0054346	-0.229864	0.021875	7.93e-26	0.0265541	7.655e-18	650	FALSE	1
	cg18001427-chr21:30259030:SNP	cg18001427	TSS200	NM_016940	RWDD2B	S_Shore	chr21	30391784	chr21:30259030:SNP	rs2255011	132754	-0.291087	0.015199	9.353e-82	27739	T	G	0.0879	0.0136	TRUE	36	-----------+---+--------------------	38.1	56.546	0.012	0.0051886	-0.291614	0.020312	9.675e-47	0.0245555	2.045e-32	650	FALSE	1
	cg18001427-chr21:30682347:SNP	cg18001427	TSS200	NM_016940	RWDD2B	S_Shore	chr21	30391784	chr21:30682347:SNP	rs2248043	290563	-0.259264	0.0126654	3.97e-93	26394	T	C	0.1357	0.0173	TRUE	34	------?-----------------?------+----	49.1	64.7962	0.0007779	0.0053417	-0.25687	0.0188282	2.227e-42	0.0248688	1.901e-25	650	FALSE	1
	cg18001427-chr21:30126154:SNP	cg18001427	TSS200	NM_016940	RWDD2B	S_Shore	chr21	30391784	chr21:30126154:SNP	rs58335930	265630	-0.124762	0.0122173	1.754e-24	27749	T	C	0.1414	0.0198	TRUE	36	---------------++-----------------+-	36.4	55.0316	0.01684	0.0031151	-0.130582	0.0160384	3.894e-16	0.0192097	8.317e-11	650	FALSE	1
	cg18001427-chr21:30005026:SNP	cg18001427	TSS200	NM_016940	RWDD2B	S_Shore	chr21	30391784	chr21:30005026:SNP	rs1153263	386758	-0.312399	0.015357	5.41e-92	27744	C	T	0.0835	0.0115	TRUE	36	+++++++++++++-++++++++++++++++++++++	8.2	38.1057	0.33	0.0007648	-0.311415	0.0163262	4.112e-81	0.0167197	6.612e-78	650	FALSE	1
	cg18001427-chr21:30440418:SNP	cg18001427	TSS200	NM_016940	RWDD2B	S_Shore	chr21	30391784	chr21:30440418:SNP	rs62222378	48634	-0.271241	0.0221264	1.509e-34	26842	G	A	0.0405	0.0095	TRUE	35	+++++++++++++++++++?+++-++++++++++-+	28	47.2549	0.06493	0.0067795	-0.261699	0.0273287	1.009e-21	0.0307524	1.143e-18	650	FALSE	1
	cg18001427-chr21:30530692:SNP	cg18001427	TSS200	NM_016940	RWDD2B	S_Shore	chr21	30391784	chr21:30530692:SNP	rs2251381	138908	0.10642	0.0085759	2.331e-35	27254	G	T	0.4383	0.0167	TRUE	35	-------------+----------?------+----	25	45.3357	0.09258	0.0008698	0.104663	0.0102913	2.697e-24	0.0114351	1.323e-20	650	FALSE	1
	cg18001427-chr21:30066830:SNP	cg18001427	TSS200	NM_016940	RWDD2B	S_Shore	chr21	30391784	chr21:30066830:SNP	rs2831961	324954	-0.153417	0.0086194	7.183e-71	27747	A	T	0.3952	0.024	TRUE	36	---------------+------------------+-	35.5	54.2934	0.01979	0.0014928	-0.14911	0.0112233	2.798e-40	0.0133707	1.78e-30	650	FALSE	1
	cg18001427-chr21:30210885:INDEL	cg18001427	TSS200	NM_016940	RWDD2B	S_Shore	chr21	30391784	chr21:30210885:INDEL	chr21.30210885	180899	-0.143954	0.0101124	5.527e-46	23324	D	I	0.2932	0.0242	TRUE	30	-------?-?-----------?-+?-?----?----	22.7	37.5198	0.1334	0.0009171	-0.139257	0.0119642	2.596e-31	0.0130833	3.702e-28	650	FALSE	1
	cg18001427-chr21:30042223:SNP	cg18001427	TSS200	NM_016940	RWDD2B	S_Shore	chr21	30391784	chr21:30042223:SNP	rs2831955	349561	-0.218973	0.0113785	1.572e-82	27747	A	G	0.1645	0.016	TRUE	36	---------------+--+---------------+-	27.8	48.4785	0.06444	0.0018194	-0.214663	0.0139688	2.713e-53	0.0157604	6.898e-44	650	FALSE	1
	cg18001427-chr21:30143925:SNP	cg18001427	TSS200	NM_016940	RWDD2B	S_Shore	chr21	30391784	chr21:30143925:SNP	rs7280467	247859	-0.160283	0.0091642	1.701e-68	24980	G	C	0.3807	0.0251	TRUE	33	+++++++?+?++++++++++++++?++++++-++++	40.9	54.1803	0.008468	0.0019489	-0.1532	0.0125161	1.894e-34	0.0155161	5.152e-25	650	FALSE	1
	cg18001427-chr21:30370110:SNP	cg18001427	TSS200	NM_016940	RWDD2B	S_Shore	chr21	30391784	chr21:30370110:SNP	rs9977487	21674	-0.357178	0.013305	9.52e-159	27740	T	G	0.1136	0.0153	TRUE	36	-------------------------------+----	56.2	79.8436	2.343e-05	0.008289	-0.352106	0.0212624	1.356e-61	0.0303519	5.712e-32	650	FALSE	1
	cg18001427-chr21:30061873:SNP	cg18001427	TSS200	NM_016940	RWDD2B	S_Shore	chr21	30391784	chr21:30061873:SNP	rs2223125	329911	-0.153654	0.0086181	4.2e-71	27744	G	T	0.3951	0.0241	TRUE	36	+++++++++++++++-++++++++++++++++++-+	36	54.6617	0.01826	0.0015209	-0.149325	0.0112625	4.023e-40	0.0134595	3.478e-30	650	FALSE	1
	cg18001427-chr21:30281420:SNP	cg18001427	TSS200	NM_016940	RWDD2B	S_Shore	chr21	30391784	chr21:30281420:SNP	rs2472209	110364	-0.221067	0.0090861	9.37e-131	24998	C	T	0.3857	0.0239	TRUE	33	+++++++?+?++++++++++++++?++++++-++++	62.4	85.1973	1.011e-06	0.0046	-0.21104	0.0156261	1.448e-41	0.0241909	6.336e-20	650	FALSE	1
	cg18001427-chr21:30536431:INDEL	cg18001427	TSS200	NM_016940	RWDD2B	S_Shore	chr21	30391784	chr21:30536431:INDEL	chr21.30536431	144647	-0.307651	0.0135998	2.65e-113	24276	D	I	0.1256	0.0171	TRUE	32	-------?-?--------------?------?----	29.3	43.8351	0.06305	0.002496	-0.307484	0.0170072	4.613e-73	0.0192306	1.319e-57	650	FALSE	1
	cg18001427-chr21:30275705:SNP	cg18001427	TSS200	NM_016940	RWDD2B	S_Shore	chr21	30391784	chr21:30275705:SNP	rs2705643	116079	-0.292322	0.0152191	3.196e-82	27743	A	G	0.0876	0.0135	TRUE	36	-----------+---+--------------------	38.1	56.5364	0.01202	0.0051995	-0.293368	0.0203325	3.423e-47	0.0245838	1.32e-32	650	FALSE	1
	cg18001427-chr21:30123533:SNP	cg18001427	TSS200	NM_016940	RWDD2B	S_Shore	chr21	30391784	chr21:30123533:SNP	rs57448815	268251	-0.135416	0.0135709	1.895e-23	24768	G	A	0.1306	0.0267	TRUE	33	+++++++?+?+++++--++++++++++++++?++-+	32.7	47.5551	0.03778	0.0030052	-0.140299	0.0173953	7.304e-16	0.0201677	1.887e-11	650	FALSE	1
	cg18001427-chr21:30238011:SNP	cg18001427	TSS200	NM_016940	RWDD2B	S_Shore	chr21	30391784	chr21:30238011:SNP	rs2705687	153773	-0.324146	0.0132297	1.43e-132	27313	T	C	0.1182	0.0156	TRUE	35	------------------?------------+----	55.1	75.6456	5.29e-05	0.0076213	-0.320941	0.020916	3.871e-53	0.0294343	3.326e-28	650	FALSE	1
	cg18001427-chr21:30270750:SNP	cg18001427	TSS200	NM_016940	RWDD2B	S_Shore	chr21	30391784	chr21:30270750:SNP	rs2776214	121034	-0.294603	0.0130509	7.93e-113	27746	T	C	0.1215	0.0172	TRUE	36	-----------+---+------------------+-	40	58.3005	0.008003	0.0041325	-0.288723	0.0176579	4.283e-60	0.0217393	7.75e-42	650	FALSE	1
	cg18001427-chr21:30071197:SNP	cg18001427	TSS200	NM_016940	RWDD2B	S_Shore	chr21	30391784	chr21:30071197:SNP	rs2065255	320587	-0.153363	0.0086183	7.707e-71	27747	C	A	0.3952	0.024	TRUE	36	+++++++++++++++-++++++++++++++++++-+	35.5	54.227	0.02007	0.0014873	-0.149056	0.0112147	2.605e-40	0.0133527	1.558e-30	650	FALSE	1
	cg18001427-chr21:30122564:SNP	cg18001427	TSS200	NM_016940	RWDD2B	S_Shore	chr21	30391784	chr21:30122564:SNP	rs55760011	269220	-0.124995	0.0122178	1.447e-24	27747	G	A	0.1413	0.0198	TRUE	36	+++++++++++++++--+++++++++++++++++-+	35.9	54.572	0.01862	0.0030439	-0.130654	0.0159685	2.793e-16	0.01905	5.331e-11	650	FALSE	1
	cg18001427-chr21:30579726:INDEL	cg18001427	TSS200	NM_016940	RWDD2B	S_Shore	chr21	30391784	chr21:30579726:INDEL	chr21.30579726	187942	-0.305147	0.0160065	5.029e-81	16769	D	I	0.1308	0.0167	TRUE	21	?--??--???--?--?----??--?-?-?--??---	24.2	26.3686	0.154	0.0017691	-0.302952	0.0194042	5.966e-55	0.0211034	2.18e-47	650	FALSE	1
	cg18001427-chr21:30277230:SNP	cg18001427	TSS200	NM_016940	RWDD2B	S_Shore	chr21	30391784	chr21:30277230:SNP	rs115514900	114554	-0.263418	0.0255463	6.259e-25	25871	A	C	0.0316	0.0069	TRUE	33	-----------+-----------+?-?----?--+-	0	31.102	0.5118	0	-0.263418	0.0255463	6.259e-25	0.0255463	6.259e-25	650	FALSE	1
	cg18001427-chr21:30132507:SNP	cg18001427	TSS200	NM_016940	RWDD2B	S_Shore	chr21	30391784	chr21:30132507:SNP	rs2832056	259277	-0.15565	0.0091621	1.001e-64	24998	G	T	0.381	0.0243	TRUE	33	+++++++?+?++++++++++++++?++++++-++++	32.6	47.4961	0.03825	0.0013607	-0.150743	0.0116658	3.39e-38	0.0135989	2.47e-30	650	FALSE	1
	cg18001427-chr21:30223086:SNP	cg18001427	TSS200	NM_016940	RWDD2B	S_Shore	chr21	30391784	chr21:30223086:SNP	rs12483759	168698	-0.325021	0.0132462	5.96e-133	27290	C	A	0.118	0.0156	TRUE	35	++++++++++++++++++?++++++++++++-++++	54.7	75.0238	6.36e-05	0.0075268	-0.32186	0.0208576	1.008e-53	0.0292287	1.004e-28	650	FALSE	1
	cg18001427-chr21:30310562:SNP	cg18001427	TSS200	NM_016940	RWDD2B	S_Shore	chr21	30391784	chr21:30310562:SNP	rs2776239	81222	-0.296394	0.0149744	3.396e-87	27740	A	T	0.0911	0.0142	TRUE	36	-----------+---+--------------------	34.3	53.3075	0.02445	0.0042769	-0.296794	0.0193549	4.513e-53	0.0228071	1.294e-38	650	FALSE	1
	cg18001427-chr21:30240969:SNP	cg18001427	TSS200	NM_016940	RWDD2B	S_Shore	chr21	30391784	chr21:30240969:SNP	rs2705695	150815	-0.276647	0.0162017	2.273e-65	27731	A	G	0.0764	0.0123	TRUE	36	-----------+---+--------------------	40.4	58.7086	0.007271	0.0064851	-0.277673	0.0220542	2.381e-36	0.0271766	2.446e-24	650	FALSE	1
	cg18001427-chr21:30505933:SNP	cg18001427	TSS200	NM_016940	RWDD2B	S_Shore	chr21	30391784	chr21:30505933:SNP	rs9636821	114149	-0.307861	0.0116634	1.54e-153	25535	C	T	0.1706	0.022	TRUE	33	+++++++?+++++++++++?++++?++++++-++++	57.7	75.6955	2.115e-05	0.0062308	-0.300427	0.0190296	3.801e-56	0.0275895	6.5e-29	650	FALSE	1
	cg18001427-chr21:30122251:SNP	cg18001427	TSS200	NM_016940	RWDD2B	S_Shore	chr21	30391784	chr21:30122251:SNP	rs8129742	269533	-0.125086	0.0122168	1.327e-24	27747	T	A	0.1413	0.0198	TRUE	36	+++++++++++++++--+++++++++++++++++-+	35.8	54.4886	0.01896	0.0030304	-0.130717	0.0159534	2.533e-16	0.0190193	4.806e-11	650	FALSE	1
	cg18001427-chr21:30547683:SNP	cg18001427	TSS200	NM_016940	RWDD2B	S_Shore	chr21	30391784	chr21:30547683:SNP	rs2832237	155899	-0.190381	0.0094632	5.14e-90	27744	G	C	0.2704	0.026	TRUE	36	+++++++++++++++++++++++++++++++-++++	53.2	74.8212	0.0001031	0.0037172	-0.192757	0.0145804	6.697e-40	0.02023	4.922e-21	650	FALSE	1
	cg18001427-chr21:29847431:SNP	cg18001427	TSS200	NM_016940	RWDD2B	S_Shore	chr21	30391784	chr21:29847431:SNP	rs2831842	544353	-0.108037	0.0141161	1.956e-14	26776	T	A	0.1078	0.0155	TRUE	34	+++-++++++++++++-+?++++-?+++++++++-+	2.7	33.9204	0.423	0.0001912	-0.107426	0.0143873	8.22e-14	0.0145098	9.634e-14	650	FALSE	1
	cg18001427-chr21:30276411:SNP	cg18001427	TSS200	NM_016940	RWDD2B	S_Shore	chr21	30391784	chr21:30276411:SNP	rs2248501	115373	-0.3221	0.0131086	2.54e-133	27728	T	G	0.1185	0.0159	TRUE	36	-------------------------------+----	56.8	81.0464	1.628e-05	0.0082673	-0.316876	0.0211498	9.565e-51	0.0303544	2.641e-26	650	FALSE	1
	cg18001427-chr21:30050049:SNP	cg18001427	TSS200	NM_016940	RWDD2B	S_Shore	chr21	30391784	chr21:30050049:SNP	rs9985089	341735	-0.221439	0.0115281	3.133e-82	27009	G	T	0.1643	0.0159	TRUE	35	+++++++++++++++-++-++++++++++++?++-+	24.6	45.0642	0.09718	0.0015353	-0.218032	0.0138166	4.246e-56	0.0152796	1.351e-47	650	FALSE	1
	cg18001427-chr21:30015777:INDEL	cg18001427	TSS200	NM_016940	RWDD2B	S_Shore	chr21	30391784	chr21:30015777:INDEL	chr21.30015777	376007	-0.211122	0.0122274	8.439e-67	24276	D	I	0.1621	0.0164	TRUE	32	-------?-?-----+--+-----?------?--+-	21.5	39.4816	0.1412	0.0013306	-0.207374	0.0143403	2.139e-47	0.0155728	7.193e-42	650	FALSE	1
	cg18001427-chr21:30102537:INDEL	cg18001427	TSS200	NM_016940	RWDD2B	S_Shore	chr21	30391784	chr21:30102537:INDEL	chr21.30102537	289247	-0.146506	0.0098446	4.326e-50	22938	I	D	0.3375	0.0236	TRUE	30	+++++++?+?++++++++++++++?+++?++??+++	1.2	29.3439	0.4473	3.51e-05	-0.146362	0.0099323	3.792e-49	0.0099614	5.781e-49	650	FALSE	1
	cg18001427-chr21:30078309:SNP	cg18001427	TSS200	NM_016940	RWDD2B	S_Shore	chr21	30391784	chr21:30078309:SNP	rs8130560	313475	-0.15034	0.0090111	1.72e-62	25475	C	A	0.393	0.0242	TRUE	34	+++++++?+?+++++-+++++++++++++++-++-+	40.7	55.6411	0.008145	0.0019207	-0.144931	0.012278	3.719e-32	0.0151936	4.38e-23	650	FALSE	1
	cg18001427-chr21:30098166:SNP	cg18001427	TSS200	NM_016940	RWDD2B	S_Shore	chr21	30391784	chr21:30098166:SNP	rs2831988	293618	-0.143797	0.0089142	1.536e-58	27743	A	G	0.3401	0.0223	TRUE	36	-------------------------------+----	20.1	43.779	0.1467	0.0007265	-0.142257	0.0102903	1.817e-43	0.0111501	4.708e-38	650	FALSE	1
	cg18001427-chr21:30122208:SNP	cg18001427	TSS200	NM_016940	RWDD2B	S_Shore	chr21	30391784	chr21:30122208:SNP	rs8129740	269576	-0.125075	0.0122169	1.342e-24	27746	T	C	0.1413	0.0198	TRUE	36	---------------++-----------------+-	35.8	54.4881	0.01897	0.0030304	-0.1307	0.0159537	2.559e-16	0.0190194	4.827e-11	650	FALSE	1
	cg18001427-chr21:30551711:SNP	cg18001427	TSS200	NM_016940	RWDD2B	S_Shore	chr21	30391784	chr21:30551711:SNP	rs2205229	159927	-0.189213	0.0094546	4.27e-89	27733	C	T	0.2713	0.0262	TRUE	36	+++++++++++++++++++++++++++++++-++++	51.6	72.3764	0.0002071	0.0034823	-0.192151	0.0143202	4.734e-41	0.0195512	3.747e-22	650	FALSE	1
	cg18001427-chr21:30445961:SNP	cg18001427	TSS200	NM_016940	RWDD2B	S_Shore	chr21	30391784	chr21:30445961:SNP	rs2012645	54177	0.184703	0.0087863	4.16e-98	25491	A	G	0.4793	0.0223	TRUE	33	++++++?++++++++++++?++++?++++++-++++	50.1	64.0678	0.0006476	0.0025932	0.176465	0.0131487	4.571e-41	0.0175913	8.668e-26	650	FALSE	1
	cg18001427-chr21:30239360:SNP	cg18001427	TSS200	NM_016940	RWDD2B	S_Shore	chr21	30391784	chr21:30239360:SNP	rs2705692	152424	-0.324183	0.0132287	1.28e-132	27314	G	A	0.1182	0.0156	TRUE	35	++++++++++++++++++?++++++++++++-++++	55.1	75.6504	5.282e-05	0.0076211	-0.320967	0.0209156	3.776e-53	0.0294341	3.277e-28	650	FALSE	1
	cg18001427-chr21:30465519:SNP	cg18001427	TSS200	NM_016940	RWDD2B	S_Shore	chr21	30391784	chr21:30465519:SNP	rs62222391	73735	-0.275184	0.0221702	2.239e-35	26842	T	C	0.0402	0.0092	TRUE	35	-------------------?---+----------+-	28.5	47.5236	0.06168	0.0069444	-0.265607	0.0274698	4.081e-22	0.0309884	6.672e-19	650	FALSE	1
	cg18001427-chr21:30190907:SNP	cg18001427	TSS200	NM_016940	RWDD2B	S_Shore	chr21	30391784	chr21:30190907:SNP	rs2272701	200877	-0.10861	0.0107821	7.26e-24	26883	T	C	0.2004	0.0208	TRUE	34	-------------+-------?-+?------+----	18.7	40.6015	0.1703	0.0009228	-0.105085	0.012335	1.606e-17	0.0132658	2.673e-16	650	FALSE	1
	cg18001427-chr21:30217119:INDEL	cg18001427	TSS200	NM_016940	RWDD2B	S_Shore	chr21	30391784	chr21:30217119:INDEL	chr21.30217119	174665	0.202872	0.0166838	5.087e-34	7507	D	I	0.6286	0.0294	TRUE	11	+??++???+???+??+????++????+?+???+???	0	9.96923	0.4432	0	0.202872	0.0166838	5.087e-34	0.0166838	5.087e-34	650	FALSE	1
	cg18001427-chr21:30582732:SNP	cg18001427	TSS200	NM_016940	RWDD2B	S_Shore	chr21	30391784	chr21:30582732:SNP	rs2832258	190948	-0.267366	0.0102378	2.43e-150	27257	A	G	0.2191	0.0169	TRUE	35	------------------------?------+----	51.4	70.0106	0.0002704	0.0039392	-0.264883	0.0154735	1.081e-65	0.021081	7.369e-37	650	FALSE	1
	cg18001427-chr21:30156094:SNP	cg18001427	TSS200	NM_016940	RWDD2B	S_Shore	chr21	30391784	chr21:30156094:SNP	rs7278736	235690	-0.170527	0.008901	8.276e-82	27251	G	A	0.3577	0.0228	TRUE	35	++++++++++++++++++++++++?++++++-++++	43.7	60.4187	0.003489	0.0021832	-0.163105	0.0124564	3.556e-39	0.0158173	4.23e-27	650	FALSE	1
	cg18001427-chr21:30060546:SNP	cg18001427	TSS200	NM_016940	RWDD2B	S_Shore	chr21	30391784	chr21:30060546:SNP	rs982279	331238	-0.153635	0.0086179	4.323e-71	27744	C	T	0.3951	0.0241	TRUE	36	+++++++++++++++-++++++++++++++++++-+	35.9	54.6347	0.01837	0.0015187	-0.149327	0.0112596	3.837e-40	0.0134524	3.298e-30	650	FALSE	1
	cg18001427-chr21:30240078:SNP	cg18001427	TSS200	NM_016940	RWDD2B	S_Shore	chr21	30391784	chr21:30240078:SNP	rs2026243	151706	-0.324183	0.0132287	1.28e-132	27314	T	C	0.1182	0.0156	TRUE	35	------------------?------------+----	55.1	75.6504	5.282e-05	0.0076211	-0.320967	0.0209156	3.776e-53	0.0294341	3.277e-28	650	FALSE	1
	cg18001427-chr21:30188395:SNP	cg18001427	TSS200	NM_016940	RWDD2B	S_Shore	chr21	30391784	chr21:30188395:SNP	rs11702413	203389	-0.107273	0.010843	4.454e-23	26517	C	A	0.2008	0.0207	TRUE	34	+++++++++++++-+++++++-+-?++++?+-++++	26.8	45.0634	0.07857	0.001482	-0.101957	0.0131965	1.109e-14	0.0148068	4.329e-13	650	FALSE	1
	cg18001427-chr21:30273071:SNP	cg18001427	TSS200	NM_016940	RWDD2B	S_Shore	chr21	30391784	chr21:30273071:SNP	rs2705677	118713	-0.292649	0.0152021	1.397e-82	27747	A	G	0.0878	0.0135	TRUE	36	-----------+---+--------------------	37.4	55.8969	0.01389	0.0050342	-0.293792	0.0201891	5.669e-48	0.0242786	1.853e-33	650	FALSE	1
	cg18001427-chr21:30029951:SNP	cg18001427	TSS200	NM_016940	RWDD2B	S_Shore	chr21	30391784	chr21:30029951:SNP	rs7280878	361833	-0.215896	0.0114109	7.771e-80	27750	C	A	0.1632	0.0159	TRUE	36	+++++++++++++++-++-+++++++++++++++-+	29.2	49.4691	0.05334	0.0019642	-0.211674	0.0141681	1.806e-50	0.0161282	7.273e-41	650	FALSE	1
	cg18001427-chr21:30221152:SNP	cg18001427	TSS200	NM_016940	RWDD2B	S_Shore	chr21	30391784	chr21:30221152:SNP	rs2738945	170632	-0.27636	0.0162209	4.344e-65	27741	T	G	0.0762	0.012	TRUE	36	-----------+---+--------------------	35.3	54.1184	0.02055	0.0052405	-0.276899	0.0211257	2.994e-39	0.0250814	3.111e-28	650	FALSE	1
	cg18001427-chr21:30205506:SNP	cg18001427	TSS200	NM_016940	RWDD2B	S_Shore	chr21	30391784	chr21:30205506:SNP	rs2832114	186278	-0.140555	0.009641	3.827e-48	24043	T	C	0.3327	0.0209	TRUE	31	-------?-?-----------?--?-?----+----	35	46.1576	0.03002	0.0015763	-0.134866	0.0125261	4.938e-27	0.0148335	2.654e-21	650	FALSE	1
	cg18001427-chr21:30268558:SNP	cg18001427	TSS200	NM_016940	RWDD2B	S_Shore	chr21	30391784	chr21:30268558:SNP	rs2776210	123226	-0.139431	0.0093751	4.972e-50	27224	A	G	0.2917	0.0234	TRUE	35	------------------+----+?------+----	57.5	80.0457	1.399e-05	0.0042227	-0.129286	0.0151284	1.275e-17	0.0220716	2.663e-10	650	FALSE	1
	cg18001427-chr21:30099405:SNP	cg18001427	TSS200	NM_016940	RWDD2B	S_Shore	chr21	30391784	chr21:30099405:SNP	rs2409318	292379	-0.15238	0.0086184	5.89e-70	27727	C	T	0.3958	0.0239	TRUE	36	+++++++++++++++-+++++++++++++++-++-+	37.9	56.384	0.01245	0.0016541	-0.147876	0.0114479	3.597e-38	0.0138839	5.025e-28	650	FALSE	1
	cg18001427-chr21:30040356:SNP	cg18001427	TSS200	NM_016940	RWDD2B	S_Shore	chr21	30391784	chr21:30040356:SNP	rs978298	351428	-0.153745	0.008622	4.005e-71	27735	A	T	0.3947	0.0242	TRUE	36	---------------+------------------+-	35.6	54.3691	0.01946	0.0014996	-0.14947	0.0112353	2.206e-40	0.0133934	1.679e-30	650	FALSE	1
	cg18001427-chr21:30244877:SNP	cg18001427	TSS200	NM_016940	RWDD2B	S_Shore	chr21	30391784	chr21:30244877:SNP	rs1048546	146907	-0.139152	0.0093169	1.938e-50	27748	T	G	0.2882	0.0234	TRUE	36	-----------------------+-------+----	55.7	78.9656	3.049e-05	0.0039774	-0.130533	0.0147151	7.272e-19	0.0210204	3.596e-11	650	FALSE	1
	cg18001427-chr21:30091314:SNP	cg18001427	TSS200	NM_016940	RWDD2B	S_Shore	chr21	30391784	chr21:30091314:SNP	rs12483257	300470	-0.152647	0.0086158	3.092e-70	27745	G	A	0.3956	0.0239	TRUE	36	+++++++++++++++-+++++++++++++++-++-+	36.9	55.4259	0.01543	0.001579	-0.14811	0.0113409	5.586e-39	0.0136439	4.673e-29	650	FALSE	1
	cg18001427-chr21:30274205:SNP	cg18001427	TSS200	NM_016940	RWDD2B	S_Shore	chr21	30391784	chr21:30274205:SNP	rs2738935	117579	-0.290472	0.0151901	1.64e-81	27750	C	T	0.0879	0.0136	TRUE	36	+++++++++++-+++-++++++++++++++++++++	35.7	54.3907	0.01937	0.0046631	-0.291282	0.0198678	1.146e-48	0.0236057	8.493e-35	650	FALSE	1
	cg18001427-chr21:30584944:SNP	cg18001427	TSS200	NM_016940	RWDD2B	S_Shore	chr21	30391784	chr21:30584944:SNP	rs1888437	193160	-0.214156	0.0087764	1.65e-131	27234	C	T	0.3672	0.0238	TRUE	35	++++++++++++++++++++++++?++++++-++++	56.2	77.5711	2.972e-05	0.0034989	-0.214592	0.0139292	1.494e-53	0.0200233	1.07e-26	650	FALSE	1
	cg18001427-chr21:30720971:SNP	cg18001427	TSS200	NM_016940	RWDD2B	S_Shore	chr21	30391784	chr21:30720971:SNP	rs2832286	329187	-0.253206	0.0124643	9.57e-92	27252	T	C	0.1357	0.0175	TRUE	35	------------------------?------+----	49.7	67.5959	0.0005293	0.0054557	-0.251022	0.0186107	1.839e-41	0.0247804	1.647e-24	650	FALSE	1
	cg18001427-chr21:30033731:SNP	cg18001427	TSS200	NM_016940	RWDD2B	S_Shore	chr21	30391784	chr21:30033731:SNP	rs7282900	358053	-0.215987	0.0114139	7.343e-80	27748	G	A	0.1631	0.0159	TRUE	36	+++++++++++++++-++-+++++++++++++++-+	28	48.6349	0.06257	0.0018519	-0.211842	0.0140363	1.816e-51	0.0158604	3.128e-42	650	FALSE	1
	cg18001427-chr21:30600776:SNP	cg18001427	TSS200	NM_016940	RWDD2B	S_Shore	chr21	30391784	chr21:30600776:SNP	rs2251130	208992	-0.210858	0.008778	1.67e-127	27219	G	A	0.3667	0.0238	TRUE	35	++++++++++++++++++++++++?++++++-++++	55.4	76.1688	4.527e-05	0.0033876	-0.211169	0.0138083	8.533e-53	0.0196649	7.978e-27	650	FALSE	1
	cg18001427-chr21:30027450:SNP	cg18001427	TSS200	NM_016940	RWDD2B	S_Shore	chr21	30391784	chr21:30027450:SNP	rs2205417	364334	-0.21549	0.0114119	1.576e-79	27750	C	T	0.1632	0.016	TRUE	36	+++++++++++++++-++-+++++++++++++++-+	29.5	49.6181	0.05182	0.0019848	-0.211055	0.0141939	5.205e-50	0.0161782	1.776e-40	650	FALSE	1
	cg18001427-chr21:30102023:SNP	cg18001427	TSS200	NM_016940	RWDD2B	S_Shore	chr21	30391784	chr21:30102023:SNP	rs9305383	289761	-0.154867	0.0087426	3.266e-70	27217	C	T	0.3869	0.0233	TRUE	35	+++++++++++++++-++++++++?++++++-++++	31.7	49.747	0.03975	0.0012549	-0.150151	0.0110302	3.365e-42	0.0127917	9.72e-34	650	FALSE	1
	cg18001427-chr21:30225211:SNP	cg18001427	TSS200	NM_016940	RWDD2B	S_Shore	chr21	30391784	chr21:30225211:SNP	rs9982925	166573	-0.246692	0.0224004	3.314e-28	26605	A	G	0.0406	0.0093	TRUE	34	-----------+---+-------?--?-------+-	0	32.4928	0.4922	0	-0.246692	0.0224004	3.314e-28	0.0224004	3.314e-28	650	FALSE	1
	cg18001427-chr21:30253947:INDEL	cg18001427	TSS200	NM_016940	RWDD2B	S_Shore	chr21	30391784	chr21:30253947:INDEL	chr21.30253947	137837	-0.373194	0.0132016	8.34e-176	16322	I	D	0.2198	0.0253	TRUE	20	?++??++???++?++?++?+??++?+?+?++??+++	51.9	39.5165	0.003785	0.0038792	-0.365264	0.0204684	3.145e-71	0.0274569	4.465e-42	650	FALSE	1
	cg18001427-chr21:30219973:SNP	cg18001427	TSS200	NM_016940	RWDD2B	S_Shore	chr21	30391784	chr21:30219973:SNP	rs59444965	171811	-0.323701	0.0132493	7.92e-132	27288	C	T	0.1178	0.0155	TRUE	35	++++++++++++++++++?++++++++++++-++++	54.9	75.4371	5.628e-05	0.0076066	-0.320434	0.020925	6.217e-53	0.0293968	3.366e-28	650	FALSE	1
	cg18001427-chr21:30011018:SNP	cg18001427	TSS200	NM_016940	RWDD2B	S_Shore	chr21	30391784	chr21:30011018:SNP	rs1153266	380766	-0.113941	0.0091304	9.689e-36	24995	G	C	0.3936	0.034	TRUE	33	++++-++?+?+++-++++++++++?+++++++++++	35	49.2355	0.02638	0.0015023	-0.109862	0.0118413	1.73e-20	0.0140482	5.032e-16	650	FALSE	1
	cg18001427-chr21:30530413:INDEL	cg18001427	TSS200	NM_016940	RWDD2B	S_Shore	chr21	30391784	chr21:30530413:INDEL	chr21.30530413	138629	0.138738	0.0090791	1.023e-52	24276	I	D	0.5314	0.0154	TRUE	32	-------?-?---+----------?------?---+	35.7	48.184	0.02527	0.0014867	0.134078	0.0119079	2.076e-29	0.0141118	8.254e-23	650	FALSE	1
	cg18001427-chr21:30275886:SNP	cg18001427	TSS200	NM_016940	RWDD2B	S_Shore	chr21	30391784	chr21:30275886:SNP	rs2738938	115898	-0.292739	0.0152294	2.424e-82	27737	A	G	0.0874	0.0134	TRUE	36	-----------+---+--------------------	38.1	56.5514	0.01198	0.0052101	-0.293803	0.0203475	2.929e-47	0.024607	1.233e-32	650	FALSE	1
	cg18001427-chr21:30107160:SNP	cg18001427	TSS200	NM_016940	RWDD2B	S_Shore	chr21	30391784	chr21:30107160:SNP	rs56384463	284624	-0.146645	0.0129288	8.081e-30	27750	C	T	0.1245	0.0173	TRUE	36	+++++++++++++++--+++++++++++++++++-+	34.4	53.3523	0.02422	0.0031958	-0.149492	0.0166831	3.227e-19	0.019708	1e-13	650	FALSE	1
	cg18001427-chr21:30090939:INDEL	cg18001427	TSS200	NM_016940	RWDD2B	S_Shore	chr21	30391784	chr21:30090939:INDEL	chr21.30090939	300845	-0.1525	0.0111114	7.231e-43	16767	D	I	0.3927	0.0188	TRUE	21	?--??--???--?--?----??--?-?-?--??-+-	40.7	33.7496	0.02787	0.00183	-0.144498	0.0153226	4.086e-21	0.0187503	4.181e-16	650	FALSE	1
	cg18001427-chr21:30135275:SNP	cg18001427	TSS200	NM_016940	RWDD2B	S_Shore	chr21	30391784	chr21:30135275:SNP	rs2205414	256509	-0.16574	0.0087294	2.212e-80	27716	T	C	0.3741	0.0246	TRUE	36	-------------------------------+----	36.7	55.317	0.01581	0.0016124	-0.161188	0.0114741	7.926e-45	0.0137967	3.037e-33	650	FALSE	1
	cg18001427-chr21:30137796:SNP	cg18001427	TSS200	NM_016940	RWDD2B	S_Shore	chr21	30391784	chr21:30137796:SNP	rs12329875	253988	-0.103629	0.0107046	3.64e-22	27743	T	C	0.1961	0.0205	TRUE	36	-------------+-------+-+-------+----	22.9	45.3694	0.1126	0.0012382	-0.0989752	0.0126323	4.684e-15	0.0138761	8.132e-14	650	FALSE	1
	cg18001427-chr21:30151289:SNP	cg18001427	TSS200	NM_016940	RWDD2B	S_Shore	chr21	30391784	chr21:30151289:SNP	rs9977765	240495	-0.163388	0.0088078	8.103e-77	27254	T	C	0.3733	0.0231	TRUE	35	------------------------?------+----	32.9	50.675	0.03284	0.001349	-0.159034	0.0112262	1.48e-45	0.0131275	1.466e-35	650	FALSE	1
	cg18001427-chr21:30116321:SNP	cg18001427	TSS200	NM_016940	RWDD2B	S_Shore	chr21	30391784	chr21:30116321:SNP	rs2223120	275463	-0.162366	0.0087121	1.614e-77	27739	A	G	0.3778	0.0245	TRUE	36	-------------------------------+----	38	56.4534	0.01225	0.0016956	-0.157843	0.011575	2.426e-42	0.0140522	7.005e-31	650	FALSE	1
	cg18001427-chr21:30483265:SNP	cg18001427	TSS200	NM_016940	RWDD2B	S_Shore	chr21	30391784	chr21:30483265:SNP	rs2832184	91481	0.138612	0.0086213	3.651e-58	26840	C	T	0.5313	0.0173	TRUE	35	-------------------?-----------+----	41.5	58.1229	0.006133	0.0018727	0.133965	0.0118709	1.553e-29	0.0147381	5.204e-21	650	FALSE	1
	cg18001427-chr21:30485420:SNP	cg18001427	TSS200	NM_016940	RWDD2B	S_Shore	chr21	30391784	chr21:30485420:SNP	rs2065270	93636	0.181513	0.0085715	1.57e-99	26828	T	C	0.4939	0.0198	TRUE	35	+++++++++++++++++++?+++++++++++-++++	51.6	70.2615	0.0002519	0.0027816	0.172907	0.0129977	2.226e-40	0.0177131	1.215e-24	650	FALSE	1
	cg18001427-chr21:30465586:SNP	cg18001427	TSS200	NM_016940	RWDD2B	S_Shore	chr21	30391784	chr21:30465586:SNP	rs2832171	73802	-0.356656	0.0134604	1.06e-154	26841	C	T	0.1143	0.0143	TRUE	35	+++++++++++++++++++?+++++++++++-++++	57.4	79.8071	1.505e-05	0.0086778	-0.35284	0.0218423	1.066e-58	0.0315951	1.499e-29	650	FALSE	1
	cg18001427-chr21:30140725:SNP	cg18001427	TSS200	NM_016940	RWDD2B	S_Shore	chr21	30391784	chr21:30140725:SNP	rs714036	251059	-0.186898	0.0090832	4.49e-94	27750	C	A	0.3149	0.0231	TRUE	36	+++++++++++++-+++++++++++++++++-++++	50.4	70.5121	0.0003486	0.0030523	-0.177767	0.0135413	2.281e-39	0.0182994	1.728e-24	650	FALSE	1
	cg18001427-chr21:30330179:SNP	cg18001427	TSS200	NM_016940	RWDD2B	S_Shore	chr21	30391784	chr21:30330179:SNP	rs76383944	61605	-0.266956	0.0216909	8.273e-35	27257	C	T	0.0404	0.0076	TRUE	35	+++++++++++++++++++++++-?+++++++++-+	17.3	41.1067	0.1873	0.0034886	-0.260212	0.0245976	3.74e-26	0.0262247	2.446e-24	650	FALSE	1
	cg18001427-chr21:30372780:SNP	cg18001427	TSS200	NM_016940	RWDD2B	S_Shore	chr21	30391784	chr21:30372780:SNP	rs62224021	19004	-0.265166	0.0213287	1.745e-35	27742	A	G	0.0415	0.0082	TRUE	36	-----------------------++---------+-	23.7	45.8997	0.1028	0.0051652	-0.255508	0.0253509	6.853e-24	0.027971	2.542e-21	650	FALSE	1
	cg18001427-chr21:30540269:SNP	cg18001427	TSS200	NM_016940	RWDD2B	S_Shore	chr21	30391784	chr21:30540269:SNP	rs2471929	148485	0.156463	0.0088454	5.144e-70	26433	G	C	0.3867	0.0253	TRUE	34	-------?----------------?------+----	42	56.883	0.006034	0.0019523	0.152533	0.012208	7.996e-36	0.0152471	1.048e-24	650	FALSE	1
	cg18001427-chr21:30524525:SNP	cg18001427	TSS200	NM_016940	RWDD2B	S_Shore	chr21	30391784	chr21:30524525:SNP	rs2832219	132741	-0.341622	0.0136443	2.38e-138	26342	T	C	0.1143	0.0156	TRUE	34	-------------------?----?------+----	57.3	77.298	2.051e-05	0.0086337	-0.336437	0.0221362	3.617e-52	0.0319599	1.145e-26	650	FALSE	1
	cg18001427-chr21:30218854:SNP	cg18001427	TSS200	NM_016940	RWDD2B	S_Shore	chr21	30391784	chr21:30218854:SNP	rs72635060	172930	-0.355259	0.0137702	9.09e-147	26802	T	C	0.1101	0.0159	TRUE	34	------------------?-----?------+----	45.1	60.1593	0.002656	0.0053926	-0.350825	0.0196838	4.681e-71	0.0251033	1.818e-45	650	FALSE	1
	cg18001427-chr21:30683811:INDEL	cg18001427	TSS200	NM_016940	RWDD2B	S_Shore	chr21	30391784	chr21:30683811:INDEL	chr21.30683811	292027	0.114131	0.0092403	4.778e-35	24276	I	D	0.3962	0.0171	TRUE	32	-------?-?--------+-----?------?----	24.4	41.0219	0.1076	0.0008966	0.112371	0.0110459	2.615e-24	0.0122275	1.02e-20	650	FALSE	1
	cg18001427-chr21:29960361:SNP	cg18001427	TSS200	NM_016940	RWDD2B	S_Shore	chr21	30391784	chr21:29960361:SNP	rs8131657	431423	-0.148984	0.0141153	4.829e-26	26037	T	C	0.1093	0.0163	TRUE	33	---+--+-----------?-------??---+--++	52.8	67.8406	0.0002224	0.0074711	-0.139318	0.0216812	1.312e-10	0.0299248	6.404e-07	650	FALSE	1
	cg18001427-chr21:30304320:SNP	cg18001427	TSS200	NM_016940	RWDD2B	S_Shore	chr21	30391784	chr21:30304320:SNP	rs78035980	87464	-0.254765	0.0234775	1.963e-27	27725	A	C	0.0348	0.0078	TRUE	36	-----------+---+-------+----------+-	11.8	39.6702	0.2696	0.0026798	-0.249138	0.0255324	1.709e-22	0.0266102	1.029e-21	650	FALSE	1
	cg18001427-chr21:30238357:SNP	cg18001427	TSS200	NM_016940	RWDD2B	S_Shore	chr21	30391784	chr21:30238357:SNP	rs2705689	153427	-0.334584	0.0134045	1.64e-137	26591	A	G	0.1182	0.0158	TRUE	34	------------------?------------?----	34.7	50.5411	0.02602	0.0033012	-0.333744	0.0174929	3.785e-81	0.0205297	1.027e-59	650	FALSE	1
	cg18001427-chr21:30131231:SNP	cg18001427	TSS200	NM_016940	RWDD2B	S_Shore	chr21	30391784	chr21:30131231:SNP	rs2832054	260553	-0.124413	0.0122146	2.3e-24	27741	T	C	0.1415	0.0199	TRUE	36	---------------++-----------------+-	36.2	54.8574	0.01749	0.0030865	-0.130097	0.0160067	4.378e-16	0.0191446	8.108e-11	650	FALSE	1
	cg18001427-chr21:30241255:SNP	cg18001427	TSS200	NM_016940	RWDD2B	S_Shore	chr21	30391784	chr21:30241255:SNP	rs2037971	150529	-0.324365	0.0132354	1.23e-132	27314	G	A	0.1182	0.0156	TRUE	35	++++++++++++++++++?++++++++++++-++++	54.9	75.4529	5.601e-05	0.0075929	-0.321195	0.0209005	2.691e-53	0.029372	2.361e-28	650	FALSE	1
	cg18001427-chr21:30116363:SNP	cg18001427	TSS200	NM_016940	RWDD2B	S_Shore	chr21	30391784	chr21:30116363:SNP	rs2205413	275421	-0.162579	0.0087135	1.083e-77	27740	C	T	0.3773	0.0243	TRUE	36	+++++++++++++++++++++++++++++++-++++	36.8	55.4158	0.01546	0.0016141	-0.158097	0.0114631	2.852e-43	0.0137962	4.703e-32	650	FALSE	1
	cg18001427-chr21:30138638:INDEL	cg18001427	TSS200	NM_016940	RWDD2B	S_Shore	chr21	30391784	chr21:30138638:INDEL	rs11700994	253146	0.198343	0.0180815	5.364e-28	7015	D	I	0.6921	0.0227	TRUE	10	+??++???+???+??+????++????+?????+???	15.8	10.685	0.2979	0.0006357	0.198356	0.0201681	7.943e-23	0.0214667	2.475e-20	650	FALSE	1
	cg18001427-chr21:30121459:INDEL	cg18001427	TSS200	NM_016940	RWDD2B	S_Shore	chr21	30391784	chr21:30121459:INDEL	chr21.30121459	270325	-0.153216	0.0139433	4.34e-28	24276	D	I	0.1224	0.0174	TRUE	32	-------?-?-----++-------?------?--+-	35.8	48.269	0.02479	0.0035207	-0.155425	0.0182616	1.724e-17	0.0217106	1.699e-12	650	FALSE	1
	cg18001427-chr21:30528094:SNP	cg18001427	TSS200	NM_016940	RWDD2B	S_Shore	chr21	30391784	chr21:30528094:SNP	rs2776250	136310	0.157328	0.0087105	6.359e-73	27255	G	T	0.387	0.0236	TRUE	35	---------------+--------?------+----	45.1	61.9011	0.002398	0.0022077	0.152652	0.0123464	4.087e-35	0.0158585	3.382e-23	650	FALSE	1
	cg18001427-chr21:30161789:SNP	cg18001427	TSS200	NM_016940	RWDD2B	S_Shore	chr21	30391784	chr21:30161789:SNP	rs2832089	229995	-0.173323	0.0088247	6.933e-86	27743	C	A	0.3572	0.0244	TRUE	36	+++++++++++++++++++++++++++++++-++++	44.7	63.3033	0.002361	0.0022961	-0.166715	0.0124527	7.114e-41	0.0159609	1.802e-27	650	FALSE	1
	cg18001427-chr21:30232767:SNP	cg18001427	TSS200	NM_016940	RWDD2B	S_Shore	chr21	30391784	chr21:30232767:SNP	rs2705663	159017	-0.277961	0.0162077	6.292e-66	27740	C	T	0.0762	0.012	TRUE	36	+++++++++++-+++-++++++++++++++++++++	37.1	55.6001	0.01484	0.0056376	-0.278761	0.0214169	9.934e-39	0.0257471	3.603e-27	650	FALSE	1
	cg18001427-chr21:30535673:INDEL	cg18001427	TSS200	NM_016940	RWDD2B	S_Shore	chr21	30391784	chr21:30535673:INDEL	chr21.30535673	143889	-0.219475	0.0138208	8.712e-57	24276	I	D	0.1253	0.0135	TRUE	32	+++++++?+?+-+-+-++++++++?++++++?++++	34.1	47.058	0.03233	0.0032171	-0.219079	0.0178628	1.404e-34	0.0209799	1.302e-25	650	FALSE	1
	cg18001427-chr21:30432557:SNP	cg18001427	TSS200	NM_016940	RWDD2B	S_Shore	chr21	30391784	chr21:30432557:SNP	rs965951	40773	-0.269824	0.0137756	1.99e-85	26385	A	G	0.1146	0.0165	TRUE	34	------?--------+--------?-----------	44.9	59.8975	0.00284	0.0053283	-0.267413	0.0194902	7.664e-43	0.0250037	3.781e-27	650	FALSE	1
	cg18001427-chr21:30102740:INDEL	cg18001427	TSS200	NM_016940	RWDD2B	S_Shore	chr21	30391784	chr21:30102740:INDEL	chr21.30102740	289044	-0.146852	0.0115274	3.573e-37	16769	I	D	0.3385	0.0196	TRUE	21	?++??++???++?++?++++??++?+?+?++??+++	8.7	21.8968	0.3461	0.0002718	-0.145383	0.0123156	3.689e-32	0.0126207	2.71e-31	650	FALSE	1
	cg18001427-chr21:30400110:SNP	cg18001427	TSS200	NM_016940	RWDD2B	S_Shore	chr21	30391784	chr21:30400110:SNP	rs8133768	8326	-0.392296	0.0095348	0	27743	G	A	0.2552	0.0273	TRUE	36	++++++++++++++++++++++++++++++++++++	71	120.488	2.557e-11	0.0080982	-0.378744	0.0185672	1.72e-92	0.0328236	6.366e-33	650	FALSE	1
	cg18001427-chr21:30530599:SNP	cg18001427	TSS200	NM_016940	RWDD2B	S_Shore	chr21	30391784	chr21:30530599:SNP	rs2251377	138815	0.135372	0.0084684	1.614e-57	27747	C	T	0.5305	0.0168	TRUE	36	-------------+-----------------+---+	45.1	63.7833	0.002089	0.0021522	0.130442	0.0120318	2.189e-27	0.0154327	1.759e-18	650	FALSE	1
	cg18001427-chr21:30719010:SNP	cg18001427	TSS200	NM_016940	RWDD2B	S_Shore	chr21	30391784	chr21:30719010:SNP	rs382732	327226	0.102166	0.0087217	1.08e-31	27254	C	T	0.4002	0.0161	TRUE	35	------------------+-----?------+----	35.7	52.8969	0.02044	0.0014985	0.0993759	0.0113714	2.35e-18	0.0135691	5.101e-14	650	FALSE	1
	cg18001427-chr21:30483888:SNP	cg18001427	TSS200	NM_016940	RWDD2B	S_Shore	chr21	30391784	chr21:30483888:SNP	rs62222399	92104	-0.266628	0.0220452	1.128e-33	26841	C	T	0.0407	0.0093	TRUE	35	+++++++++++++++++++?+++--+++++++++-+	30.5	48.9367	0.04679	0.0075823	-0.255467	0.027756	3.448e-20	0.03173	4.351e-17	650	FALSE	1
	cg18001427-chr21:30481612:SNP	cg18001427	TSS200	NM_016940	RWDD2B	S_Shore	chr21	30391784	chr21:30481612:SNP	rs2832182	89828	0.179407	0.0085727	3e-97	26841	G	A	0.4927	0.0197	TRUE	35	-------------------?-----------+----	50.6	68.7853	0.0003811	0.0026692	0.171055	0.0128611	2.308e-40	0.0173434	4.438e-25	650	FALSE	1
	cg18001427-chr21:30461373:SNP	cg18001427	TSS200	NM_016940	RWDD2B	S_Shore	chr21	30391784	chr21:30461373:SNP	rs7283930	69589	-0.306009	0.0097097	5.25e-218	26832	C	T	0.2592	0.0224	TRUE	35	+++++++++++++++++++?+++++++++++-++++	65.5	98.6522	3.244e-08	0.0063639	-0.30009	0.0174275	1.902e-66	0.0281729	1.752e-27	650	FALSE	1
	cg18001427-chr21:30492991:INDEL	cg18001427	TSS200	NM_016940	RWDD2B	S_Shore	chr21	30391784	chr21:30492991:INDEL	chr21.30492991	101207	0.185057	0.0092108	8.78e-90	23368	I	D	0.4933	0.019	TRUE	31	-------?-?---------?----?------?----	39.3	49.4318	0.0142	0.0017336	0.177973	0.0124801	3.857e-46	0.0151768	3.371e-34	650	FALSE	1
	cg18001427-chr21:30255870:INDEL	cg18001427	TSS200	NM_016940	RWDD2B	S_Shore	chr21	30391784	chr21:30255870:INDEL	chr21.30255870	135914	-0.205791	0.0095236	1.49e-103	23319	D	I	0.3718	0.0323	TRUE	30	-------?-?-----------?--?-?----?----	28.3	40.4263	0.0772	0.0010906	-0.201024	0.011754	1.42e-65	0.0132759	3.414e-54	650	FALSE	1
	cg18001427-chr21:30182280:SNP	cg18001427	TSS200	NM_016940	RWDD2B	S_Shore	chr21	30391784	chr21:30182280:SNP	rs1882976	209504	-0.145848	0.0090926	6.69e-58	27240	T	C	0.328	0.0203	TRUE	35	------------------------?------+----	30.4	48.8574	0.04754	0.0012813	-0.142342	0.0113667	5.607e-36	0.0130659	6.226e-29	650	FALSE	1
	cg18001427-chr21:30351929:SNP	cg18001427	TSS200	NM_016940	RWDD2B	S_Shore	chr21	30391784	chr21:30351929:SNP	rs2776249	39855	-0.299043	0.0139654	1.01e-101	27747	T	C	0.1053	0.0151	TRUE	36	-----------+---+--------------------	40.4	58.7208	0.00725	0.0048164	-0.297357	0.0189423	1.56e-55	0.0234302	2.634e-37	650	FALSE	1
	cg18001427-chr21:30278066:INDEL	cg18001427	TSS200	NM_016940	RWDD2B	S_Shore	chr21	30391784	chr21:30278066:INDEL	chr21.30278066	113718	-0.295316	0.0163833	1.229e-72	24276	D	I	0.0864	0.014	TRUE	32	-------?-?-+---+--------?------?----	36.7	48.9998	0.02105	0.0050695	-0.297699	0.0217135	8.806e-43	0.025896	3.997e-30	650	FALSE	1
	cg18001427-chr21:30140309:SNP	cg18001427	TSS200	NM_016940	RWDD2B	S_Shore	chr21	30391784	chr21:30140309:SNP	rs7283314	251475	-0.189695	0.0090427	1.05e-97	27744	C	T	0.322	0.0247	TRUE	36	+++++++++++++-+++++++++++++++++-++++	52.6	73.9099	0.0001339	0.0033142	-0.179924	0.0138011	7.544e-39	0.0190957	2.964e-23	650	FALSE	1
	cg18001427-chr21:30445948:SNP	cg18001427	TSS200	NM_016940	RWDD2B	S_Shore	chr21	30391784	chr21:30445948:SNP	rs2070610	54164	-0.267172	0.0134996	3.549e-87	27257	A	G	0.1157	0.0169	TRUE	35	---------------+--------?-----------	45.2	62.0724	0.002295	0.005331	-0.264705	0.0191279	1.489e-43	0.0246456	2.211e-27	650	FALSE	1
	cg18001427-chr21:30101234:SNP	cg18001427	TSS200	NM_016940	RWDD2B	S_Shore	chr21	30391784	chr21:30101234:SNP	rs1012487	290550	-0.14338	0.0089146	3.322e-58	27722	C	T	0.3406	0.0224	TRUE	36	+++++++++++++++++++++++++++++++-++++	21.5	44.6075	0.1281	0.0007951	-0.141601	0.0104028	3.405e-42	0.0113617	1.647e-36	650	FALSE	1
	cg18001427-chr21:30387597:SNP	cg18001427	TSS200	NM_016940	RWDD2B	S_Shore	chr21	30391784	chr21:30387597:SNP	rs144340025	4187	-0.274627	0.0217677	1.719e-36	27745	C	G	0.0404	0.0094	TRUE	36	-----------------------++---------+-	28	48.6322	0.0626	0.0067363	-0.265245	0.0268357	4.882e-23	0.0302461	1.088e-19	650	FALSE	1
	cg18001427-chr21:29979951:SNP	cg18001427	TSS200	NM_016940	RWDD2B	S_Shore	chr21	30391784	chr21:29979951:SNP	rs1153250	411833	0.105035	0.0102704	1.502e-24	20075	A	C	0.3843	0.0238	TRUE	26	++++++??+?++++++-+?+?++??+??+++++?++	4.7	26.2256	0.3956	0.0001373	0.104928	0.0106458	6.445e-23	0.0107739	1.863e-22	650	FALSE	1
	cg18001427-chr21:30033557:SNP	cg18001427	TSS200	NM_016940	RWDD2B	S_Shore	chr21	30391784	chr21:30033557:SNP	rs7282977	358227	-0.214917	0.0114044	3.224e-79	27747	A	G	0.1635	0.016	TRUE	36	---------------+--+---------------+-	29	49.3258	0.05484	0.0019424	-0.210647	0.0141334	3.093e-50	0.0160723	8.829e-41	650	FALSE	1
	cg18001427-chr21:30500626:INDEL	cg18001427	TSS200	NM_016940	RWDD2B	S_Shore	chr21	30391784	chr21:30500626:INDEL	chr21.30500626	108842	-0.331289	0.0130008	3.1e-143	15846	I	D	0.2423	0.0238	TRUE	20	?++??++???++?++?+++???++?+?+?++??+++	45.5	34.8331	0.01463	0.002913	-0.324299	0.0189457	1.103e-65	0.0238346	6.375e-44	650	FALSE	1
	cg18001427-chr21:30021886:SNP	cg18001427	TSS200	NM_016940	RWDD2B	S_Shore	chr21	30391784	chr21:30021886:SNP	rs2409314	369898	-0.149687	0.008706	2.971e-66	27221	G	T	0.3921	0.0227	TRUE	35	+++++++++++++++-++++++++?+++++++++-+	30.2	48.7292	0.04876	0.0011641	-0.145765	0.0108634	4.747e-41	0.0124775	3.708e-33	650	FALSE	1
	cg18001427-chr21:30238483:SNP	cg18001427	TSS200	NM_016940	RWDD2B	S_Shore	chr21	30391784	chr21:30238483:SNP	rs56336703	153301	-0.331685	0.0170344	1.916e-84	16331	C	A	0.1198	0.0169	TRUE	20	?++??++???++?++?++?+??++?+?+?++??+++	38.2	30.7275	0.04324	0.0037114	-0.323904	0.0232637	4.584e-44	0.0275486	2.19e-33	650	FALSE	1
	cg18001427-chr21:30542958:INDEL	cg18001427	TSS200	NM_016940	RWDD2B	S_Shore	chr21	30391784	chr21:30542958:INDEL	chr21.30542958	151174	-0.21803	0.0137434	1.119e-56	24270	D	I	0.1263	0.0132	TRUE	32	-------?-?-+---+--------?------?----	31.2	45.0338	0.04951	0.002781	-0.218267	0.0173524	2.773e-36	0.0199651	9.195e-28	650	FALSE	1
	cg18001427-chr21:30753134:SNP	cg18001427	TSS200	NM_016940	RWDD2B	S_Shore	chr21	30391784	chr21:30753134:SNP	rs13049695	361350	0.118618	0.008923	2.524e-40	26461	T	C	0.3831	0.0141	TRUE	34	+++++++?++++++++++-+++++?++++++-++++	42.4	57.3407	0.005394	0.0020238	0.116112	0.012351	5.406e-21	0.0155045	2.002e-14	650	FALSE	1
	cg18001427-chr21:30231835:SNP	cg18001427	TSS200	NM_016940	RWDD2B	S_Shore	chr21	30391784	chr21:30231835:SNP	rs2266561	159949	-0.27758	0.0162008	8.31e-66	27746	G	A	0.0762	0.0119	TRUE	36	+++++++++++-+++-++++++++++++++++++++	36.7	55.2496	0.01604	0.0055371	-0.278423	0.0213387	6.541e-39	0.0255739	1.908e-27	650	FALSE	1
	cg18001427-chr21:29843696:INDEL	cg18001427	TSS200	NM_016940	RWDD2B	S_Shore	chr21	30391784	chr21:29843696:INDEL	chr21.29843696	548088	-0.127802	0.0180643	1.496e-12	16334	I	D	0.1097	0.0155	TRUE	20	?++??++???++?++?-+?+??+-?+?+?++??+-+	21.8	24.2878	0.1853	0.0018603	-0.12199	0.0212436	9.331e-09	0.0230917	3.12e-08	650	FALSE	1
	cg18001427-chr21:30038641:SNP	cg18001427	TSS200	NM_016940	RWDD2B	S_Shore	chr21	30391784	chr21:30038641:SNP	rs2831952	353143	-0.153947	0.0086246	0	27727	T	C	0.3946	0.0241	TRUE	36	---------------+------------------+-	35.6	54.3797	0.01942	0.0015014	-0.149703	0.0112404	1.811e-40	0.0134002	1.507e-30	650	TRUE	1
	cg18001427-chr21:30563888:SNP	cg18001427	TSS200	NM_016940	RWDD2B	S_Shore	chr21	30391784	chr21:30563888:SNP	rs4816340	172104	-0.297183	0.0125489	5.52e-124	27742	T	C	0.129	0.0166	TRUE	36	-------------------------------+----	50.8	71.168	0.0002905	0.0059424	-0.29505	0.0189018	6.259e-55	0.0255165	2.386e-31	650	FALSE	1
	cg18001427-chr21:30002497:INDEL	cg18001427	TSS200	NM_016940	RWDD2B	S_Shore	chr21	30391784	chr21:30002497:INDEL	chr21.30002497	389287	-0.305099	0.0164019	3.13e-77	24276	D	I	0.0842	0.0116	TRUE	32	-------?-?---+----------?------?----	0	22.2752	0.8742	0	-0.305099	0.0164019	3.13e-77	0.0164019	3.13e-77	650	FALSE	1
	cg18001427-chr21:30037731:SNP	cg18001427	TSS200	NM_016940	RWDD2B	S_Shore	chr21	30391784	chr21:30037731:SNP	rs8127918	354053	-0.21941	0.0131191	8.691e-63	20869	C	G	0.1641	0.0149	TRUE	26	---?---???--?--?--+-??----?----?--+-	23.3	32.5783	0.142	0.0013866	-0.216647	0.0156688	1.761e-43	0.0170959	1.056e-37	650	FALSE	1
	cg18001427-chr21:30456535:SNP	cg18001427	TSS200	NM_016940	RWDD2B	S_Shore	chr21	30391784	chr21:30456535:SNP	rs8128170	64751	-0.356503	0.0117942	1.05e-200	26833	G	A	0.1539	0.0203	TRUE	35	+++++++++++++++++++?+++++++++++-++++	63.8	93.8297	1.66e-07	0.0086958	-0.34542	0.0207073	1.799e-62	0.0325484	6.427e-28	650	FALSE	1
	cg18001427-chr21:30684383:SNP	cg18001427	TSS200	NM_016940	RWDD2B	S_Shore	chr21	30391784	chr21:30684383:SNP	rs1153286	292599	0.110786	0.0087454	8.901e-37	27252	T	C	0.3946	0.0166	TRUE	35	++++++++++++++++++-+++++?++++++-++++	38.4	55.2169	0.01215	0.0016917	0.1085	0.0116658	1.396e-20	0.0142028	6.175e-15	650	FALSE	1
	cg18001427-chr21:30101443:SNP	cg18001427	TSS200	NM_016940	RWDD2B	S_Shore	chr21	30391784	chr21:30101443:SNP	rs2409321	290341	-0.14122	0.0093383	1.149e-51	25470	G	A	0.3373	0.0238	TRUE	34	+++++++?+?+++++-+++++++++++++++-++++	25.9	44.563	0.0862	0.0010535	-0.138443	0.0112796	1.254e-34	0.0126104	4.14e-29	650	FALSE	1
	cg18001427-chr21:30226928:SNP	cg18001427	TSS200	NM_016940	RWDD2B	S_Shore	chr21	30391784	chr21:30226928:SNP	rs57464894	164856	-0.324671	0.0132359	7.15e-133	27296	A	G	0.1182	0.0156	TRUE	35	------------------?------------+----	54.4	74.5383	7.338e-05	0.0074259	-0.321652	0.0207732	4.452e-54	0.0290172	4.62e-29	650	FALSE	1
	cg18001427-chr21:30062236:SNP	cg18001427	TSS200	NM_016940	RWDD2B	S_Shore	chr21	30391784	chr21:30062236:SNP	rs2150400	329548	-0.219019	0.0113728	1.206e-82	27745	G	A	0.1646	0.0159	TRUE	36	+++++++++++++++-++-+++++++++++++++-+	27.4	48.2325	0.06749	0.0017845	-0.214906	0.0139233	9.513e-54	0.0156725	2.225e-44	650	FALSE	1
	cg18001427-chr21:30037443:INDEL	cg18001427	TSS200	NM_016940	RWDD2B	S_Shore	chr21	30391784	chr21:30037443:INDEL	chr21.30037443	354341	-0.223031	0.0148278	3.928e-51	16761	I	D	0.156	0.0153	TRUE	21	?++??++???++?++?++-+??++?+?+?++??+-+	31.4	29.1708	0.08445	0.0021821	-0.215647	0.0190188	8.441e-30	0.0216269	6.175e-25	650	FALSE	1
	cg18001427-chr21:30068934:SNP	cg18001427	TSS200	NM_016940	RWDD2B	S_Shore	chr21	30391784	chr21:30068934:SNP	rs2091968	322850	-0.153363	0.0086183	7.707e-71	27747	C	T	0.3952	0.024	TRUE	36	+++++++++++++++-++++++++++++++++++-+	35.5	54.227	0.02007	0.0014873	-0.149056	0.0112147	2.605e-40	0.0133527	1.558e-30	650	FALSE	1
	cg18001427-chr21:30507665:SNP	cg18001427	TSS200	NM_016940	RWDD2B	S_Shore	chr21	30391784	chr21:30507665:SNP	rs2409331	115881	-0.346431	0.0118903	1.27e-186	26315	A	G	0.1553	0.0205	TRUE	34	-------------------?----?------+----	65.3	95.1876	6.058e-08	0.0092006	-0.336383	0.021363	7.309e-56	0.0342973	5.478e-24	650	FALSE	1
	cg18001427-chr21:30323888:SNP	cg18001427	TSS200	NM_016940	RWDD2B	S_Shore	chr21	30391784	chr21:30323888:SNP	rs2247110	67896	0.171172	0.0089028	2.208e-82	24997	G	A	0.477	0.0213	TRUE	33	-------?-?--------------?------+----	52.4	67.1881	0.0002684	0.0029209	0.162048	0.0136192	1.205e-32	0.0186926	5.324e-20	650	FALSE	1
	cg18001427-chr21:30374612:SNP	cg18001427	TSS200	NM_016940	RWDD2B	S_Shore	chr21	30391784	chr21:30374612:SNP	rs73190192	17172	-0.299551	0.0140306	3.92e-101	27741	G	A	0.1041	0.0148	TRUE	36	+++++++++++-+++-++++++++++++++++++++	42.2	60.537	0.004692	0.0052344	-0.298227	0.0193416	1.221e-53	0.0242677	5.276e-35	650	FALSE	1
	cg18001427-chr21:30125128:INDEL	cg18001427	TSS200	NM_016940	RWDD2B	S_Shore	chr21	30391784	chr21:30125128:INDEL	chr21.30125128	266656	-0.130523	0.0131697	3.735e-23	24276	D	I	0.1388	0.0198	TRUE	32	-------?-?-----++-------?------?--+-	35.7	48.2386	0.02496	0.0031358	-0.135626	0.017256	3.853e-15	0.0204931	1.902e-10	650	FALSE	1
	cg18001427-chr21:30385708:SNP	cg18001427	TSS200	NM_016940	RWDD2B	S_Shore	chr21	30391784	chr21:30385708:SNP	rs112167519	6076	-0.299629	0.0140412	4.9e-101	27740	C	T	0.1039	0.0148	TRUE	36	+++++++++++-+++-++++++++++++++++++++	41.7	60.0633	0.005262	0.0051451	-0.298029	0.0192761	6.351e-54	0.024096	1.692e-35	650	FALSE	1
	cg18001427-chr21:30284331:SNP	cg18001427	TSS200	NM_016940	RWDD2B	S_Shore	chr21	30391784	chr21:30284331:SNP	rs2776232	107453	-0.219611	0.0088791	4.66e-135	26437	G	A	0.3773	0.0223	TRUE	34	+++++++?++++++++++++++++?++++++-++++	64	91.7653	1.933e-07	0.0048425	-0.208846	0.0155899	6.362e-41	0.0246907	5.868e-19	650	FALSE	1
	cg18001427-chr21:30718201:SNP	cg18001427	TSS200	NM_016940	RWDD2B	S_Shore	chr21	30391784	chr21:30718201:SNP	rs15092	326417	0.111116	0.0086685	1.294e-37	27745	G	A	0.3936	0.0179	TRUE	36	------------------+------------+----	35.1	53.9236	0.02143	0.0014808	0.109177	0.0112416	2.683e-22	0.0133553	8.8e-17	650	FALSE	1
	cg18001427-chr21:30483469:SNP	cg18001427	TSS200	NM_016940	RWDD2B	S_Shore	chr21	30391784	chr21:30483469:SNP	rs6516892	91685	0.138412	0.0087569	2.825e-56	26040	C	T	0.5319	0.0177	TRUE	34	-------?-----------?-----------+----	43.2	58.0851	0.004487	0.0020125	0.133543	0.0122588	1.236e-27	0.0154134	2.709e-19	650	FALSE	1
	cg18001427-chr21:30031730:SNP	cg18001427	TSS200	NM_016940	RWDD2B	S_Shore	chr21	30391784	chr21:30031730:SNP	rs7281859	360054	-0.210636	0.0115559	3.116e-74	26933	T	C	0.1644	0.0166	TRUE	35	-------?-------+--+---------------+-	26.8	46.4566	0.07544	0.0017366	-0.206166	0.0140879	1.698e-48	0.0157896	1.351e-40	650	FALSE	1
	cg18001427-chr21:30121925:SNP	cg18001427	TSS200	NM_016940	RWDD2B	S_Shore	chr21	30391784	chr21:30121925:SNP	rs6516869	269859	-0.12504	0.0122169	1.381e-24	27746	C	T	0.1413	0.0198	TRUE	36	+++++++++++++++--+++++++++++++++++-+	35.8	54.5186	0.01884	0.0030351	-0.130672	0.0159582	2.648e-16	0.0190299	5.007e-11	650	FALSE	1
	cg18001427-chr21:30059911:INDEL	cg18001427	TSS200	NM_016940	RWDD2B	S_Shore	chr21	30391784	chr21:30059911:INDEL	chr21.30059911	331873	-0.155165	0.009219	1.448e-63	24271	I	D	0.3944	0.0235	TRUE	32	+++++++?+?+++++-++++++++?++++++?++-+	29.1	43.6936	0.06484	0.0011307	-0.150951	0.0114301	8.054e-40	0.012994	7.208e-33	650	FALSE	1
	cg18001427-chr21:30075486:SNP	cg18001427	TSS200	NM_016940	RWDD2B	S_Shore	chr21	30391784	chr21:30075486:SNP	rs9305380	316298	-0.153144	0.0086183	1.212e-70	27747	C	A	0.3952	0.024	TRUE	36	+++++++++++++++-++++++++++++++++++-+	35.4	54.1941	0.02022	0.0014847	-0.148873	0.0112104	3.029e-40	0.0133445	1.738e-30	650	FALSE	1
	cg18001427-chr21:30371890:SNP	cg18001427	TSS200	NM_016940	RWDD2B	S_Shore	chr21	30391784	chr21:30371890:SNP	rs9983051	19894	0.178224	0.0085089	2.05e-97	27257	T	C	0.4776	0.0218	TRUE	35	++++++++++++++++++++++++?++++++-++++	53.2	72.6783	0.0001262	0.0029227	0.169204	0.0131169	4.521e-38	0.0181886	1.14e-22	650	FALSE	1
	cg18001427-chr21:30523329:SNP	cg18001427	TSS200	NM_016940	RWDD2B	S_Shore	chr21	30391784	chr21:30523329:SNP	rs79261106	131545	-0.354564	0.0138182	3.34e-145	25609	T	G	0.1146	0.0159	TRUE	33	-------------------?----?------?----	28	44.4392	0.0707	0.0024908	-0.353082	0.0170728	5.15e-95	0.0191897	3.173e-76	650	FALSE	1
	cg18001427-chr21:30589840:SNP	cg18001427	TSS200	NM_016940	RWDD2B	S_Shore	chr21	30391784	chr21:30589840:SNP	rs13051579	198056	0.0875689	0.0087259	1.064e-23	26418	T	C	0.4409	0.0156	TRUE	34	+++++++?++++++++++++++++?++++++-++++	14.5	38.603	0.2311	0.0004458	0.0868171	0.0096957	3.423e-19	0.0102074	9.574e-18	650	FALSE	1
	cg18001427-chr21:30151139:SNP	cg18001427	TSS200	NM_016940	RWDD2B	S_Shore	chr21	30391784	chr21:30151139:SNP	rs72635057	240645	-0.329958	0.0144907	9.04e-115	27738	G	A	0.0944	0.0137	TRUE	36	+++++++++++++++++++++++++++++++-++++	24.7	46.4578	0.09322	0.0025151	-0.326803	0.0174595	3.543e-78	0.0192345	5.819e-66	650	FALSE	1
	cg18001427-chr21:30372065:INDEL	cg18001427	TSS200	NM_016940	RWDD2B	S_Shore	chr21	30391784	chr21:30372065:INDEL	chr21.30372065	19719	-0.376153	0.0123311	2.28e-204	16095	D	I	0.2659	0.0291	TRUE	20	?--??--???--?--?----??--?-???--??---	60.9	48.6508	0.0002065	0.0048936	-0.359137	0.0212663	5.549e-64	0.0315746	1.011e-32	650	FALSE	1
	cg18001427-chr21:30289799:SNP	cg18001427	TSS200	NM_016940	RWDD2B	S_Shore	chr21	30391784	chr21:30289799:SNP	rs2776236	101985	-0.292665	0.0152326	2.88e-82	27729	G	A	0.0875	0.0135	TRUE	36	+++++++++++-+++-++++++++++++++++++++	38.2	56.6307	0.01177	0.0052312	-0.293581	0.0203652	4.115e-47	0.0246467	1.608e-32	650	FALSE	1
	cg18001427-chr21:30234498:SNP	cg18001427	TSS200	NM_016940	RWDD2B	S_Shore	chr21	30391784	chr21:30234498:SNP	rs2705661	157286	-0.277445	0.0162084	1.103e-65	27741	A	T	0.0763	0.012	TRUE	36	-----------+---+--------------------	36.5	55.1317	0.01647	0.00551	-0.278207	0.0213225	6.559e-39	0.0255314	1.659e-27	650	FALSE	1
	cg18001427-chr21:30102759:SNP	cg18001427	TSS200	NM_016940	RWDD2B	S_Shore	chr21	30391784	chr21:30102759:SNP	rs7276752	289025	-0.16556	0.0112536	5.424e-49	16767	A	G	0.3722	0.0183	TRUE	21	?--??--???--?--?----??--?-?-?--??---	34.8	30.6889	0.05943	0.0014592	-0.158454	0.0147339	5.649e-27	0.0172681	9.013e-22	650	FALSE	1
	cg18001427-chr21:30487414:SNP	cg18001427	TSS200	NM_016940	RWDD2B	S_Shore	chr21	30391784	chr21:30487414:SNP	rs2832189	95630	0.139416	0.0086183	7.359e-59	26841	C	T	0.5316	0.0172	TRUE	35	-------------------?-----------+----	40.7	57.3023	0.007466	0.0018078	0.134862	0.0117796	2.386e-30	0.0145249	8.121e-22	650	FALSE	1
	cg18001427-chr21:30095205:INDEL	cg18001427	TSS200	NM_016940	RWDD2B	S_Shore	chr21	30391784	chr21:30095205:INDEL	chr21.30095205	296579	-0.224384	0.0147288	2.09e-52	16769	D	I	0.1605	0.0151	TRUE	21	?--??--???--?--?--+-??--?-?-?--??-+-	31.4	29.1488	0.08487	0.0021483	-0.217436	0.0188846	1.123e-30	0.0214664	1.422e-25	650	FALSE	1
	cg18001427-chr21:30104417:SNP	cg18001427	TSS200	NM_016940	RWDD2B	S_Shore	chr21	30391784	chr21:30104417:SNP	rs11088084	287367	-0.165823	0.009241	5.324e-72	24749	G	A	0.3743	0.0259	TRUE	33	+++++++?+?+++++++++++++++++++++?++++	29.5	45.3657	0.05901	0.0011945	-0.161797	0.0114844	4.471e-45	0.0131008	1.017e-36	650	FALSE	1
	cg18001427-chr21:30446360:SNP	cg18001427	TSS200	NM_016940	RWDD2B	S_Shore	chr21	30391784	chr21:30446360:SNP	rs2692625	54576	0.184649	0.008786	4.66e-98	25491	G	C	0.4793	0.0223	TRUE	33	------?------------?----?------+----	50	64.0278	0.0006549	0.0025897	0.176408	0.013144	4.547e-41	0.0175797	8.32e-26	650	FALSE	1
	cg18001427-chr21:30069379:SNP	cg18001427	TSS200	NM_016940	RWDD2B	S_Shore	chr21	30391784	chr21:30069379:SNP	rs7278616	322405	-0.153363	0.0086183	7.707e-71	27747	G	A	0.3952	0.024	TRUE	36	+++++++++++++++-++++++++++++++++++-+	35.5	54.227	0.02007	0.0014873	-0.149056	0.0112147	2.605e-40	0.0133527	1.558e-30	650	FALSE	1
	cg18001427-chr21:30260146:SNP	cg18001427	TSS200	NM_016940	RWDD2B	S_Shore	chr21	30391784	chr21:30260146:SNP	rs62222244	131638	-0.250962	0.023583	1.908e-26	27741	G	T	0.0345	0.0079	TRUE	36	+++++++++++-+++-+++++++-++++++++++-+	15.5	41.4112	0.2111	0.0037116	-0.243136	0.0263327	2.626e-20	0.0279029	2.382e-19	650	FALSE	1
	cg18001427-chr21:30022432:SNP	cg18001427	TSS200	NM_016940	RWDD2B	S_Shore	chr21	30391784	chr21:30022432:SNP	rs9976167	369352	-0.215829	0.0114087	8.121e-80	27737	C	T	0.1635	0.0158	TRUE	36	+++++++++++++++-++-+++++++++++++++-+	31.2	50.8764	0.04042	0.0021545	-0.211115	0.0143874	9.517e-49	0.0165839	1.013e-38	650	FALSE	1
	cg18001427-chr21:30066241:SNP	cg18001427	TSS200	NM_016940	RWDD2B	S_Shore	chr21	30391784	chr21:30066241:SNP	rs1882947	325543	-0.153296	0.0086197	9.357e-71	27746	T	C	0.3951	0.0241	TRUE	36	---------------+------------------+-	35.5	54.2959	0.01978	0.0014931	-0.149012	0.0112239	3.177e-40	0.0133719	2e-30	650	FALSE	1
	cg18001427-chr21:30493589:SNP	cg18001427	TSS200	NM_016940	RWDD2B	S_Shore	chr21	30391784	chr21:30493589:SNP	rs2832193	101805	0.187979	0.0086984	1.42e-103	26110	T	C	0.496	0.0186	TRUE	34	+++++++++++++++++++?+++++++++++?+++-	34.8	50.6404	0.02546	0.001396	0.182055	0.0113221	3.544e-58	0.0133481	4.846e-45	650	FALSE	1
	cg18001427-chr21:30115579:SNP	cg18001427	TSS200	NM_016940	RWDD2B	S_Shore	chr21	30391784	chr21:30115579:SNP	rs6516868	276205	-0.237335	0.0099227	1.97e-126	27742	A	T	0.2337	0.0247	TRUE	36	---------------+--------------------	49.5	69.348	0.00048	0.0035251	-0.237693	0.0147075	9.445e-59	0.0196606	1.492e-33	650	FALSE	1
	cg18001427-chr21:30101755:SNP	cg18001427	TSS200	NM_016940	RWDD2B	S_Shore	chr21	30391784	chr21:30101755:SNP	rs2831996	290029	-0.140675	0.0089323	6.976e-56	27729	A	G	0.3391	0.0229	TRUE	36	---------------+---------------+----	20.6	44.0939	0.1394	0.0007556	-0.138751	0.010354	5.995e-41	0.0112532	7.377e-36	650	FALSE	1
	cg18001427-chr21:30070464:SNP	cg18001427	TSS200	NM_016940	RWDD2B	S_Shore	chr21	30391784	chr21:30070464:SNP	rs10222185	321320	-0.153363	0.0086183	7.707e-71	27747	G	C	0.3952	0.024	TRUE	36	+++++++++++++++-++++++++++++++++++-+	35.5	54.227	0.02007	0.0014873	-0.149056	0.0112147	2.605e-40	0.0133527	1.558e-30	650	FALSE	1
	cg18001427-chr21:30598750:SNP	cg18001427	TSS200	NM_016940	RWDD2B	S_Shore	chr21	30391784	chr21:30598750:SNP	rs34484155	206966	-0.210368	0.0196704	1.078e-26	25258	A	C	0.0551	0.0117	TRUE	33	--+---?-----------+----+?------+-?+-	31.2	46.4994	0.047	0.0058849	-0.203879	0.0249484	3.033e-16	0.0285831	1.841e-13	650	FALSE	1
	cg18001427-chr21:30094261:SNP	cg18001427	TSS200	NM_016940	RWDD2B	S_Shore	chr21	30391784	chr21:30094261:SNP	rs2026241	297523	-0.146565	0.0108729	2.057e-41	17491	C	T	0.3948	0.0214	TRUE	22	?++??++???++?++?++++??++?+?+?+++?+-+	46.7	39.3927	0.008807	0.0023338	-0.137626	0.0158082	3.147e-18	0.0203959	6.672e-13	650	FALSE	1
	cg18001427-chr21:30504138:INDEL	cg18001427	TSS200	NM_016940	RWDD2B	S_Shore	chr21	30391784	chr21:30504138:INDEL	chr21.30504138	112354	-0.217526	0.0171214	5.55e-37	15864	I	D	0.1247	0.0144	TRUE	20	?++??++???+-?-+?+++???++?+?+?++??+++	20.5	23.9017	0.2	0.0015608	-0.218847	0.0200923	1.258e-27	0.0215384	5.554e-24	650	FALSE	1
	cg18001427-chr21:30093105:SNP	cg18001427	TSS200	NM_016940	RWDD2B	S_Shore	chr21	30391784	chr21:30093105:SNP	rs2831980	298679	-0.152883	0.008616	1.915e-70	27746	C	G	0.3958	0.0239	TRUE	36	---------------+---------------+--+-	37.5	55.9577	0.0137	0.0016202	-0.148246	0.0113984	1.134e-38	0.0137752	1.277e-28	650	FALSE	1
	cg18001427-chr21:30349448:SNP	cg18001427	TSS200	NM_016940	RWDD2B	S_Shore	chr21	30391784	chr21:30349448:SNP	rs12626991	42336	-0.356025	0.0133077	1.13e-157	27749	T	C	0.1138	0.0152	TRUE	36	-------------------------------+----	56.1	79.7383	2.418e-05	0.008273	-0.351161	0.0212522	2.484e-61	0.030318	7.671e-32	650	FALSE	1
	cg18001427-chr21:30222707:SNP	cg18001427	TSS200	NM_016940	RWDD2B	S_Shore	chr21	30391784	chr21:30222707:SNP	rs8128905	169077	-0.233603	0.0261642	4.324e-19	21233	T	C	0.0374	0.0091	TRUE	27	---?---?-?-+?--+----??-?--?----?--+-	0	23.1322	0.6255	0	-0.233603	0.0261642	4.324e-19	0.0261642	4.324e-19	650	FALSE	1
	cg18001427-chr21:30580405:SNP	cg18001427	TSS200	NM_016940	RWDD2B	S_Shore	chr21	30391784	chr21:30580405:SNP	rs2832257	188621	-0.291457	0.0125187	6.79e-120	27731	G	A	0.1299	0.0167	TRUE	36	+++++++++++++++++++++++++++++++-++++	52	72.8679	0.0001802	0.0061908	-0.288673	0.0190724	9.422e-52	0.0260632	4.956e-29	650	FALSE	1
	cg18001427-chr21:30098710:SNP	cg18001427	TSS200	NM_016940	RWDD2B	S_Shore	chr21	30391784	chr21:30098710:SNP	rs2831993	293074	-0.270175	0.0136274	1.778e-87	27744	G	C	0.1086	0.0135	TRUE	36	+++++++++++++++-++++++++++++++++++++	17.4	42.3584	0.1833	0.0014272	-0.270308	0.0155158	5.67e-68	0.0164924	2.579e-60	650	FALSE	1
	cg18001427-chr21:30389622:SNP	cg18001427	TSS200	NM_016940	RWDD2B	S_Shore	chr21	30391784	chr21:30389622:SNP	rs7275747	2162	-0.392135	0.0095389	0	27745	A	G	0.2554	0.0275	TRUE	36	------------------------------------	71.4	122.514	1.215e-11	0.0082972	-0.378291	0.0187256	9.44e-91	0.0333901	7.578e-32	650	FALSE	1
	cg18001427-chr21:30143328:INDEL	cg18001427	TSS200	NM_016940	RWDD2B	S_Shore	chr21	30391784	chr21:30143328:INDEL	chr21.30143328	248456	-0.174479	0.0094235	1.556e-76	24276	D	I	0.3585	0.0239	TRUE	32	-------?-?--------------?------?----	31.2	45.0794	0.04904	0.0013109	-0.168705	0.0118885	1.048e-45	0.0137034	3.902e-37	650	FALSE	1
	cg18001427-chr21:30251349:SNP	cg18001427	TSS200	NM_016940	RWDD2B	S_Shore	chr21	30391784	chr21:30251349:SNP	rs2705671	140435	-0.358797	0.0136479	2.53e-152	27307	G	T	0.1099	0.0156	TRUE	35	++++++++++++++++++?++++++++++++-++++	47.4	64.5997	0.001188	0.0059596	-0.355335	0.0199126	3.176e-71	0.0259309	1.532e-43	650	FALSE	1
	cg18001427-chr21:30179535:SNP	cg18001427	TSS200	NM_016940	RWDD2B	S_Shore	chr21	30391784	chr21:30179535:SNP	rs2037972	212249	-0.326415	0.0146455	4.86e-110	27232	A	G	0.0941	0.014	TRUE	35	------------------------?------+----	22.3	43.7356	0.1224	0.0021856	-0.323258	0.017325	1.076e-77	0.0188392	2.972e-67	650	FALSE	1
	cg18001427-chr21:30484782:SNP	cg18001427	TSS200	NM_016940	RWDD2B	S_Shore	chr21	30391784	chr21:30484782:SNP	rs2183568	92998	0.158609	0.0088661	1.43e-71	26309	A	T	0.389	0.023	TRUE	34	+++++++++++++++++++?++++?++++++-++++	40.7	55.6139	0.008198	0.0018571	0.154296	0.0120908	2.694e-37	0.0149418	2.536e-26	650	FALSE	1
	cg18001427-chr21:30173460:SNP	cg18001427	TSS200	NM_016940	RWDD2B	S_Shore	chr21	30391784	chr21:30173460:SNP	rs2832099	218324	-0.109555	0.0106107	5.434e-25	27737	G	A	0.2005	0.0204	TRUE	36	+++++++++++++-+++++++-+-+++++++-++++	23.8	45.914	0.1026	0.0012805	-0.104997	0.012607	8.193e-17	0.0139194	3.528e-15	650	FALSE	1
	cg18001427-chr21:30213115:SNP	cg18001427	TSS200	NM_016940	RWDD2B	S_Shore	chr21	30391784	chr21:30213115:SNP	rs10432847	178669	-0.318815	0.0136297	5.26e-121	25581	C	T	0.119	0.0153	TRUE	32	+++++++?++++++++++?++?++++?++++-++++	55.5	69.596	8.633e-05	0.00753	-0.314478	0.0216912	1.249e-47	0.0305992	2.03e-25	650	FALSE	1
	cg18001427-chr21:30511382:SNP	cg18001427	TSS200	NM_016940	RWDD2B	S_Shore	chr21	30391784	chr21:30511382:SNP	rs62222421	119598	-0.274769	0.0222367	4.489e-35	26837	G	A	0.0399	0.0089	TRUE	35	+++++++++++++++++++?+++-++++++++++-+	27	46.5782	0.07376	0.0064992	-0.265388	0.0272518	2.069e-22	0.0304631	1.885e-19	650	FALSE	1
	cg18001427-chr21:30247342:SNP	cg18001427	TSS200	NM_016940	RWDD2B	S_Shore	chr21	30391784	chr21:30247342:SNP	rs2103488	144442	-0.358656	0.0136461	3.02e-152	27307	A	C	0.11	0.0157	TRUE	35	------------------?------------+----	47.5	64.7831	0.001132	0.0059937	-0.355055	0.0199404	6.367e-71	0.026001	2.773e-43	650	FALSE	1
	cg18001427-chr21:30236751:INDEL	cg18001427	TSS200	NM_016940	RWDD2B	S_Shore	chr21	30391784	chr21:30236751:INDEL	chr21.30236751	155033	-0.337204	0.0170915	1.207e-86	16334	D	I	0.1189	0.0168	TRUE	20	?--??--???--?--?--?-??--?-?-?--??---	34.9	29.1808	0.06319	0.0032441	-0.33052	0.0226938	4.739e-48	0.0262496	9.052e-38	650	FALSE	1
	cg18001427-chr21:30365691:SNP	cg18001427	TSS200	NM_016940	RWDD2B	S_Shore	chr21	30391784	chr21:30365691:SNP	rs2249114	26093	-0.355106	0.013311	8.58e-157	27697	C	A	0.1138	0.0153	TRUE	36	+++++++++++++++++++++++++++++++-++++	56.6	80.7195	1.798e-05	0.0084578	-0.34969	0.0213794	3.913e-60	0.0306989	6.029e-31	650	FALSE	1
	cg18001427-chr21:30366974:INDEL	cg18001427	TSS200	NM_016940	RWDD2B	S_Shore	chr21	30391784	chr21:30366974:INDEL	chr21.30366974	24810	-0.299557	0.0150706	6.45e-88	24276	D	I	0.1033	0.0156	TRUE	32	-------?-?-+---+--------?------?----	41.6	53.1107	0.008001	0.005262	-0.298007	0.0207427	8.358e-47	0.0258197	4.031e-31	650	FALSE	1
	cg18001427-chr21:30153127:SNP	cg18001427	TSS200	NM_016940	RWDD2B	S_Shore	chr21	30391784	chr21:30153127:SNP	rs2832082	238657	-0.141111	0.008985	1.396e-55	27240	G	C	0.3414	0.0212	TRUE	35	++++++++++++++++++++++++?++++++-++++	19.6	42.2651	0.1562	0.0006959	-0.139204	0.0103403	2.606e-41	0.0111692	1.373e-36	650	FALSE	1
	cg18001427-chr21:30562429:SNP	cg18001427	TSS200	NM_016940	RWDD2B	S_Shore	chr21	30391784	chr21:30562429:SNP	rs9974363	170645	-0.189782	0.0094014	1.29e-90	27700	G	A	0.2746	0.0204	TRUE	36	+++++++++++++++++++++++++++++++-++++	53.1	74.5683	0.0001109	0.0036441	-0.191872	0.0144467	2.97e-40	0.0200299	2.67e-21	650	FALSE	1
	cg18001427-chr21:30328474:SNP	cg18001427	TSS200	NM_016940	RWDD2B	S_Shore	chr21	30391784	chr21:30328474:SNP	rs2776242	63310	-0.358184	0.010034	4.41e-279	27728	A	G	0.2239	0.0222	TRUE	36	------------------------------------	67.7	108.405	1.958e-09	0.0077041	-0.351995	0.0185826	5.123e-80	0.0310783	9.849e-31	650	FALSE	1
	cg18001427-chr21:30363935:SNP	cg18001427	TSS200	NM_016940	RWDD2B	S_Shore	chr21	30391784	chr21:30363935:SNP	rs62224019	27849	-0.265161	0.0213991	2.915e-35	27740	T	C	0.0412	0.0078	TRUE	36	-----------------------+----------+-	20.5	44.0387	0.1406	0.0043124	-0.256621	0.0248383	5.067e-25	0.0269254	6.992e-23	650	FALSE	1
	cg18001427-chr21:30378090:SNP	cg18001427	TSS200	NM_016940	RWDD2B	S_Shore	chr21	30391784	chr21:30378090:SNP	rs11170	13694	0.177342	0.0085199	3.16e-96	27257	T	C	0.4593	0.0235	TRUE	35	++++++++++++++++++++++++?++++++-++++	50.2	68.3206	0.0004335	0.0025994	0.169987	0.012727	1.086e-40	0.0171201	3.821e-25	650	FALSE	1
	cg18001427-chr21:30364545:SNP	cg18001427	TSS200	NM_016940	RWDD2B	S_Shore	chr21	30391784	chr21:30364545:SNP	rs62224020	27239	-0.265544	0.0214113	2.548e-35	27739	A	G	0.0411	0.0078	TRUE	36	-----------------------+----------+-	18.5	42.9647	0.1669	0.0038043	-0.257878	0.0244899	6.284e-26	0.0262837	5.359e-24	650	FALSE	1
	cg18001427-chr21:30095526:INDEL	cg18001427	TSS200	NM_016940	RWDD2B	S_Shore	chr21	30391784	chr21:30095526:INDEL	chr21.30095526	296258	-0.218602	0.0122038	9.396e-72	24276	D	I	0.1639	0.0165	TRUE	32	-------?-?-----+--+-----?------?--+-	24.8	41.1977	0.1042	0.001594	-0.213703	0.0146806	5.285e-48	0.0162183	2.087e-41	650	FALSE	1
	cg18001427-chr21:30127390:SNP	cg18001427	TSS200	NM_016940	RWDD2B	S_Shore	chr21	30391784	chr21:30127390:SNP	rs55965613	264394	-0.125555	0.0122355	1.05e-24	27729	G	C	0.1412	0.02	TRUE	36	+++++++++++++++--+++++++++++++++++++	36.4	54.992	0.01698	0.0031186	-0.131684	0.0160644	2.459e-16	0.0192244	6.532e-11	650	FALSE	1
	cg18001427-chr21:30206855:SNP	cg18001427	TSS200	NM_016940	RWDD2B	S_Shore	chr21	30391784	chr21:30206855:SNP	rs60198317	184929	-0.315038	0.0138528	1.73e-114	22703	C	T	0.1314	0.0155	TRUE	29	+++++++?+?++++++++??+?++?+?++++-++++	58.6	67.576	4.03e-05	0.0080159	-0.307769	0.0228852	3.148e-41	0.0334328	4.383e-21	650	FALSE	1
	cg18001427-chr21:30223188:SNP	cg18001427	TSS200	NM_016940	RWDD2B	S_Shore	chr21	30391784	chr21:30223188:SNP	rs11088095	168596	-0.141521	0.0092851	1.866e-52	27720	T	A	0.293	0.0246	TRUE	36	+++++++++++++++++++++++-+++++++-++++	56.2	79.8763	2.32e-05	0.0040321	-0.132977	0.0147457	1.915e-19	0.0211902	2.412e-11	650	FALSE	1
	cg18001427-chr21:30731498:SNP	cg18001427	TSS200	NM_016940	RWDD2B	S_Shore	chr21	30391784	chr21:30731498:SNP	rs74313696	339714	-0.254506	0.0124711	1.43e-92	27254	G	A	0.1356	0.0175	TRUE	35	++++++++++++++++++++++++?++++++-++++	49.2	66.9427	0.0006329	0.0053563	-0.25247	0.0185358	3.02e-42	0.0245544	3.577e-25	650	FALSE	1
	cg18001427-chr21:30587916:SNP	cg18001427	TSS200	NM_016940	RWDD2B	S_Shore	chr21	30391784	chr21:30587916:SNP	rs2832264	196132	-0.290231	0.0125419	1.8e-118	27739	G	A	0.1298	0.0165	TRUE	36	+++++++++++++++++++++++++++++++-++++	52.2	73.1488	0.0001664	0.0062608	-0.287825	0.0191458	4.444e-51	0.0262122	1.708e-28	650	FALSE	1
	cg18001427-chr21:30518225:INDEL	cg18001427	TSS200	NM_016940	RWDD2B	S_Shore	chr21	30391784	chr21:30518225:INDEL	chr21.30518225	126441	0.137404	0.009255	7.346e-50	23371	I	D	0.5311	0.0156	TRUE	31	-------?+?---+-----?----?------?---+	51.4	61.7197	0.0005672	0.0028582	0.129985	0.0140693	2.49e-20	0.0190406	5.341e-13	650	FALSE	1
	cg18001427-chr21:30087767:SNP	cg18001427	TSS200	NM_016940	RWDD2B	S_Shore	chr21	30391784	chr21:30087767:SNP	rs2091966	304017	-0.153249	0.0086188	9.969e-71	27745	G	T	0.3951	0.0238	TRUE	36	+++++++++++++++-++++++++++++++++++-+	35.4	54.2027	0.02018	0.0014855	-0.148916	0.011211	2.904e-40	0.0133475	1.635e-30	650	FALSE	1
	cg18001427-chr21:30241702:INDEL	cg18001427	TSS200	NM_016940	RWDD2B	S_Shore	chr21	30391784	chr21:30241702:INDEL	chr21.30241702	150082	-0.326101	0.0141472	1.45e-117	23841	D	I	0.1188	0.0165	TRUE	31	-------?-?--------?-----?------?----	26.8	40.9863	0.08713	0.0023167	-0.324014	0.0173739	1.274e-77	0.019328	7.238e-64	650	FALSE	1
	cg06824297-chr21:30275890:SNP	cg06824297	TSS200	NM_016940	RWDD2B	S_Shore	chr21	30391795	chr21:30275890:SNP	rs2248484	115905	-0.144112	0.0088161	4.613e-60	27221	G	A	0.3763	0.0221	TRUE	35	+++++++++++-+++-++++++++?+++++++++++	37.2	54.1782	0.01538	0.0016366	-0.137982	0.0116626	2.696e-32	0.0140483	1.086e-24	263	FALSE	1
	cg06824297-chr21:30093850:SNP	cg06824297	TSS200	NM_016940	RWDD2B	S_Shore	chr21	30391795	chr21:30093850:SNP	rs7275799	297945	-0.0934395	0.0086489	3.309e-27	27746	T	C	0.3956	0.0239	TRUE	36	-----------+---+-------+-----------+	9.5	38.6548	0.308	0.0002847	-0.0921341	0.0092531	2.347e-23	0.009552	1.343e-22	263	FALSE	1
	cg06824297-chr21:30271099:SNP	cg06824297	TSS200	NM_016940	RWDD2B	S_Shore	chr21	30391795	chr21:30271099:SNP	rs2245280	120696	-0.186036	0.0131202	1.23e-45	27750	A	G	0.1216	0.0173	TRUE	36	--------+--+------------------------	32.4	51.7745	0.03368	0.0030067	-0.180446	0.0166535	2.341e-27	0.0194084	9.214e-22	263	FALSE	1
	cg06824297-chr21:30249501:SNP	cg06824297	TSS200	NM_016940	RWDD2B	S_Shore	chr21	30391795	chr21:30249501:SNP	rs62222242	142294	-0.101465	0.0100503	5.771e-24	23795	A	G	0.2928	0.0293	TRUE	31	----+--?-?-----------?-+--?-+--?---+	30	42.8693	0.06017	0.0013655	-0.0972706	0.0125674	9.949e-15	0.0143616	1.606e-12	263	FALSE	1
	cg06824297-chr21:30551600:SNP	cg06824297	TSS200	NM_016940	RWDD2B	S_Shore	chr21	30391795	chr21:30551600:SNP	rs1989619	159805	-0.195125	0.0128132	2.29e-52	27748	A	G	0.1251	0.0164	TRUE	36	-------------+--+-------------------	15.6	41.4906	0.2087	0.0011122	-0.194039	0.0143834	1.78e-41	0.0151893	9.035e-38	263	FALSE	1
	cg06824297-chr21:30058712:SNP	cg06824297	TSS200	NM_016940	RWDD2B	S_Shore	chr21	30391795	chr21:30058712:SNP	rs8128732	333083	-0.0926708	0.0088568	1.274e-25	26461	A	G	0.393	0.023	TRUE	34	-------?---+---+-------+?----------+	0	32.8012	0.477	0	-0.0926708	0.0088568	1.274e-25	0.0088568	1.274e-25	263	FALSE	1
	cg06824297-chr21:30458684:SNP	cg06824297	TSS200	NM_016940	RWDD2B	S_Shore	chr21	30391795	chr21:30458684:SNP	rs13048618	66889	0.117162	0.0088901	1.159e-39	25243	G	A	0.4799	0.0233	TRUE	33	------?----+-------?--------+--?----	37.8	51.4481	0.01609	0.0016104	0.113314	0.0118785	1.436e-21	0.014293	2.462e-16	263	FALSE	1
	cg06824297-chr21:30156094:SNP	cg06824297	TSS200	NM_016940	RWDD2B	S_Shore	chr21	30391795	chr21:30156094:SNP	rs7278736	235701	-0.108157	0.0089387	1.057e-33	27251	G	A	0.3577	0.0229	TRUE	35	+++++++++++-+++-+++++++-?+++++++++++	23.3	44.3049	0.111	0.0008587	-0.103408	0.0105747	1.388e-22	0.0116478	1.608e-20	263	FALSE	1
	cg06824297-chr21:30063974:SNP	cg06824297	TSS200	NM_016940	RWDD2B	S_Shore	chr21	30391795	chr21:30063974:SNP	rs1319370	327821	-0.0941092	0.0086525	1.492e-27	27747	C	T	0.3952	0.0241	TRUE	36	+++++++++++-+++-+++++++-+++++++++++-	8.5	38.2488	0.3242	0.0002533	-0.0929219	0.0091946	5.191e-24	0.0094557	2.455e-23	263	FALSE	1
	cg06824297-chr21:30458754:SNP	cg06824297	TSS200	NM_016940	RWDD2B	S_Shore	chr21	30391795	chr21:30458754:SNP	rs8133819	66959	-0.13552	0.0124139	9.589e-28	27750	C	T	0.1381	0.0161	TRUE	36	++++++++-++-+-++++++++++++++++++++++	44.3	62.8667	0.002636	0.0044731	-0.130207	0.0174472	8.465e-14	0.0222978	1.219e-09	263	FALSE	1
	cg06824297-chr21:30031030:SNP	cg06824297	TSS200	NM_016940	RWDD2B	S_Shore	chr21	30391795	chr21:30031030:SNP	rs2831951	360765	-0.196685	0.014854	5.071e-40	27743	A	G	0.0908	0.0126	TRUE	36	---------------------+------------+-	0	32.191	0.6044	0	-0.196685	0.014854	5.071e-40	0.014854	5.071e-40	263	FALSE	1
	cg06824297-chr21:30749315:SNP	cg06824297	TSS200	NM_016940	RWDD2B	S_Shore	chr21	30391795	chr21:30749315:SNP	rs2832300	357520	0.0807263	0.0086669	1.227e-20	27750	G	A	0.3995	0.0136	TRUE	36	-+--------------------------++-+----	22.2	44.9955	0.12	0.0007819	0.0784885	0.0101674	1.167e-14	0.011142	4.317e-13	263	FALSE	1
	cg06824297-chr21:30556239:SNP	cg06824297	TSS200	NM_016940	RWDD2B	S_Shore	chr21	30391795	chr21:30556239:SNP	rs2832246	164444	-0.192305	0.0127956	4.742e-51	27750	A	G	0.1254	0.0164	TRUE	36	-------------+--+-------------------	20.7	44.1466	0.1382	0.0015629	-0.190892	0.0149111	1.598e-37	0.0161395	9.865e-33	263	FALSE	1
	cg06824297-chr21:30530233:SNP	cg06824297	TSS200	NM_016940	RWDD2B	S_Shore	chr21	30391795	chr21:30530233:SNP	rs1999321	138438	0.0866685	0.0084956	1.951e-24	27739	C	A	0.5304	0.0171	TRUE	36	----------------------------+-------	36.8	55.336	0.01574	0.0015302	0.0832459	0.011204	1.086e-13	0.0134318	1.1e-10	263	FALSE	1
	cg06824297-chr21:30587916:SNP	cg06824297	TSS200	NM_016940	RWDD2B	S_Shore	chr21	30391795	chr21:30587916:SNP	rs2832264	196121	-0.19022	0.0126142	2.199e-51	27739	G	A	0.1298	0.0165	TRUE	36	++++++++++++++++-+++++++++++++++++++	15.4	41.3907	0.2117	0.0010609	-0.188572	0.0141307	1.269e-40	0.0149175	3.058e-37	263	FALSE	1
	cg06824297-chr21:30085946:SNP	cg06824297	TSS200	NM_016940	RWDD2B	S_Shore	chr21	30391795	chr21:30085946:SNP	rs2831972	305849	-0.0937131	0.0086535	2.496e-27	27732	T	G	0.3949	0.0239	TRUE	36	-----------+---+-------+-----------+	9.4	38.6438	0.3084	0.0002842	-0.0923616	0.0092564	1.901e-23	0.0095545	1.037e-22	263	FALSE	1
	cg06824297-chr21:30330451:SNP	cg06824297	TSS200	NM_016940	RWDD2B	S_Shore	chr21	30391795	chr21:30330451:SNP	rs2247809	61344	-0.240838	0.0097883	1.13e-133	27250	A	G	0.2559	0.0246	TRUE	35	-----------+------------?-----------	59.3	83.6184	4.597e-06	0.004959	-0.229377	0.0161642	1.05e-45	0.024073	1.457e-23	263	FALSE	1
	cg06824297-chr21:30472932:INDEL	cg06824297	TSS200	NM_016940	RWDD2B	S_Shore	chr21	30391795	chr21:30472932:INDEL	chr21.30472932	81137	-0.141616	0.0142373	2.604e-23	23371	D	I	0.1228	0.0138	TRUE	31	-------?+?-+-+-----?----?------?----	51.8	62.2309	0.0004902	0.0068696	-0.133628	0.0216956	7.311e-10	0.0295334	1.626e-06	263	FALSE	1
	cg06824297-chr21:30058847:SNP	cg06824297	TSS200	NM_016940	RWDD2B	S_Shore	chr21	30391795	chr21:30058847:SNP	rs8128626	332948	-0.0939945	0.008653	1.736e-27	27744	G	A	0.3949	0.0242	TRUE	36	+++++++++++-+++-+++++++-+++++++++++-	8.2	38.1262	0.3291	0.0002438	-0.092853	0.009176	4.546e-24	0.0094259	2.022e-23	263	FALSE	1
	cg06824297-chr21:30255870:INDEL	cg06824297	TSS200	NM_016940	RWDD2B	S_Shore	chr21	30391795	chr21:30255870:INDEL	chr21.30255870	135925	-0.140877	0.0095741	5.213e-49	23319	D	I	0.3719	0.0324	TRUE	30	-------?-?-+---------?--?-?----?----	25.5	38.9431	0.1028	0.000959	-0.136436	0.0115655	4.055e-32	0.0128567	6.121e-28	263	FALSE	1
	cg06824297-chr21:30346485:SNP	cg06824297	TSS200	NM_016940	RWDD2B	S_Shore	chr21	30391795	chr21:30346485:SNP	rs2705654	45310	-0.203022	0.014035	2.003e-47	27746	G	A	0.1051	0.0149	TRUE	36	++++++++-++-+-++++++++++++++++++++++	46.3	65.1871	0.001456	0.0061917	-0.19625	0.020104	1.643e-22	0.02614	8.054e-15	263	FALSE	1
	cg06824297-chr21:30300199:INDEL	cg06824297	TSS200	NM_016940	RWDD2B	S_Shore	chr21	30391795	chr21:30300199:INDEL	chr21.30300199	91596	-0.187164	0.0160914	2.857e-31	24276	I	D	0.0911	0.0151	TRUE	32	+++++++?-?+-+-+-++++++++?-+++++?++++	49	60.7686	0.001095	0.0080818	-0.179489	0.0238278	4.969e-14	0.0315436	2.965e-09	263	FALSE	1
	cg06824297-chr21:30049620:SNP	cg06824297	TSS200	NM_016940	RWDD2B	S_Shore	chr21	30391795	chr21:30049620:SNP	rs115337388	342175	-0.10598	0.0131705	8.501e-16	27238	C	T	0.1224	0.0171	TRUE	35	+++++++++++-+++--+++++++?+++++-+++++	35.5	52.7497	0.0211	0.0033944	-0.105204	0.0171801	9.147e-10	0.0204336	2.142e-07	263	FALSE	1
	cg06824297-chr21:30068608:SNP	cg06824297	TSS200	NM_016940	RWDD2B	S_Shore	chr21	30391795	chr21:30068608:SNP	rs9977014	323187	-0.094332	0.0086525	1.124e-27	27745	A	C	0.3952	0.0241	TRUE	36	-----------+---+-------+-----------+	7.4	37.8158	0.3419	0.0002195	-0.0932877	0.0091265	1.586e-24	0.0093486	6.084e-24	263	FALSE	1
	cg06824297-chr21:30738872:SNP	cg06824297	TSS200	NM_016940	RWDD2B	S_Shore	chr21	30391795	chr21:30738872:SNP	rs2832293	347077	0.0819179	0.0087908	1.179e-20	27250	G	C	0.3894	0.0155	TRUE	35	-+----------------------?---++-+----	23.7	44.5325	0.1067	0.0008485	0.0794221	0.0104235	2.546e-14	0.0115141	1.122e-12	263	FALSE	1
	cg06824297-chr21:30554034:SNP	cg06824297	TSS200	NM_016940	RWDD2B	S_Shore	chr21	30391795	chr21:30554034:SNP	rs2832244	162239	-0.132844	0.0094969	1.842e-44	27742	T	C	0.2708	0.026	TRUE	36	----+-----------+-------------------	40.4	58.6906	0.007302	0.0022272	-0.133882	0.012921	3.706e-25	0.0159251	7.318e-17	263	FALSE	1
	cg06824297-chr21:29992536:SNP	cg06824297	TSS200	NM_016940	RWDD2B	S_Shore	chr21	30391795	chr21:29992536:SNP	rs1153258	399259	-0.190644	0.0159547	6.565e-33	25044	C	T	0.0877	0.0134	TRUE	31	+++++++?+++-++++-+?++?++?+?+++++++-+	0	27.9823	0.5714	0	-0.190644	0.0159547	6.565e-33	0.0159547	6.565e-33	263	FALSE	1
	cg06824297-chr21:30251614:SNP	cg06824297	TSS200	NM_016940	RWDD2B	S_Shore	chr21	30391795	chr21:30251614:SNP	rs2104808	140181	-0.137931	0.0087713	1.017e-55	27738	G	C	0.3671	0.0247	TRUE	36	+++++++++++-+++-++++++++++++++++++++	38.6	56.9785	0.01087	0.0017619	-0.132193	0.0117217	1.693e-29	0.0142794	4.483e-22	263	FALSE	1
	cg06824297-chr21:30271893:SNP	cg06824297	TSS200	NM_016940	RWDD2B	S_Shore	chr21	30391795	chr21:30271893:SNP	rs2266563	119902	-0.185775	0.0131228	1.699e-45	27746	G	A	0.1216	0.0172	TRUE	36	++++++++-++-++++++++++++++++++++++++	32.4	51.7791	0.03365	0.0030087	-0.180161	0.0166578	2.909e-27	0.0194139	1.078e-21	263	FALSE	1
	cg06824297-chr21:30255866:INDEL	cg06824297	TSS200	NM_016940	RWDD2B	S_Shore	chr21	30391795	chr21:30255866:INDEL	chr21.30255866	135929	-0.147025	0.0113257	1.558e-38	16769	D	I	0.3627	0.02	TRUE	21	?--??--???-+?--?----??--?-?-?--??---	25.5	26.8632	0.1392	0.0009505	-0.141819	0.0137743	7.352e-25	0.0152122	4.25e-22	263	FALSE	1
	cg06824297-chr21:30473921:SNP	cg06824297	TSS200	NM_016940	RWDD2B	S_Shore	chr21	30391795	chr21:30473921:SNP	rs8129755	82126	0.0901072	0.0091957	1.139e-22	23860	G	T	0.5284	0.02	TRUE	32	-------?-?-+-------?--------+--?----	33.8	46.8408	0.03387	0.0014068	0.0870514	0.0118918	2.475e-13	0.0138947	8.872e-11	263	FALSE	1
	cg06824297-chr21:30481371:SNP	cg06824297	TSS200	NM_016940	RWDD2B	S_Shore	chr21	30391795	chr21:30481371:SNP	rs2832181	89576	0.10884	0.0086185	1.467e-36	26845	G	T	0.4926	0.0198	TRUE	35	-------------------?--------+--+----	42.1	58.6839	0.005354	0.001914	0.103897	0.0119124	2.739e-18	0.0148755	2.54e-13	263	FALSE	1
	cg06824297-chr21:30463695:SNP	cg06824297	TSS200	NM_016940	RWDD2B	S_Shore	chr21	30391795	chr21:30463695:SNP	rs2832168	71900	0.111324	0.0086191	3.661e-38	26837	A	G	0.479	0.023	TRUE	35	+++++++++++-+++++++?++++++++-++-++++	43.5	60.1252	0.003754	0.0020261	0.106835	0.0120659	8.42e-19	0.015242	2.798e-13	263	FALSE	1
	cg06824297-chr21:30270772:SNP	cg06824297	TSS200	NM_016940	RWDD2B	S_Shore	chr21	30391795	chr21:30270772:SNP	rs2776215	121023	-0.186217	0.0131271	1.122e-45	27746	T	C	0.1214	0.0172	TRUE	36	--------+--+------------------------	30.4	50.2609	0.04569	0.0027383	-0.180978	0.0163947	2.483e-28	0.0188508	5.161e-23	263	FALSE	1
	cg06824297-chr21:30378191:INDEL	cg06824297	TSS200	NM_016940	RWDD2B	S_Shore	chr21	30391795	chr21:30378191:INDEL	chr21.30378191	13604	-0.251135	0.0104151	1.84e-128	24276	D	I	0.2541	0.0279	TRUE	32	-------?-?-+------------?------?----	56.8	71.7568	4.481e-05	0.0046369	-0.239737	0.0167546	1.931e-46	0.0241082	2.074e-25	263	FALSE	1
	cg06824297-chr21:30130960:SNP	cg06824297	TSS200	NM_016940	RWDD2B	S_Shore	chr21	30391795	chr21:30130960:SNP	rs73186045	260835	-0.105711	0.0129752	3.726e-16	27737	T	A	0.1237	0.0167	TRUE	36	++++++++-++-+++--+++-++-++++++-+++++	40.1	58.4459	0.007735	0.0041128	-0.104094	0.0175814	3.206e-09	0.0216671	1.067e-06	263	FALSE	1
	cg06824297-chr21:30273959:SNP	cg06824297	TSS200	NM_016940	RWDD2B	S_Shore	chr21	30391795	chr21:30273959:SNP	rs2705639	117836	-0.189511	0.0152775	2.467e-35	27747	A	G	0.0876	0.0135	TRUE	36	--------+--+-+-----------+----------	39.2	57.5711	0.009485	0.0054917	-0.184194	0.0206101	3.996e-19	0.0251297	4.652e-14	263	FALSE	1
	cg06824297-chr21:30750561:SNP	cg06824297	TSS200	NM_016940	RWDD2B	S_Shore	chr21	30391795	chr21:30750561:SNP	rs8132992	358766	0.0798498	0.0086674	3.181e-20	27740	C	T	0.3996	0.0137	TRUE	36	-+--------------------------++-+----	24.1	46.0859	0.09953	0.0008673	0.0774868	0.0103092	5.636e-14	0.0114127	2.623e-12	263	FALSE	1
	cg06824297-chr21:30164425:SNP	cg06824297	TSS200	NM_016940	RWDD2B	S_Shore	chr21	30391795	chr21:30164425:SNP	rs2832092	227370	-0.109939	0.0089456	1.028e-34	27256	C	T	0.3559	0.0229	TRUE	35	+++++++++++-+++-+++++++-?+++++++++++	24.4	44.9463	0.09924	0.0009135	-0.105146	0.0106682	6.46e-23	0.0118256	1.449e-20	263	FALSE	1
	cg06824297-chr21:30402024:SNP	cg06824297	TSS200	NM_016940	RWDD2B	S_Shore	chr21	30391795	chr21:30402024:SNP	rs6516887	10229	-0.202946	0.0140959	5.363e-47	27737	G	A	0.1039	0.015	TRUE	36	++++++++-++-+-++++++++++++++++++++++	47.1	66.1891	0.00112	0.0064528	-0.196236	0.0203453	5.147e-22	0.026657	2.673e-14	263	FALSE	1
	cg06824297-chr21:30259235:SNP	cg06824297	TSS200	NM_016940	RWDD2B	S_Shore	chr21	30391795	chr21:30259235:SNP	rs876750	132560	-0.19607	0.0137862	6.668e-46	25054	A	T	0.121	0.0168	TRUE	33	----+--?-?------+-?-----------------	28.6	44.7914	0.06604	0.0025496	-0.191682	0.0170936	3.494e-29	0.0192969	2.97e-24	263	FALSE	1
	cg06824297-chr21:30574536:SNP	cg06824297	TSS200	NM_016940	RWDD2B	S_Shore	chr21	30391795	chr21:30574536:SNP	rs7276755	182741	-0.190352	0.012637	2.83e-51	27742	C	G	0.129	0.0165	TRUE	36	-------------+--+-------------------	16.4	41.8686	0.1973	0.0011444	-0.188776	0.0142592	5.233e-40	0.0151169	2.336e-36	263	FALSE	1
	cg06824297-chr21:30388553:SNP	cg06824297	TSS200	NM_016940	RWDD2B	S_Shore	chr21	30391795	chr21:30388553:SNP	rs7280043	3242	-0.246178	0.0097188	1.49e-141	27746	G	A	0.2553	0.0274	TRUE	36	+++++++++++-++++++++++++++++++++++++	59.2	85.7657	3.785e-06	0.004996	-0.235481	0.016011	5.773e-49	0.0238154	4.797e-25	263	FALSE	1
	cg06824297-chr21:30227288:SNP	cg06824297	TSS200	NM_016940	RWDD2B	S_Shore	chr21	30391795	chr21:30227288:SNP	rs57427543	164507	-0.199473	0.0133313	1.286e-50	27288	A	G	0.1183	0.0155	TRUE	35	----------------+-?-----------------	16.3	40.642	0.201	0.0012341	-0.198022	0.0150587	1.702e-39	0.0159356	5.994e-36	263	FALSE	1
	cg06824297-chr21:30241984:SNP	cg06824297	TSS200	NM_016940	RWDD2B	S_Shore	chr21	30391795	chr21:30241984:SNP	rs2250141	149811	-0.0949641	0.0093427	2.854e-24	27743	A	T	0.2879	0.0234	TRUE	36	----+----------+-------+----+--+---+	30.1	50.051	0.04762	0.001369	-0.0910257	0.0116475	5.496e-15	0.0133603	1.178e-12	263	FALSE	1
	cg06824297-chr21:30486767:SNP	cg06824297	TSS200	NM_016940	RWDD2B	S_Shore	chr21	30391795	chr21:30486767:SNP	rs11700687	94972	0.087523	0.0086454	4.34e-24	26840	A	G	0.5318	0.017	TRUE	35	+++++++++++-+++++++?++++++++-+++++++	33.4	51.0808	0.03017	0.0013333	0.0843843	0.0111116	3.096e-14	0.0129887	1.601e-11	263	FALSE	1
	cg06824297-chr21:30102023:SNP	cg06824297	TSS200	NM_016940	RWDD2B	S_Shore	chr21	30391795	chr21:30102023:SNP	rs9305383	289772	-0.09448	0.0087761	5.004e-27	27217	C	T	0.387	0.0233	TRUE	35	+++++++++++-+++++++++++-?++++++++++-	15.4	40.2054	0.2145	0.0004983	-0.0916481	0.0097992	8.555e-21	0.0103779	8.707e-20	263	FALSE	1
	cg06824297-chr21:30529326:SNP	cg06824297	TSS200	NM_016940	RWDD2B	S_Shore	chr21	30391795	chr21:30529326:SNP	rs73193803	137531	-0.141195	0.0128672	5.14e-28	27729	A	G	0.1271	0.0133	TRUE	36	--------+--+-+----------------------	46.6	65.4864	0.001347	0.0052608	-0.13371	0.0185126	5.097e-13	0.024075	4.497e-09	263	FALSE	1
	cg06824297-chr21:30528094:SNP	cg06824297	TSS200	NM_016940	RWDD2B	S_Shore	chr21	30391795	chr21:30528094:SNP	rs2776250	136299	0.109739	0.0087403	3.707e-36	27255	G	T	0.387	0.0236	TRUE	35	------------------------?---+-------	20.9	42.9855	0.1388	0.0007158	0.107589	0.0101607	3.36e-26	0.0110502	3.053e-23	263	FALSE	1
	cg06824297-chr21:30272102:INDEL	cg06824297	TSS200	NM_016940	RWDD2B	S_Shore	chr21	30391795	chr21:30272102:INDEL	chr21.30272102	119693	-0.198765	0.0198836	1.58e-23	16769	D	I	0.0859	0.0156	TRUE	21	?--??--???-+?+-?----??--?+?-?--??---	48.7	38.9695	0.006726	0.0081049	-0.190102	0.0298223	1.836e-10	0.0387427	2.891e-07	263	FALSE	1
	cg06824297-chr21:30608885:SNP	cg06824297	TSS200	NM_016940	RWDD2B	S_Shore	chr21	30391795	chr21:30608885:SNP	rs2832277	217090	-0.18918	0.0129311	1.812e-48	26482	A	G	0.13	0.0179	TRUE	34	----------------+-------?---+--?----	9.9	36.6268	0.3041	0.0006344	-0.188404	0.0139173	9.413e-42	0.0143523	1.126e-39	263	FALSE	1
	cg06824297-chr21:30563888:SNP	cg06824297	TSS200	NM_016940	RWDD2B	S_Shore	chr21	30391795	chr21:30563888:SNP	rs4816340	172093	-0.190159	0.0126281	3.042e-51	27742	T	C	0.1291	0.0167	TRUE	36	-------------+--+-------------------	18.5	42.9633	0.167	0.0013249	-0.188448	0.0144741	9.464e-39	0.0155013	1.357e-34	263	FALSE	1
	cg06824297-chr21:30158185:SNP	cg06824297	TSS200	NM_016940	RWDD2B	S_Shore	chr21	30391795	chr21:30158185:SNP	rs2832087	233610	-0.111023	0.0094176	4.457e-32	27714	C	T	0.2832	0.0207	TRUE	36	+++++++++++-+++-++++++++++++-++++++-	29.9	49.9014	0.04904	0.0013771	-0.107145	0.0117194	6.103e-20	0.0134272	1.357e-16	263	FALSE	1
	cg06824297-chr21:30454416:SNP	cg06824297	TSS200	NM_016940	RWDD2B	S_Shore	chr21	30391795	chr21:30454416:SNP	rs1888438	62621	-0.209575	0.0094842	3.36e-108	26823	T	C	0.2903	0.0273	TRUE	35	-----------+-------?----------------	60.7	86.4862	1.845e-06	0.0049278	-0.199	0.0159408	9.162e-36	0.0241251	3.721e-18	263	FALSE	1
	cg06824297-chr21:30386751:SNP	cg06824297	TSS200	NM_016940	RWDD2B	S_Shore	chr21	30391795	chr21:30386751:SNP	rs9305386	5044	-0.218282	0.0134034	1.25e-59	27740	A	G	0.1138	0.0149	TRUE	36	----------------+-------------------	22.1	44.9553	0.1208	0.0018672	-0.214589	0.0157977	5.013e-42	0.0172159	7.719e-37	263	FALSE	1
	cg06824297-chr21:30275638:SNP	cg06824297	TSS200	NM_016940	RWDD2B	S_Shore	chr21	30391795	chr21:30275638:SNP	rs2248470	116157	-0.189698	0.0152477	1.562e-35	27750	T	C	0.0879	0.0136	TRUE	36	--------+--+-+-----------+----------	39.4	57.803	0.008988	0.0055257	-0.184792	0.0206038	2.997e-19	0.0251817	4.952e-14	263	FALSE	1
	cg06824297-chr21:30728257:SNP	cg06824297	TSS200	NM_016940	RWDD2B	S_Shore	chr21	30391795	chr21:30728257:SNP	rs11910694	336462	-0.162359	0.0125342	2.25e-38	27253	C	A	0.1356	0.0175	TRUE	35	+++++++++++++-++-+++++++?+++-+++++++	5.7	36.0516	0.3728	0.0003369	-0.161824	0.0130847	3.923e-35	0.0132905	2.548e-34	263	FALSE	1
	cg06824297-chr21:30282438:SNP	cg06824297	TSS200	NM_016940	RWDD2B	S_Shore	chr21	30391795	chr21:30282438:SNP	rs2776231	109357	-0.188727	0.0152889	5.241e-35	27729	G	A	0.0875	0.0135	TRUE	36	++++++++-++-+-+++++++++++-++++++++++	38.9	57.3234	0.01004	0.0054395	-0.183435	0.0205774	4.905e-19	0.0250403	4.811e-14	263	FALSE	1
	cg06824297-chr21:30360379:SNP	cg06824297	TSS200	NM_016940	RWDD2B	S_Shore	chr21	30391795	chr21:30360379:SNP	rs2705658	31416	-0.227606	0.009682	3.38e-122	27250	G	A	0.264	0.0264	TRUE	35	+++++++++++-++++++++++++?+++++++++++	58.7	82.2926	6.97e-06	0.0047227	-0.217127	0.0158745	1.38e-42	0.0234341	2.665e-22	263	FALSE	1
	cg06824297-chr21:30524525:SNP	cg06824297	TSS200	NM_016940	RWDD2B	S_Shore	chr21	30391795	chr21:30524525:SNP	rs2832219	132730	-0.212093	0.0137492	1.096e-53	26342	T	C	0.1144	0.0157	TRUE	34	-------------+--+--?----?-----------	28	45.8186	0.06811	0.0025367	-0.208107	0.0169662	1.38e-34	0.0190899	1.119e-28	263	FALSE	1
	cg06824297-chr21:30584944:SNP	cg06824297	TSS200	NM_016940	RWDD2B	S_Shore	chr21	30391795	chr21:30584944:SNP	rs1888437	193149	-0.145383	0.00883	6.576e-61	27234	C	T	0.3672	0.0237	TRUE	35	++++++++++++++++++++++++?+++++++++++	40.8	57.4117	0.007274	0.0019033	-0.142371	0.0120276	2.514e-32	0.0149101	1.833e-22	263	FALSE	1
	cg06824297-chr21:30552839:SNP	cg06824297	TSS200	NM_016940	RWDD2B	S_Shore	chr21	30391795	chr21:30552839:SNP	rs7276548	161044	-0.132592	0.0094952	2.578e-44	27731	A	G	0.271	0.026	TRUE	36	----+-----------+-------------------	41	59.3471	0.006249	0.0022881	-0.13366	0.0129945	8.153e-25	0.0161003	1.79e-16	263	FALSE	1
	cg06824297-chr21:30238363:SNP	cg06824297	TSS200	NM_016940	RWDD2B	S_Shore	chr21	30391795	chr21:30238363:SNP	rs2738953	153432	-0.0979778	0.0094725	4.484e-25	27020	G	C	0.288	0.0236	TRUE	35	++++-++++++++++-+++++++-++++-++?+++-	24.8	45.217	0.09457	0.0010505	-0.0948295	0.0113544	6.724e-17	0.0125976	7.398e-15	263	FALSE	1
	cg06824297-chr21:30160269:SNP	cg06824297	TSS200	NM_016940	RWDD2B	S_Shore	chr21	30391795	chr21:30160269:SNP	rs2150394	231526	-0.123019	0.0090874	9.414e-42	27740	T	G	0.322	0.0244	TRUE	36	-----------+----------------+------+	32.8	52.0831	0.03161	0.0014694	-0.117695	0.0115665	2.552e-24	0.0135228	9.275e-20	263	FALSE	1
	cg06824297-chr21:30069307:SNP	cg06824297	TSS200	NM_016940	RWDD2B	S_Shore	chr21	30391795	chr21:30069307:SNP	rs7278476	322488	-0.0940817	0.0086511	1.515e-27	27747	G	A	0.3952	0.0241	TRUE	36	+++++++++++-+++-+++++++-+++++++++++-	8.5	38.2667	0.3234	0.0002546	-0.0928873	0.009196	5.475e-24	0.0094585	2.606e-23	263	FALSE	1
	cg06824297-chr21:30101442:SNP	cg06824297	TSS200	NM_016940	RWDD2B	S_Shore	chr21	30391795	chr21:30101442:SNP	rs2409320	290353	-0.0937005	0.0093595	1.36e-23	25470	C	T	0.3371	0.024	TRUE	34	+++++++?+?+-+-+-+++++++++++++++++++-	27.1	45.2448	0.07594	0.0011206	-0.0903921	0.0114009	2.218e-15	0.0128324	2.838e-13	263	FALSE	1
	cg06824297-chr21:30529234:SNP	cg06824297	TSS200	NM_016940	RWDD2B	S_Shore	chr21	30391795	chr21:30529234:SNP	rs2251278	137439	0.109083	0.0087422	9.874e-36	27252	G	A	0.3868	0.0237	TRUE	35	------------------------?---+-------	22.5	43.8523	0.12	0.0007852	0.106843	0.010282	2.719e-25	0.0112755	3.875e-22	263	FALSE	1
	cg06824297-chr21:30458564:SNP	cg06824297	TSS200	NM_016940	RWDD2B	S_Shore	chr21	30391795	chr21:30458564:SNP	rs2832159	66769	-0.135477	0.0124137	9.935e-28	27749	A	G	0.1381	0.0161	TRUE	36	--------+--+-+----------------------	44.6	63.1711	0.002441	0.0045218	-0.130226	0.0174902	9.647e-14	0.0224053	1.479e-09	263	FALSE	1
	cg06824297-chr21:30100823:INDEL	cg06824297	TSS200	NM_016940	RWDD2B	S_Shore	chr21	30391795	chr21:30100823:INDEL	chr21.30100823	290972	-0.0942949	0.0095552	5.706e-23	24276	D	I	0.3401	0.022	TRUE	32	-------?-?-+-+-+--------?------?---+	29.4	43.88	0.06249	0.0012325	-0.0900256	0.0118672	3.296e-14	0.0135253	3.13e-12	263	FALSE	1
	cg06824297-chr21:30103985:SNP	cg06824297	TSS200	NM_016940	RWDD2B	S_Shore	chr21	30391795	chr21:30103985:SNP	rs4816329	287810	-0.100276	0.0095046	5.067e-26	24750	G	A	0.3371	0.0223	TRUE	33	+++++++?+?+-+-+-+++++++++++++++?+++-	30.5	46.0586	0.05139	0.0013294	-0.0971176	0.011915	3.613e-16	0.0136802	2.302e-13	263	FALSE	1
	cg06824297-chr21:30241702:INDEL	cg06824297	TSS200	NM_016940	RWDD2B	S_Shore	chr21	30391795	chr21:30241702:INDEL	chr21.30241702	150093	-0.203604	0.0142443	2.395e-46	23841	D	I	0.1188	0.0165	TRUE	31	-------?-?------+-?-----?------?----	14.8	35.1918	0.2357	0.0011097	-0.201837	0.015948	1.037e-36	0.0167094	3.737e-34	263	FALSE	1
	cg06824297-chr21:30514575:SNP	cg06824297	TSS200	NM_016940	RWDD2B	S_Shore	chr21	30391795	chr21:30514575:SNP	rs4817273	122780	-0.212058	0.0136992	4.768e-54	26317	G	A	0.1156	0.016	TRUE	34	+++++++++++++-++-++?++++?+++++++++++	26.6	44.9782	0.07982	0.0023537	-0.208036	0.0167304	1.696e-35	0.0186717	6.833e-30	263	FALSE	1
	cg06824297-chr21:30266689:SNP	cg06824297	TSS200	NM_016940	RWDD2B	S_Shore	chr21	30391795	chr21:30266689:SNP	rs2705673	125106	-0.192407	0.0169931	1.013e-29	16827	G	A	0.119	0.0167	TRUE	21	?++??++???++?++?-+?+??++++?+?++??+++	7.2	21.5487	0.3655	0.0004857	-0.19116	0.0180359	3.018e-26	0.018309	7.861e-26	263	FALSE	1
	cg06824297-chr21:30273356:SNP	cg06824297	TSS200	NM_016940	RWDD2B	S_Shore	chr21	30391795	chr21:30273356:SNP	rs2481852	118439	-0.221915	0.0136067	8.485e-60	27712	A	G	0.1109	0.016	TRUE	36	----+-----------+-------------------	19.7	43.5841	0.1513	0.0016601	-0.219145	0.0157643	6.217e-44	0.0169439	3.423e-39	263	FALSE	1
	cg06824297-chr21:30743863:SNP	cg06824297	TSS200	NM_016940	RWDD2B	S_Shore	chr21	30391795	chr21:30743863:SNP	rs2832298	352068	0.0812587	0.0088006	2.623e-20	27253	G	C	0.3857	0.0136	TRUE	35	-+----------------------?---++-+----	19.2	42.0804	0.1608	0.0006524	0.0790822	0.0100961	4.765e-15	0.0108921	8.631e-14	263	FALSE	1
	cg06824297-chr21:30571834:SNP	cg06824297	TSS200	NM_016940	RWDD2B	S_Shore	chr21	30391795	chr21:30571834:SNP	rs8134291	180039	-0.189932	0.0126505	5.961e-51	27742	A	T	0.1287	0.0165	TRUE	36	-------------+--+-------------------	16.8	42.0443	0.1922	0.0011762	-0.188414	0.0143113	1.388e-39	0.0151966	7.624e-36	263	FALSE	1
	cg06824297-chr21:30086239:SNP	cg06824297	TSS200	NM_016940	RWDD2B	S_Shore	chr21	30391795	chr21:30086239:SNP	rs2831975	305556	-0.0913918	0.0087389	1.345e-25	27227	A	G	0.3939	0.0226	TRUE	35	-----------+---+-------+?----------+	2.6	34.8939	0.4253	7.12e-05	-0.090924	0.0089019	1.716e-24	0.0089686	2.193e-24	263	FALSE	1
	cg06824297-chr21:30002342:SNP	cg06824297	TSS200	NM_016940	RWDD2B	S_Shore	chr21	30391795	chr21:30002342:SNP	rs1236427	389453	-0.198696	0.0154168	5.239e-38	27736	C	A	0.0838	0.0113	TRUE	36	++++++++++++++++-++++-++++++++++++-+	7.1	37.6649	0.3482	0.0006612	-0.197028	0.0162553	8.192e-34	0.0165906	4.723e-33	263	FALSE	1
	cg06824297-chr21:30134197:SNP	cg06824297	TSS200	NM_016940	RWDD2B	S_Shore	chr21	30391795	chr21:30134197:SNP	rs2832060	257598	-0.10521	0.0087648	3.395e-33	27716	T	C	0.3741	0.0247	TRUE	36	-----------+-+-+-------+------------	30.6	50.4391	0.0441	0.0012352	-0.100944	0.0109593	3.237e-20	0.0126311	8.119e-17	263	FALSE	1
	cg06824297-chr21:30101443:SNP	cg06824297	TSS200	NM_016940	RWDD2B	S_Shore	chr21	30391795	chr21:30101443:SNP	rs2409321	290352	-0.0936629	0.0093591	1.41e-23	25470	G	A	0.3373	0.0238	TRUE	34	+++++++?+?+-+-+-+++++++++++++++++++-	27	45.2305	0.07614	0.0011192	-0.0903159	0.0113982	2.306e-15	0.0128277	2.844e-13	263	FALSE	1
	cg06824297-chr21:30136290:SNP	cg06824297	TSS200	NM_016940	RWDD2B	S_Shore	chr21	30391795	chr21:30136290:SNP	rs1882945	255505	-0.123215	0.0091287	1.616e-41	27743	T	G	0.3147	0.0233	TRUE	36	-----------+----------------+------+	32.8	52.0728	0.03168	0.001482	-0.117897	0.0116184	3.401e-24	0.0135816	1.166e-19	263	FALSE	1
	cg06824297-chr21:30497790:SNP	cg06824297	TSS200	NM_016940	RWDD2B	S_Shore	chr21	30391795	chr21:30497790:SNP	rs2832197	105995	0.110384	0.008616	1.414e-37	26834	T	C	0.4906	0.0199	TRUE	35	+++++++++++++++++++?++++++++-++-++++	43.6	60.2353	0.003652	0.0020332	0.105078	0.0120727	3.212e-18	0.0152644	4.778e-13	263	FALSE	1
	cg06824297-chr21:30575247:SNP	cg06824297	TSS200	NM_016940	RWDD2B	S_Shore	chr21	30391795	chr21:30575247:SNP	rs6516898	183452	-0.190661	0.0126374	1.971e-51	27742	T	A	0.129	0.0165	TRUE	36	+++++++++++++-++-+++++++++++++++++++	16.3	41.8408	0.1981	0.0011399	-0.189109	0.0142539	3.589e-40	0.0151074	1.631e-36	263	FALSE	1
	cg06824297-chr21:30457526:SNP	cg06824297	TSS200	NM_016940	RWDD2B	S_Shore	chr21	30391795	chr21:30457526:SNP	rs73192156	65731	-0.135569	0.0124143	9.213e-28	27748	G	C	0.138	0.0161	TRUE	36	++++++++-++-+-++++++++++++++++++++++	44.7	63.2909	0.002368	0.0045415	-0.130308	0.0175081	9.864e-14	0.0224489	1.551e-09	263	FALSE	1
	cg06824297-chr21:30123478:SNP	cg06824297	TSS200	NM_016940	RWDD2B	S_Shore	chr21	30391795	chr21:30123478:SNP	rs146906975	268317	-0.199343	0.0148521	4.502e-41	26242	A	G	0.0965	0.0143	TRUE	34	----+--?-----+--+--------------?--+-	0	29.9994	0.6173	0	-0.199343	0.0148521	4.502e-41	0.0148521	4.502e-41	263	FALSE	1
	cg06824297-chr21:30156337:SNP	cg06824297	TSS200	NM_016940	RWDD2B	S_Shore	chr21	30391795	chr21:30156337:SNP	rs11702426	235458	-0.100905	0.0088433	3.715e-30	27253	A	T	0.373	0.023	TRUE	35	-----------+---+-------+?-----------	20.4	42.714	0.1452	0.0007106	-0.0974854	0.0102387	1.71e-21	0.0111098	1.061e-19	263	FALSE	1
	cg06824297-chr21:30405849:SNP	cg06824297	TSS200	NM_016940	RWDD2B	S_Shore	chr21	30391795	chr21:30405849:SNP	rs8128034	14054	-0.219242	0.0133929	3.134e-60	27744	C	T	0.114	0.0149	TRUE	36	++++++++++++++++-+++++++++++++++++++	22	44.8804	0.1224	0.0018503	-0.21575	0.0157699	1.315e-42	0.0171737	2.534e-37	263	FALSE	1
	cg06824297-chr21:30140725:SNP	cg06824297	TSS200	NM_016940	RWDD2B	S_Shore	chr21	30391795	chr21:30140725:SNP	rs714036	251070	-0.122514	0.0091251	4.258e-41	27750	C	A	0.315	0.0231	TRUE	36	+++++++++++-++++++++++++++++-++++++-	32.9	52.165	0.03108	0.0014889	-0.116989	0.0116253	8.027e-24	0.0136003	2.096e-19	263	FALSE	1
	cg06824297-chr21:30292740:SNP	cg06824297	TSS200	NM_016940	RWDD2B	S_Shore	chr21	30391795	chr21:30292740:SNP	rs2705649	99055	-0.189068	0.0152639	3.087e-35	27731	C	T	0.0878	0.0136	TRUE	36	++++++++-++-+-+++++++++++-++++++++++	39.8	58.1831	0.008227	0.0056292	-0.183997	0.0206922	5.997e-19	0.0253742	9.251e-14	263	FALSE	1
	cg06824297-chr21:30182280:SNP	cg06824297	TSS200	NM_016940	RWDD2B	S_Shore	chr21	30391795	chr21:30182280:SNP	rs1882976	209515	-0.0979584	0.0091165	6.241e-27	27240	T	C	0.328	0.0204	TRUE	35	----+------+---+--------?----------+	24.1	44.8221	0.1014	0.0009382	-0.0941735	0.0108588	4.224e-18	0.0120182	3.614e-16	263	FALSE	1
	cg06824297-chr21:30535673:INDEL	cg06824297	TSS200	NM_016940	RWDD2B	S_Shore	chr21	30391795	chr21:30535673:INDEL	chr21.30535673	143878	-0.145459	0.0138555	8.797e-26	24276	I	D	0.1253	0.0135	TRUE	32	+++++++?-?+-+-++++++++++?++++++?++++	52.5	65.3146	0.0003047	0.0069104	-0.13686	0.0212356	1.157e-10	0.0291925	6.268e-07	263	FALSE	1
	cg06824297-chr21:30292256:SNP	cg06824297	TSS200	NM_016940	RWDD2B	S_Shore	chr21	30391795	chr21:30292256:SNP	rs9984232	99539	-0.19685	0.0132237	4.053e-50	27722	G	T	0.1184	0.016	TRUE	36	++++++++++++++++-+++++++++++++++++++	17.1	42.224	0.1871	0.0013197	-0.195037	0.0150327	1.715e-38	0.0159531	5.562e-35	263	FALSE	1
	cg06824297-chr21:30153127:SNP	cg06824297	TSS200	NM_016940	RWDD2B	S_Shore	chr21	30391795	chr21:30153127:SNP	rs2832082	238668	-0.0881943	0.0090078	1.232e-22	27240	G	C	0.3414	0.0212	TRUE	35	+++++++++++-+-+-+++++++-?++++++++++-	29.3	48.0803	0.05539	0.0011914	-0.0846248	0.0111553	3.297e-14	0.0127382	4.403e-12	263	FALSE	1
	cg06824297-chr21:30263311:SNP	cg06824297	TSS200	NM_016940	RWDD2B	S_Shore	chr21	30391795	chr21:30263311:SNP	rs2705672	128484	-0.189525	0.01527	2.262e-35	27739	T	A	0.0877	0.0135	TRUE	36	++++++++-++-+-+++++++++++-++++++++++	38.7	57.0872	0.0106	0.0053694	-0.184109	0.0205129	2.826e-19	0.0249063	2.751e-14	263	FALSE	1
	cg06824297-chr21:30326676:SNP	cg06824297	TSS200	NM_016940	RWDD2B	S_Shore	chr21	30391795	chr21:30326676:SNP	rs2282096	65119	-0.191984	0.0130853	9.776e-49	27729	T	A	0.1204	0.0147	TRUE	36	++++++++++++++++-+++++++++++++++++++	23.2	45.5474	0.1093	0.0018853	-0.190212	0.0155442	1.975e-34	0.0170286	1.759e-29	263	FALSE	1
	cg06824297-chr21:30613466:SNP	cg06824297	TSS200	NM_016940	RWDD2B	S_Shore	chr21	30391795	chr21:30613466:SNP	rs2832279	221671	0.113002	0.0090129	4.636e-36	26582	A	C	0.3584	0.0226	TRUE	34	++++++++++++++++++++++++?++?-++-++++	22.6	42.6238	0.1218	0.000816	0.110545	0.0106059	1.946e-25	0.0116414	2.816e-22	263	FALSE	1
	cg06824297-chr21:30088448:INDEL	cg06824297	TSS200	NM_016940	RWDD2B	S_Shore	chr21	30391795	chr21:30088448:INDEL	chr21.30088448	303347	-0.0978853	0.0092511	3.652e-26	24276	I	D	0.3945	0.0228	TRUE	32	+++++++?+?+-+++-+++++++-?++++++?+++-	0	30.0743	0.5135	0	-0.0978853	0.0092511	3.652e-26	0.0092511	3.652e-26	263	FALSE	1
	cg06824297-chr21:30584056:SNP	cg06824297	TSS200	NM_016940	RWDD2B	S_Shore	chr21	30391795	chr21:30584056:SNP	rs9976352	192261	-0.145599	0.0088305	4.459e-61	27230	A	G	0.3673	0.0238	TRUE	35	------------------------?-----------	40.9	57.4827	0.007152	0.0019093	-0.142533	0.0120364	2.373e-32	0.0149294	1.8e-22	263	FALSE	1
	cg06824297-chr21:30371073:SNP	cg06824297	TSS200	NM_016940	RWDD2B	S_Shore	chr21	30391795	chr21:30371073:SNP	rs4496396	20722	-0.215228	0.0140482	5.566e-53	24866	T	C	0.1165	0.0169	TRUE	33	----+--?-?-----++---------?---------	29.8	45.5862	0.05649	0.0028133	-0.208518	0.0176094	2.386e-32	0.0200127	5.638e-27	263	FALSE	1
	cg06824297-chr21:30351306:SNP	cg06824297	TSS200	NM_016940	RWDD2B	S_Shore	chr21	30391795	chr21:30351306:SNP	rs75593011	40489	-0.216601	0.0134196	1.322e-58	27749	T	C	0.1138	0.0152	TRUE	36	----------------+-------------------	20.5	44.006	0.1414	0.0016935	-0.213688	0.0156228	1.375e-42	0.0168727	1.013e-37	263	FALSE	1
	cg06824297-chr21:30257560:SNP	cg06824297	TSS200	NM_016940	RWDD2B	S_Shore	chr21	30391795	chr21:30257560:SNP	rs1997606	134235	-0.200159	0.013404	2.018e-50	26787	C	G	0.1195	0.0159	TRUE	34	----?-----------+-?-----------------	12.7	37.8037	0.2591	0.0009033	-0.199233	0.0147358	1.186e-41	0.0153552	7.714e-39	263	FALSE	1
	cg06824297-chr21:30491227:SNP	cg06824297	TSS200	NM_016940	RWDD2B	S_Shore	chr21	30391795	chr21:30491227:SNP	rs9983651	99432	0.110271	0.0086178	1.733e-37	26840	T	A	0.4935	0.0193	TRUE	35	-------------------?--------+--+----	44.6	61.3538	0.002757	0.0021207	0.10498	0.0121904	7.2e-18	0.015551	1.332e-12	263	FALSE	1
	cg06824297-chr21:30132382:SNP	cg06824297	TSS200	NM_016940	RWDD2B	S_Shore	chr21	30391795	chr21:30132382:SNP	rs2832055	259413	-0.0833313	0.010057	1.172e-16	27709	C	G	0.2359	0.0267	TRUE	36	----+------+---------+---------+---+	28.6	49.0376	0.05796	0.0014787	-0.0784836	0.0123843	2.338e-10	0.0140905	3.339e-09	263	FALSE	1
	cg06824297-chr21:30225368:SNP	cg06824297	TSS200	NM_016940	RWDD2B	S_Shore	chr21	30391795	chr21:30225368:SNP	rs60530933	166427	-0.198725	0.0133403	3.468e-50	27292	G	A	0.1181	0.0156	TRUE	35	++++++++++++++++-+?+++++++++++++++++	15.6	40.2899	0.2119	0.0011704	-0.197265	0.0149894	1.486e-39	0.0158082	3.048e-36	263	FALSE	1
	cg06824297-chr21:30275705:SNP	cg06824297	TSS200	NM_016940	RWDD2B	S_Shore	chr21	30391795	chr21:30275705:SNP	rs2705643	116090	-0.189915	0.0152809	1.837e-35	27743	A	G	0.0875	0.0135	TRUE	36	--------+--+-+-----------+----------	38.8	57.1655	0.01041	0.0053953	-0.184632	0.020536	2.457e-19	0.0249584	2.756e-14	263	FALSE	1
	cg06824297-chr21:30205506:SNP	cg06824297	TSS200	NM_016940	RWDD2B	S_Shore	chr21	30391795	chr21:30205506:SNP	rs2832114	186289	-0.103447	0.0096604	9.299e-27	24043	T	C	0.3327	0.0209	TRUE	31	-------?-?-+---+-----?--?-?--------+	31.8	43.9573	0.04812	0.001367	-0.097686	0.012221	1.314e-15	0.0141549	2.707e-13	263	FALSE	1
	cg06824297-chr21:30683033:SNP	cg06824297	TSS200	NM_016940	RWDD2B	S_Shore	chr21	30391795	chr21:30683033:SNP	rs1153284	291238	0.0747153	0.0085776	3.024e-18	27256	C	A	0.4693	0.0191	TRUE	35	-+---------+------+----+?---+--+----	14.9	39.9573	0.2225	0.0004569	0.07319	0.009541	1.705e-14	0.0100805	1.245e-13	263	FALSE	1
	cg06824297-chr21:30255867:SNP	cg06824297	TSS200	NM_016940	RWDD2B	S_Shore	chr21	30391795	chr21:30255867:SNP	rs56327676	135928	-0.151002	0.0111512	8.916e-42	17261	G	T	0.365	0.0236	TRUE	22	?++??++???+-?++?++++??++++?+?++??+++	32	30.8946	0.07543	0.0013234	-0.145803	0.0142692	1.646e-24	0.0164053	3.434e-20	263	FALSE	1
	cg06824297-chr21:30523362:SNP	cg06824297	TSS200	NM_016940	RWDD2B	S_Shore	chr21	30391795	chr21:30523362:SNP	rs68045929	131567	0.089621	0.0086366	3.16e-25	26781	A	G	0.5299	0.0171	TRUE	35	+++++++++++++++++++?++++++++-+++++++	37.7	54.5494	0.01415	0.0016007	0.0861084	0.0114959	6.867e-14	0.0138566	9.946e-11	263	FALSE	1
	cg06824297-chr21:30499165:SNP	cg06824297	TSS200	NM_016940	RWDD2B	S_Shore	chr21	30391795	chr21:30499165:SNP	rs2832200	107370	0.110509	0.0086157	1.164e-37	26836	G	A	0.4908	0.0198	TRUE	35	-------------------?--------+--+----	43.5	60.1455	0.003735	0.0020261	0.105235	0.0120631	2.692e-18	0.015241	4.143e-13	263	FALSE	1
	cg06824297-chr21:30455633:SNP	cg06824297	TSS200	NM_016940	RWDD2B	S_Shore	chr21	30391795	chr21:30455633:SNP	rs62222380	63838	-0.215539	0.0121635	2.931e-70	16350	T	A	0.2855	0.0297	TRUE	21	?++??++???+-?++?+++???++++?+?++??+++	67.5	61.5942	4.024e-06	0.0066584	-0.199906	0.0228974	2.535e-18	0.0374601	8.724e-09	263	FALSE	1
	cg06824297-chr21:30103312:SNP	cg06824297	TSS200	NM_016940	RWDD2B	S_Shore	chr21	30391795	chr21:30103312:SNP	rs2831997	288483	-0.090317	0.0089227	4.404e-24	27747	C	G	0.3419	0.0221	TRUE	36	-----------+-+-+-------------------+	33.6	52.6884	0.02787	0.0014666	-0.0871275	0.0114249	2.42e-14	0.013432	1.768e-11	263	FALSE	1
	cg06824297-chr21:30131406:SNP	cg06824297	TSS200	NM_016940	RWDD2B	S_Shore	chr21	30391795	chr21:30131406:SNP	rs9975629	260389	-0.196775	0.01456	1.279e-41	27742	A	T	0.0945	0.0134	TRUE	36	----+--------+--------------------+-	0	34.8459	0.4755	0	-0.196775	0.01456	1.279e-41	0.01456	1.279e-41	263	FALSE	1
	cg06824297-chr21:30717616:INDEL	cg06824297	TSS200	NM_016940	RWDD2B	S_Shore	chr21	30391795	chr21:30717616:INDEL	chr21.30717616	325821	-0.161354	0.015859	2.582e-24	16769	D	I	0.1373	0.0179	TRUE	21	?--??--???--?+-?+---??--?-?-?--??---	0	14.8776	0.7834	0	-0.161354	0.015859	2.582e-24	0.015859	2.582e-24	263	FALSE	1
	cg06824297-chr21:30341891:SNP	cg06824297	TSS200	NM_016940	RWDD2B	S_Shore	chr21	30391795	chr21:30341891:SNP	rs2254796	49904	0.106507	0.0085594	1.522e-35	27257	A	G	0.4583	0.022	TRUE	35	++++++++++++++++++++++++?+++-++-++++	38.5	55.2627	0.01203	0.0016251	0.102168	0.0114501	4.541e-19	0.0139123	1.924e-14	263	FALSE	1
	cg06824297-chr21:30224886:SNP	cg06824297	TSS200	NM_016940	RWDD2B	S_Shore	chr21	30391795	chr21:30224886:SNP	rs59536869	166909	-0.198725	0.0133403	3.468e-50	27292	C	G	0.1181	0.0156	TRUE	35	----------------+-?-----------------	15.6	40.2899	0.2119	0.0011704	-0.197265	0.0149894	1.486e-39	0.0158082	3.048e-36	263	FALSE	1
	cg06824297-chr21:30071041:SNP	cg06824297	TSS200	NM_016940	RWDD2B	S_Shore	chr21	30391795	chr21:30071041:SNP	rs2205408	320754	-0.0941091	0.0086516	1.472e-27	27747	G	C	0.3952	0.0241	TRUE	36	+++++++++++-+++-+++++++-+++++++++++-	8.3	38.1815	0.3269	0.000248	-0.0929426	0.0091832	4.462e-24	0.009438	2.035e-23	263	FALSE	1
	cg06824297-chr21:30091314:SNP	cg06824297	TSS200	NM_016940	RWDD2B	S_Shore	chr21	30391795	chr21:30091314:SNP	rs12483257	300481	-0.0937274	0.0086486	2.291e-27	27745	G	A	0.3956	0.0239	TRUE	36	+++++++++++-+++-+++++++-+++++++++++-	10	38.9105	0.298	0.0003046	-0.0923251	0.009292	2.903e-23	0.0096149	1.878e-22	263	FALSE	1
	cg06824297-chr21:30308132:SNP	cg06824297	TSS200	NM_016940	RWDD2B	S_Shore	chr21	30391795	chr21:30308132:SNP	rs6516881	83663	-0.214021	0.0114207	2.35e-78	24269	A	G	0.2003	0.0282	TRUE	32	-------?-?-+-+----------?------?----	47.5	59.0206	0.001757	0.0038365	-0.205981	0.0166885	5.338e-35	0.0217438	7.36e-23	263	FALSE	1
	cg06824297-chr21:30449424:SNP	cg06824297	TSS200	NM_016940	RWDD2B	S_Shore	chr21	30391795	chr21:30449424:SNP	rs2853831	57629	-0.207783	0.0123964	4.667e-63	24580	G	C	0.1559	0.0211	TRUE	33	+++++++?+?++++++-++?+++++++++++-++++	47	60.3306	0.001785	0.0045642	-0.198184	0.0180117	3.693e-28	0.0233713	6.085e-19	263	FALSE	1
	cg06824297-chr21:30552877:SNP	cg06824297	TSS200	NM_016940	RWDD2B	S_Shore	chr21	30391795	chr21:30552877:SNP	rs7277858	161082	-0.132211	0.0094899	4.059e-44	27731	T	C	0.2714	0.026	TRUE	36	----+-----------+-------------------	40.2	58.5546	0.00754	0.0022112	-0.133735	0.0128961	3.39e-25	0.0158765	8.257e-17	263	FALSE	1
	cg06824297-chr21:30269517:SNP	cg06824297	TSS200	NM_016940	RWDD2B	S_Shore	chr21	30391795	chr21:30269517:SNP	rs2472317	122278	-0.185638	0.0131233	1.984e-45	27747	A	G	0.1215	0.0172	TRUE	36	--------+--+------------------------	32.7	51.9875	0.03224	0.0030463	-0.179953	0.0166952	4.34e-27	0.0194927	1.675e-21	263	FALSE	1
	cg06824297-chr21:30151289:SNP	cg06824297	TSS200	NM_016940	RWDD2B	S_Shore	chr21	30391795	chr21:30151289:SNP	rs9977765	240506	-0.102095	0.0088426	7.754e-31	27254	T	C	0.3733	0.0231	TRUE	35	-----------+---+-------+?-----------	19.8	42.3914	0.153	0.0006842	-0.0988153	0.0101929	3.181e-22	0.011025	2.039e-20	263	FALSE	1
	cg06824297-chr21:30273686:SNP	cg06824297	TSS200	NM_016940	RWDD2B	S_Shore	chr21	30391795	chr21:30273686:SNP	rs2705638	118109	-0.189355	0.0152503	2.127e-35	27749	A	C	0.0879	0.0136	TRUE	36	--------+--+-+-----------+----------	39.9	58.2618	0.008076	0.0056388	-0.184405	0.0206928	5.032e-19	0.0253859	8.716e-14	263	FALSE	1
	cg06824297-chr21:30507665:SNP	cg06824297	TSS200	NM_016940	RWDD2B	S_Shore	chr21	30391795	chr21:30507665:SNP	rs2409331	115870	-0.203023	0.0120205	5.351e-64	26315	A	G	0.1554	0.0205	TRUE	34	----+--------------?----?------+----	47.3	62.6775	0.001376	0.004487	-0.193349	0.0175282	2.717e-28	0.0228307	5.973e-19	263	FALSE	1
	cg06824297-chr21:30365691:SNP	cg06824297	TSS200	NM_016940	RWDD2B	S_Shore	chr21	30391795	chr21:30365691:SNP	rs2249114	26104	-0.216978	0.0134223	8.841e-59	27697	C	A	0.1139	0.0153	TRUE	36	++++++++++++++++-+++++++++++++++++++	21.6	44.6337	0.1275	0.001812	-0.213483	0.0157531	7.734e-42	0.0171168	8.001e-37	263	FALSE	1
	cg06824297-chr21:30226845:INDEL	cg06824297	TSS200	NM_016940	RWDD2B	S_Shore	chr21	30391795	chr21:30226845:INDEL	chr21.30226845	164950	-0.204249	0.0142427	1.22e-46	23841	D	I	0.1188	0.0164	TRUE	31	-------?-?------+-?-----?------?----	13.4	34.6619	0.2552	0.0009962	-0.202672	0.0157903	1.041e-37	0.016456	2.254e-35	263	FALSE	1
	cg06824297-chr21:30238487:SNP	cg06824297	TSS200	NM_016940	RWDD2B	S_Shore	chr21	30391795	chr21:30238487:SNP	rs56826699	153308	-0.182447	0.017177	2.364e-26	16331	C	A	0.1198	0.0169	TRUE	20	?++??++???++?-+?-+?+??++?+?+?++??+++	8.9	20.846	0.3454	0.0005939	-0.180191	0.0184747	1.784e-22	0.0188459	3.631e-22	263	FALSE	1
	cg06824297-chr21:30077799:INDEL	cg06824297	TSS200	NM_016940	RWDD2B	S_Shore	chr21	30391795	chr21:30077799:INDEL	chr21.30077799	313996	-0.0975503	0.0092517	5.411e-26	24276	D	I	0.3951	0.0234	TRUE	32	-------?-?-+---+-------+?------?---+	0	30.1248	0.5109	0	-0.0975503	0.0092517	5.411e-26	0.0092517	5.411e-26	263	FALSE	1
	cg06824297-chr21:30554740:SNP	cg06824297	TSS200	NM_016940	RWDD2B	S_Shore	chr21	30391795	chr21:30554740:SNP	rs7277687	162945	-0.192305	0.0127956	4.742e-51	27750	C	A	0.1254	0.0164	TRUE	36	+++++++++++++-++-+++++++++++++++++++	20.7	44.1466	0.1382	0.0015629	-0.190892	0.0149111	1.598e-37	0.0161395	9.865e-33	263	FALSE	1
	cg06824297-chr21:30362209:SNP	cg06824297	TSS200	NM_016940	RWDD2B	S_Shore	chr21	30391795	chr21:30362209:SNP	rs2464624	29586	-0.217331	0.0134538	1.067e-58	27732	T	C	0.1133	0.0153	TRUE	36	----------------+-------------------	20	43.7587	0.1472	0.0016554	-0.214042	0.0156098	8.604e-43	0.0168206	3.448e-38	263	FALSE	1
	cg06824297-chr21:30314085:SNP	cg06824297	TSS200	NM_016940	RWDD2B	S_Shore	chr21	30391795	chr21:30314085:SNP	rs2705667	77710	-0.215899	0.0105344	2.4e-93	27240	T	G	0.2108	0.0224	TRUE	35	-----------+-+--+-------?-----------	49.3	67.0331	0.0006175	0.0038265	-0.208645	0.0156161	1.023e-40	0.0207692	2.608e-25	263	FALSE	1
	cg06824297-chr21:30726922:SNP	cg06824297	TSS200	NM_016940	RWDD2B	S_Shore	chr21	30391795	chr21:30726922:SNP	rs17744645	335127	-0.16684	0.0158379	6.007e-26	18663	A	G	0.1227	0.0179	TRUE	25	-----??-------?-+-??---??--?+??+-?--	11.1	26.9947	0.3047	0.0008078	-0.166401	0.0173843	1.049e-21	0.0178142	7.563e-21	263	FALSE	1
	cg06824297-chr21:30553969:SNP	cg06824297	TSS200	NM_016940	RWDD2B	S_Shore	chr21	30391795	chr21:30553969:SNP	rs55823432	162174	-0.143534	0.0131811	1.295e-27	26462	C	A	0.127	0.0136	TRUE	34	+++++++?-++-+-++++++++++?+++++++++++	50	65.9931	0.0005601	0.0059907	-0.13543	0.0196508	5.507e-12	0.0263594	5.173e-08	263	FALSE	1
	cg06824297-chr21:30251349:SNP	cg06824297	TSS200	NM_016940	RWDD2B	S_Shore	chr21	30391795	chr21:30251349:SNP	rs2705671	140446	-0.225572	0.0137565	1.991e-60	27307	G	T	0.1099	0.0156	TRUE	35	++++++++++++++++-+?+++++++++++++++++	18.9	41.908	0.1653	0.0015647	-0.223285	0.0158334	3.683e-45	0.0169561	2.213e-40	263	FALSE	1
	cg06824297-chr21:30276111:SNP	cg06824297	TSS200	NM_016940	RWDD2B	S_Shore	chr21	30391795	chr21:30276111:SNP	rs2248491	115684	-0.18941	0.0152592	2.227e-35	27738	A	G	0.0877	0.0135	TRUE	36	--------+--+-+-----------+----------	39.5	57.887	0.008815	0.0055543	-0.184508	0.0206322	3.798e-19	0.0252375	6.137e-14	263	FALSE	1
	cg06824297-chr21:30085640:SNP	cg06824297	TSS200	NM_016940	RWDD2B	S_Shore	chr21	30391795	chr21:30085640:SNP	rs2831969	306155	-0.107068	0.013205	0	27227	G	C	0.1218	0.0169	TRUE	35	+++++++++++-++++-++++++-?+++++-+++++	35.5	52.7176	0.02125	0.0034068	-0.106829	0.0172257	5.585e-10	0.0204746	1.701e-07	263	FALSE	1
	cg06824297-chr21:30317593:SNP	cg06824297	TSS200	NM_016940	RWDD2B	S_Shore	chr21	30391795	chr21:30317593:SNP	rs2297251	74202	-0.193928	0.0130402	5.043e-50	27741	C	G	0.1214	0.015	TRUE	36	----------------+-------------------	22.9	45.3692	0.1127	0.0018417	-0.191914	0.0154705	2.451e-35	0.0169035	1.811e-30	263	FALSE	1
	cg06824297-chr21:30548658:SNP	cg06824297	TSS200	NM_016940	RWDD2B	S_Shore	chr21	30391795	chr21:30548658:SNP	rs11088111	156863	-0.192444	0.0127961	4.063e-51	27750	T	C	0.1254	0.0164	TRUE	36	-------------+--+-------------------	20.3	43.8985	0.1439	0.0015206	-0.191071	0.0148621	7.936e-38	0.0160495	3.977e-33	263	FALSE	1
	cg06824297-chr21:30234818:SNP	cg06824297	TSS200	NM_016940	RWDD2B	S_Shore	chr21	30391795	chr21:30234818:SNP	rs9941900	156977	-0.197	0.0142428	1.644e-43	21877	T	G	0.1392	0.0409	TRUE	27	---?---?-?-----?+-?-??----?----?----	0	25.854	0.4712	0	-0.197	0.0142428	1.644e-43	0.0142428	1.644e-43	263	FALSE	1
	cg06824297-chr21:30666867:SNP	cg06824297	TSS200	NM_016940	RWDD2B	S_Shore	chr21	30391795	chr21:30666867:SNP	rs1153277	275072	0.0899654	0.0087344	7.035e-25	27742	A	T	0.3831	0.0179	TRUE	36	++++++++++++++++++++++++++++--+-++++	23.5	45.7646	0.1052	0.0008552	0.0881696	0.0103464	1.571e-17	0.0114207	3.343e-15	263	FALSE	1
	cg06824297-chr21:30523519:SNP	cg06824297	TSS200	NM_016940	RWDD2B	S_Shore	chr21	30391795	chr21:30523519:SNP	rs67287920	131724	0.0888692	0.0086339	7.571e-25	26823	C	A	0.5298	0.0173	TRUE	35	-------------------?--------+-------	38.1	54.9576	0.01289	0.0016315	0.0855155	0.0115397	1.258e-13	0.0139558	1.916e-10	263	FALSE	1
	cg06824297-chr21:30658435:SNP	cg06824297	TSS200	NM_016940	RWDD2B	S_Shore	chr21	30391795	chr21:30658435:SNP	rs61547678	266640	-0.170164	0.0127448	1.16e-40	26389	T	C	0.1353	0.0172	TRUE	34	------?---------+-------?---+-------	0	32.7486	0.4796	0	-0.170164	0.0127448	1.16e-40	0.0127448	1.16e-40	263	FALSE	1
	cg06824297-chr21:30734388:SNP	cg06824297	TSS200	NM_016940	RWDD2B	S_Shore	chr21	30391795	chr21:30734388:SNP	rs2832291	342593	0.0868594	0.0088141	6.544e-23	27244	T	C	0.3828	0.0162	TRUE	35	++++++++++++++++++++++++?+++--+-++++	18.9	41.8984	0.1656	0.0006397	0.0850433	0.0100868	3.424e-17	0.0108616	1.276e-15	263	FALSE	1
	cg06824297-chr21:30555424:INDEL	cg06824297	TSS200	NM_016940	RWDD2B	S_Shore	chr21	30391795	chr21:30555424:INDEL	chr21.30555424	163629	-0.132143	0.0101484	9.28e-39	24276	I	D	0.2693	0.0271	TRUE	32	++++-++?+?++++++-+++++++?++++++?++++	42.9	54.265	0.006017	0.0025143	-0.133197	0.0141823	5.899e-21	0.0177645	1.018e-13	263	FALSE	1
	cg06824297-chr21:30564098:SNP	cg06824297	TSS200	NM_016940	RWDD2B	S_Shore	chr21	30391795	chr21:30564098:SNP	rs2832254	172303	-0.190619	0.0126315	1.862e-51	27742	A	G	0.129	0.0167	TRUE	36	-------------+--+-------------------	17.8	42.5991	0.1766	0.001265	-0.188953	0.0144039	2.59e-39	0.015374	2.653e-35	263	FALSE	1
	cg06824297-chr21:30272038:SNP	cg06824297	TSS200	NM_016940	RWDD2B	S_Shore	chr21	30391795	chr21:30272038:SNP	rs2266504	119757	-0.189445	0.0152765	2.577e-35	27746	A	G	0.0876	0.0135	TRUE	36	--------+--+-+-----------+----------	39.2	57.5846	0.009455	0.0054942	-0.184129	0.0206113	4.13e-19	0.025134	4.794e-14	263	FALSE	1
	cg06824297-chr21:30581895:SNP	cg06824297	TSS200	NM_016940	RWDD2B	S_Shore	chr21	30391795	chr21:30581895:SNP	rs6516900	190100	-0.190381	0.0126357	2.674e-51	27735	T	C	0.1291	0.0167	TRUE	36	-------------+--+-------------------	16.9	42.1384	0.1895	0.0011891	-0.188625	0.0143135	1.173e-39	0.0152128	6.219e-36	263	FALSE	1
	cg06824297-chr21:30099156:SNP	cg06824297	TSS200	NM_016940	RWDD2B	S_Shore	chr21	30391795	chr21:30099156:SNP	rs4817254	292639	-0.0913802	0.0089357	1.51e-24	27733	A	G	0.3401	0.0222	TRUE	36	-----------+-+-+-------------------+	31.6	51.1789	0.03803	0.0013452	-0.0884922	0.0112608	3.891e-15	0.0130662	2.679e-12	263	FALSE	1
	cg06824297-chr21:30565729:SNP	cg06824297	TSS200	NM_016940	RWDD2B	S_Shore	chr21	30391795	chr21:30565729:SNP	rs9974886	173934	-0.123645	0.0141522	2.398e-18	27726	G	A	0.1022	0.0117	TRUE	36	++++++++-++-++++++++-+++++-+++-+++++	37.9	56.3904	0.01243	0.0044641	-0.117889	0.0188157	3.717e-10	0.0228013	5.871e-08	263	FALSE	1
	cg06824297-chr21:30160731:SNP	cg06824297	TSS200	NM_016940	RWDD2B	S_Shore	chr21	30391795	chr21:30160731:SNP	rs9754023	231064	-0.112191	0.0094163	9.936e-33	27742	C	T	0.2822	0.0206	TRUE	36	+++++++++++-+++-++++++++++++-++++++-	28	48.6442	0.06246	0.0012607	-0.108618	0.011555	5.451e-21	0.0130871	1.011e-17	263	FALSE	1
	cg06824297-chr21:30272496:SNP	cg06824297	TSS200	NM_016940	RWDD2B	S_Shore	chr21	30391795	chr21:30272496:SNP	rs2776220	119299	-0.190699	0.0156609	4.134e-34	26918	T	C	0.0855	0.0139	TRUE	35	-------?+--+-+-+---------+----------	41.3	57.9084	0.006459	0.0061223	-0.184582	0.0215417	1.048e-17	0.0266734	8.716e-13	263	FALSE	1
	cg06824297-chr21:30661694:SNP	cg06824297	TSS200	NM_016940	RWDD2B	S_Shore	chr21	30391795	chr21:30661694:SNP	rs1153276	269899	0.0894108	0.0087407	1.467e-24	27734	T	C	0.3824	0.0181	TRUE	36	++++++++++++++++++++++++++++--+-++++	23	45.443	0.1112	0.0008308	0.0877618	0.0103106	1.712e-17	0.0113487	3.313e-15	263	FALSE	1
	cg06824297-chr21:30240730:SNP	cg06824297	TSS200	NM_016940	RWDD2B	S_Shore	chr21	30391795	chr21:30240730:SNP	rs2705694	151065	-0.198294	0.0133297	4.709e-50	27314	A	G	0.1182	0.0156	TRUE	35	----------------+-?-----------------	16.4	40.6598	0.2005	0.0012372	-0.196705	0.0150622	5.607e-39	0.0159407	1.594e-35	263	FALSE	1
	cg06824297-chr21:30188591:INDEL	cg06824297	TSS200	NM_016940	RWDD2B	S_Shore	chr21	30391795	chr21:30188591:INDEL	chr21.30188591	203204	-0.105738	0.0096568	6.672e-28	24276	D	I	0.329	0.021	TRUE	32	-------?-?-+---+--------?------?---+	22.3	39.897	0.1314	0.0008701	-0.101561	0.011375	4.321e-19	0.0124282	1.771e-17	263	FALSE	1
	cg06824297-chr21:30291646:SNP	cg06824297	TSS200	NM_016940	RWDD2B	S_Shore	chr21	30391795	chr21:30291646:SNP	rs2705648	100149	-0.188897	0.0152924	4.729e-35	27729	C	T	0.0875	0.0135	TRUE	36	++++++++-++-+-+++++++++++-++++++++++	39.1	57.5091	0.009622	0.0054868	-0.183427	0.0206144	5.688e-19	0.0251272	5.577e-14	263	FALSE	1
	cg06824297-chr21:30274444:SNP	cg06824297	TSS200	NM_016940	RWDD2B	S_Shore	chr21	30391795	chr21:30274444:SNP	rs2776223	117351	-0.186215	0.0139792	1.75e-40	22877	G	A	0.1304	0.021	TRUE	29	++++-++?+?+++-++-+?++?++?+?++++?++++	32.8	41.6501	0.04676	0.0028167	-0.180526	0.0179538	8.731e-24	0.0207941	3.391e-19	263	FALSE	1
	cg06824297-chr21:30445268:SNP	cg06824297	TSS200	NM_016940	RWDD2B	S_Shore	chr21	30391795	chr21:30445268:SNP	rs2070613	53473	-0.210652	0.0119289	8.673e-70	26827	C	G	0.1542	0.0203	TRUE	35	----------------+--?-----------+----	44.4	61.1372	0.002912	0.004035	-0.202195	0.016892	5.113e-33	0.0214499	9.175e-23	263	FALSE	1
	cg06824297-chr21:30747003:INDEL	cg06824297	TSS200	NM_016940	RWDD2B	S_Shore	chr21	30391795	chr21:30747003:INDEL	chr21.30747003	355208	0.0748171	0.0110858	1.489e-11	16769	I	D	0.4075	0.0155	TRUE	21	?+-??--???--?--?----??--?-?-?+-??---	1.9	20.3903	0.4338	5.17e-05	0.0744156	0.0112496	3.717e-11	0.0113021	3.598e-11	263	FALSE	1
	cg06824297-chr21:30559454:SNP	cg06824297	TSS200	NM_016940	RWDD2B	S_Shore	chr21	30391795	chr21:30559454:SNP	rs4817275	167659	-0.191859	0.012796	8.076e-51	27745	T	C	0.1254	0.0164	TRUE	36	-------------+--+-------------------	20.9	44.2255	0.1364	0.0015765	-0.19046	0.0149278	2.785e-37	0.0161688	1.778e-32	263	FALSE	1
	cg06824297-chr21:30689195:SNP	cg06824297	TSS200	NM_016940	RWDD2B	S_Shore	chr21	30391795	chr21:30689195:SNP	rs1153292	297400	0.079801	0.0086796	3.781e-20	27739	G	T	0.3936	0.0178	TRUE	36	----------------------------++-+----	16.3	41.8007	0.1993	0.0005335	0.0784521	0.0097485	8.444e-16	0.0103661	1.379e-14	263	FALSE	1
	cg06824297-chr21:30722173:INDEL	cg06824297	TSS200	NM_016940	RWDD2B	S_Shore	chr21	30391795	chr21:30722173:INDEL	chr21.30722173	330378	0.0940218	0.0114332	1.975e-16	15902	D	I	0.392	0.0167	TRUE	20	?++??+????++?++?++++??++?+?+?-+??+++	12	21.597	0.3048	0.0003677	0.0929087	0.0125368	1.255e-13	0.0129959	4.664e-13	263	FALSE	1
	cg06824297-chr21:30375159:SNP	cg06824297	TSS200	NM_016940	RWDD2B	S_Shore	chr21	30391795	chr21:30375159:SNP	rs73190197	16636	-0.201203	0.014608	3.681e-43	26826	C	A	0.0996	0.0142	TRUE	35	++++++++-++-+-+++++?++++++++++++++++	42.3	58.9243	0.005049	0.0055505	-0.195113	0.0202194	4.927e-22	0.0253167	1.904e-15	263	FALSE	1
	cg06824297-chr21:30173453:SNP	cg06824297	TSS200	NM_016940	RWDD2B	S_Shore	chr21	30391795	chr21:30173453:SNP	rs2832098	218342	-0.102694	0.0090284	5.595e-30	27748	T	C	0.3288	0.0214	TRUE	36	-----------+---+-------------------+	28	48.6029	0.06295	0.0011553	-0.0989824	0.011071	3.868e-19	0.0125373	2.588e-16	263	FALSE	1
	cg06824297-chr21:30226928:SNP	cg06824297	TSS200	NM_016940	RWDD2B	S_Shore	chr21	30391795	chr21:30226928:SNP	rs57464894	164867	-0.198068	0.0133319	6.301e-50	27296	A	G	0.1182	0.0156	TRUE	35	----------------+-?-----------------	16.7	40.8372	0.1952	0.0012706	-0.196521	0.0151054	1.073e-38	0.0160129	3.833e-35	263	FALSE	1
	cg06824297-chr21:30610621:SNP	cg06824297	TSS200	NM_016940	RWDD2B	S_Shore	chr21	30391795	chr21:30610621:SNP	rs11909745	218826	-0.183094	0.0128807	7.435e-46	27203	A	G	0.1271	0.0186	TRUE	35	----------------+-------?---+-------	0	33.7783	0.4784	0	-0.183094	0.0128807	7.435e-46	0.0128807	7.435e-46	263	FALSE	1
	cg06824297-chr21:30694006:SNP	cg06824297	TSS200	NM_016940	RWDD2B	S_Shore	chr21	30391795	chr21:30694006:SNP	rs76701016	302211	-0.166803	0.0128999	3.024e-38	25587	C	A	0.1365	0.0177	TRUE	33	++++++??++++++++-+++++++?+++-+++++++	6.6	34.2606	0.3597	0.0003947	-0.166249	0.0135704	1.662e-34	0.0138111	1.39e-33	263	FALSE	1
	cg06824297-chr21:30318207:SNP	cg06824297	TSS200	NM_016940	RWDD2B	S_Shore	chr21	30391795	chr21:30318207:SNP	rs2250574	73588	-0.19213	0.0150264	1.96e-37	27743	C	T	0.0911	0.0142	TRUE	36	++++++++-++-+-+-+++++++++-++++++++++	43.9	62.3557	0.002996	0.0064353	-0.185354	0.0211064	1.608e-18	0.026771	7.137e-13	263	FALSE	1
	cg06824297-chr21:30558213:SNP	cg06824297	TSS200	NM_016940	RWDD2B	S_Shore	chr21	30391795	chr21:30558213:SNP	rs9978220	166418	-0.194973	0.0128128	2.725e-52	27746	G	A	0.1251	0.0164	TRUE	36	+++++++++++++-++-+++++++++++++++++++	15.5	41.4238	0.2107	0.0011007	-0.193932	0.0143692	1.642e-41	0.0151644	7.829e-38	263	FALSE	1
	cg06824297-chr21:30563757:SNP	cg06824297	TSS200	NM_016940	RWDD2B	S_Shore	chr21	30391795	chr21:30563757:SNP	rs73193834	171962	-0.122901	0.0141703	4.202e-18	27728	G	A	0.102	0.0115	TRUE	36	++++++++-++-++++++++-+++++-+++-+++++	36.4	55.0256	0.01686	0.0041901	-0.117284	0.0185963	2.848e-10	0.0222779	3.454e-08	263	FALSE	1
	cg06824297-chr21:30315097:INDEL	cg06824297	TSS200	NM_016940	RWDD2B	S_Shore	chr21	30391795	chr21:30315097:INDEL	chr21.30315097	76698	0.125131	0.0109331	2.485e-30	16769	D	I	0.4791	0.0191	TRUE	21	?++??++???++?++?++++??++?+?+?++??+++	35.6	31.0405	0.05466	0.0014246	0.120826	0.0144441	6.006e-17	0.0169684	1.651e-13	263	FALSE	1
	cg06824297-chr21:30500070:SNP	cg06824297	TSS200	NM_016940	RWDD2B	S_Shore	chr21	30391795	chr21:30500070:SNP	rs28633762	108275	0.110509	0.0086157	1.164e-37	26836	C	T	0.4908	0.0198	TRUE	35	-------------------?--------+--+----	43.5	60.1455	0.003735	0.0020261	0.105235	0.0120631	2.692e-18	0.015241	4.143e-13	263	FALSE	1
	cg06824297-chr21:30238230:SNP	cg06824297	TSS200	NM_016940	RWDD2B	S_Shore	chr21	30391795	chr21:30238230:SNP	rs2246938	153565	-0.197845	0.0133268	7.428e-50	27304	C	T	0.1183	0.0156	TRUE	35	++++++++++++++++-+?+++++++++++++++++	16.8	40.8595	0.1945	0.0012737	-0.196233	0.0151043	1.361e-38	0.0160155	4.674e-35	263	FALSE	1
	cg06824297-chr21:30270453:INDEL	cg06824297	TSS200	NM_016940	RWDD2B	S_Shore	chr21	30391795	chr21:30270453:INDEL	chr21.30270453	121342	-0.201189	0.016994	2.459e-32	16758	D	I	0.1207	0.0174	TRUE	21	?--??--???-+?--?----??--?-?-?--??---	38.7	32.6383	0.03695	0.0039361	-0.194218	0.023072	3.833e-17	0.0277327	4.03e-13	263	FALSE	1
	cg06824297-chr21:30066830:SNP	cg06824297	TSS200	NM_016940	RWDD2B	S_Shore	chr21	30391795	chr21:30066830:SNP	rs2831961	324965	-0.0939917	0.0086523	1.725e-27	27747	A	T	0.3952	0.0241	TRUE	36	-----------+---+-------+-----------+	8.5	38.2376	0.3246	0.0002524	-0.0928063	0.0091926	5.77e-24	0.0094526	2.694e-23	263	FALSE	1
	cg06824297-chr21:30619989:SNP	cg06824297	TSS200	NM_016940	RWDD2B	S_Shore	chr21	30391795	chr21:30619989:SNP	rs1236461	228194	-0.172038	0.0127482	1.672e-41	26395	A	G	0.1348	0.0171	TRUE	34	------?---------+-------?---+--+----	2.5	33.848	0.4264	0.0001443	-0.171828	0.0129969	6.667e-40	0.0130758	1.552e-39	263	FALSE	1
	cg06824297-chr21:30337393:SNP	cg06824297	TSS200	NM_016940	RWDD2B	S_Shore	chr21	30391795	chr21:30337393:SNP	rs72635062	54402	-0.220072	0.0134488	3.472e-60	27748	G	A	0.1132	0.015	TRUE	36	++++++++++++++++-+++++++++++++++++++	18.4	42.9122	0.1683	0.0014945	-0.217807	0.0154269	2.915e-45	0.0164891	1.24e-40	263	FALSE	1
	cg06824297-chr21:30101755:SNP	cg06824297	TSS200	NM_016940	RWDD2B	S_Shore	chr21	30391795	chr21:30101755:SNP	rs2831996	290040	-0.0885082	0.008955	4.903e-23	27729	A	G	0.3391	0.0229	TRUE	36	-----------+-+-+-------------------+	33.7	52.8229	0.02709	0.0014884	-0.0851821	0.01148	1.171e-13	0.0135152	5.8e-11	263	FALSE	1
	cg06824297-chr21:30504421:SNP	cg06824297	TSS200	NM_016940	RWDD2B	S_Shore	chr21	30391795	chr21:30504421:SNP	rs4816339	112626	-0.202419	0.0105166	1.48e-82	24841	C	G	0.2409	0.0203	TRUE	33	---------?-+-+-----?----?-----------	54.7	70.6062	9.897e-05	0.0044732	-0.191703	0.0165028	3.402e-31	0.0232043	2.701e-18	263	FALSE	1
	cg06824297-chr21:30237789:SNP	cg06824297	TSS200	NM_016940	RWDD2B	S_Shore	chr21	30391795	chr21:30237789:SNP	rs2705686	154006	-0.197899	0.013328	7.135e-50	27313	T	C	0.1182	0.0156	TRUE	35	----------------+-?-----------------	17.2	41.0561	0.1888	0.0013105	-0.196239	0.0151505	2.271e-38	0.0160941	9.471e-35	263	FALSE	1
	cg06824297-chr21:30257418:SNP	cg06824297	TSS200	NM_016940	RWDD2B	S_Shore	chr21	30391795	chr21:30257418:SNP	rs1997605	134377	-0.197189	0.0133178	1.332e-49	27313	G	A	0.1185	0.0156	TRUE	35	++++++++++++++++-+?+++++++++++++++++	16	40.459	0.2066	0.0011977	-0.195926	0.0150009	5.505e-39	0.0158478	1.533e-35	263	FALSE	1
	cg06824297-chr21:30104400:SNP	cg06824297	TSS200	NM_016940	RWDD2B	S_Shore	chr21	30391795	chr21:30104400:SNP	rs7277331	287395	-0.0904312	0.0089228	3.87e-24	27747	A	G	0.3419	0.0221	TRUE	36	-----------+-+-+-------------------+	33.3	52.505	0.02896	0.0014514	-0.0872705	0.0114036	1.966e-14	0.0133855	1.419e-11	263	FALSE	1
	cg06824297-chr21:30539413:SNP	cg06824297	TSS200	NM_016940	RWDD2B	S_Shore	chr21	30391795	chr21:30539413:SNP	rs2776253	147618	-0.196512	0.0128151	4.503e-53	27716	G	C	0.1252	0.0165	TRUE	36	+++++++++++++-++-+++++++++++++++++++	15	41.1703	0.2186	0.0010576	-0.195549	0.014315	1.749e-42	0.0150743	7.615e-39	263	FALSE	1
	cg06824297-chr21:30088274:SNP	cg06824297	TSS200	NM_016940	RWDD2B	S_Shore	chr21	30391795	chr21:30088274:SNP	rs8127707	303521	-0.0939892	0.0086514	1.71e-27	27746	G	C	0.3951	0.0238	TRUE	36	+++++++++++-+++-+++++++-+++++++++++-	8.4	38.2227	0.3252	0.0002512	-0.0927755	0.0091889	5.723e-24	0.009448	2.571e-23	263	FALSE	1
	cg06824297-chr21:30491944:SNP	cg06824297	TSS200	NM_016940	RWDD2B	S_Shore	chr21	30391795	chr21:30491944:SNP	rs4817272	100149	-0.212053	0.0096391	2.93e-107	26758	C	T	0.2771	0.0246	TRUE	35	+++++++++++-+++++++?++++++++++++++++	58	80.914	1.07e-05	0.0045501	-0.200448	0.0156796	2.014e-37	0.0229393	2.373e-20	263	FALSE	1
	cg06824297-chr21:30281420:SNP	cg06824297	TSS200	NM_016940	RWDD2B	S_Shore	chr21	30391795	chr21:30281420:SNP	rs2472209	110375	-0.153891	0.0091467	1.606e-63	24998	C	T	0.3857	0.0239	TRUE	33	+++++++?+?+-+++-++++++++?+++++++++++	41.1	54.2887	0.00825	0.0019528	-0.146658	0.0125325	1.242e-31	0.0155175	3.503e-23	263	FALSE	1
	cg06824297-chr21:30159170:SNP	cg06824297	TSS200	NM_016940	RWDD2B	S_Shore	chr21	30391795	chr21:30159170:SNP	rs1989384	232625	-0.122898	0.0090888	1.161e-41	27737	G	A	0.3221	0.0243	TRUE	36	+++++++++++-++++++++++++++++-++++++-	34.1	53.1494	0.02529	0.0015617	-0.117369	0.0116959	1.069e-23	0.0138018	5.364e-19	263	FALSE	1
	cg06824297-chr21:30253947:INDEL	cg06824297	TSS200	NM_016940	RWDD2B	S_Shore	chr21	30391795	chr21:30253947:INDEL	chr21.30253947	137848	-0.223354	0.0134026	2.357e-62	16322	I	D	0.2198	0.0254	TRUE	20	?++??++???+-?++?++?+??++?+?+?++??+++	61.9	49.9146	0.0001349	0.0060244	-0.205019	0.0233827	1.819e-18	0.0352098	2.246e-10	263	FALSE	1
	cg06824297-chr21:30564732:SNP	cg06824297	TSS200	NM_016940	RWDD2B	S_Shore	chr21	30391795	chr21:30564732:SNP	rs6413590	172937	-0.190056	0.0126253	3.27e-51	27739	T	A	0.1292	0.0167	TRUE	36	+++++++++++++-++-+++++++++++++++++++	16.8	42.0439	0.1922	0.0011713	-0.188563	0.0142797	8.212e-40	0.0151662	5.018e-36	263	FALSE	1
	cg06824297-chr21:30492421:SNP	cg06824297	TSS200	NM_016940	RWDD2B	S_Shore	chr21	30391795	chr21:30492421:SNP	rs55671430	100626	0.109862	0.008619	3.257e-37	26840	G	C	0.4936	0.0193	TRUE	35	-------------------?--------+--+----	44.2	60.8966	0.003094	0.0020859	0.104619	0.0121456	7.072e-18	0.0154372	1.105e-12	263	FALSE	1
	cg06824297-chr21:30277054:SNP	cg06824297	TSS200	NM_016940	RWDD2B	S_Shore	chr21	30391795	chr21:30277054:SNP	rs2142374	114741	-0.145839	0.0089333	6.516e-60	26450	A	G	0.3771	0.0224	TRUE	34	-------?---+---+--------?-----------	38.1	53.271	0.01418	0.0016907	-0.139728	0.0119142	9.171e-32	0.0144207	4.832e-24	263	FALSE	1
	cg06824297-chr21:30137007:SNP	cg06824297	TSS200	NM_016940	RWDD2B	S_Shore	chr21	30391795	chr21:30137007:SNP	rs2832069	254788	-0.123211	0.0091287	1.628e-41	27744	C	T	0.3146	0.0233	TRUE	36	+++++++++++-++++++++++++++++-++++++-	32.7	52.0031	0.03213	0.001476	-0.1178	0.01161	3.438e-24	0.0135635	1.047e-19	263	FALSE	1
	cg06824297-chr21:30473956:SNP	cg06824297	TSS200	NM_016940	RWDD2B	S_Shore	chr21	30391795	chr21:30473956:SNP	rs8128834	82161	0.108709	0.0086191	1.8e-36	26839	T	C	0.4925	0.0197	TRUE	35	+++++++++++++++++++?++++++++-++-++++	42.4	59.0062	0.004949	0.0019393	0.10376	0.0119469	3.784e-18	0.0149583	3.662e-13	263	FALSE	1
	cg06824297-chr21:30074771:SNP	cg06824297	TSS200	NM_016940	RWDD2B	S_Shore	chr21	30391795	chr21:30074771:SNP	rs2205409	317024	-0.094	0.0086511	1.68e-27	27747	T	C	0.3952	0.0241	TRUE	36	-----------+---+-------+-----------+	8.6	38.2891	0.3225	0.0002564	-0.0927981	0.0091994	6.28e-24	0.0094641	3.014e-23	263	FALSE	1
	cg06824297-chr21:30063749:SNP	cg06824297	TSS200	NM_016940	RWDD2B	S_Shore	chr21	30391795	chr21:30063749:SNP	rs4817242	328046	-0.0941565	0.0086514	1.383e-27	27747	G	A	0.3952	0.0242	TRUE	36	+++++++++++-+++-+++++++-+++++++++++-	8.1	38.0889	0.3307	0.0002408	-0.0930231	0.0091683	3.445e-24	0.0094149	1.512e-23	263	FALSE	1
	cg06824297-chr21:30129468:SNP	cg06824297	TSS200	NM_016940	RWDD2B	S_Shore	chr21	30391795	chr21:30129468:SNP	rs55939287	262327	-0.10365	0.0129394	1.143e-15	27733	T	C	0.1246	0.0168	TRUE	36	--------+--+---++---+--+------+-----	40	58.287	0.008029	0.0040634	-0.102359	0.0175164	5.108e-09	0.0215486	1.509e-06	263	FALSE	1
	cg06824297-chr21:30101586:SNP	cg06824297	TSS200	NM_016940	RWDD2B	S_Shore	chr21	30391795	chr21:30101586:SNP	rs2247750	290209	-0.0901916	0.0089367	5.979e-24	27738	T	C	0.3408	0.0223	TRUE	36	-----------+-+-+-------------------+	34.1	53.0904	0.02561	0.0015045	-0.0868536	0.0114871	4e-14	0.0135559	2.865e-11	263	FALSE	1
	cg06824297-chr21:30414724:SNP	cg06824297	TSS200	NM_016940	RWDD2B	S_Shore	chr21	30391795	chr21:30414724:SNP	rs2254872	22929	0.113845	0.0086096	6.461e-40	26881	T	C	0.4766	0.0236	TRUE	35	++++++?++++-++++++++++++++++-++-++++	40.4	57.0665	0.007896	0.001785	0.10943	0.011732	1.085e-20	0.0144506	3.321e-15	263	FALSE	1
	cg06824297-chr21:30404396:SNP	cg06824297	TSS200	NM_016940	RWDD2B	S_Shore	chr21	30391795	chr21:30404396:SNP	rs60260312	12601	-0.20248	0.0141085	1.041e-46	27738	A	G	0.1036	0.0149	TRUE	36	--------+--+-+----------------------	46.7	65.6265	0.001298	0.0063482	-0.195735	0.0202801	4.84e-22	0.0264541	1.948e-14	263	FALSE	1
	cg06824297-chr21:30139236:SNP	cg06824297	TSS200	NM_016940	RWDD2B	S_Shore	chr21	30391795	chr21:30139236:SNP	rs8128403	252559	-0.122214	0.0090885	3.202e-41	27742	T	C	0.322	0.0247	TRUE	36	-----------+----------------+------+	35.5	54.2908	0.0198	0.0016597	-0.116127	0.0118267	9.324e-23	0.0140978	4.358e-18	263	FALSE	1
	cg06824297-chr21:30448000:SNP	cg06824297	TSS200	NM_016940	RWDD2B	S_Shore	chr21	30391795	chr21:30448000:SNP	rs1543652	56205	0.110917	0.0088392	4.058e-36	25491	C	G	0.4793	0.0222	TRUE	33	++++++?++++-+++++++?++++?+++-++-++++	44	57.139	0.004078	0.0020569	0.105631	0.0124661	2.382e-17	0.0157832	2.102e-12	263	FALSE	1
	cg06824297-chr21:30455628:INDEL	cg06824297	TSS200	NM_016940	RWDD2B	S_Shore	chr21	30391795	chr21:30455628:INDEL	chr21.30455628	63833	-0.21148	0.0101533	2.38e-96	23371	I	D	0.2914	0.0288	TRUE	31	+++++++?+?+-+++++++?++++?++++++?++++	60.4	75.7305	7.968e-06	0.0049552	-0.199906	0.0170703	1.122e-31	0.0256305	1.569e-16	263	FALSE	1
	cg06824297-chr21:30344942:SNP	cg06824297	TSS200	NM_016940	RWDD2B	S_Shore	chr21	30391795	chr21:30344942:SNP	rs2832147	46853	-0.220132	0.0134422	2.827e-60	27750	A	G	0.1133	0.0151	TRUE	36	----------------+-------------------	18.8	43.1013	0.1634	0.0015287	-0.217851	0.0154608	4.344e-45	0.0165536	2.372e-40	263	FALSE	1
	cg06824297-chr21:30009951:SNP	cg06824297	TSS200	NM_016940	RWDD2B	S_Shore	chr21	30391795	chr21:30009951:SNP	rs1153265	381844	-0.201463	0.0156322	5.282e-38	26953	C	G	0.0837	0.0117	TRUE	35	-------?--------+----+------------+-	14.3	39.6505	0.2326	0.0014442	-0.198644	0.0173929	3.285e-30	0.0182301	2.166e-28	263	FALSE	1
	cg06824297-chr21:30087609:SNP	cg06824297	TSS200	NM_016940	RWDD2B	S_Shore	chr21	30391795	chr21:30087609:SNP	rs2103484	304186	-0.0948783	0.0086565	5.926e-28	27722	T	C	0.3944	0.0238	TRUE	36	-----------+---+-------+-----------+	6.1	37.2616	0.3654	0.0001765	-0.0939377	0.0090412	2.756e-25	0.0092159	7.413e-25	263	FALSE	1
	cg06824297-chr21:30289799:SNP	cg06824297	TSS200	NM_016940	RWDD2B	S_Shore	chr21	30391795	chr21:30289799:SNP	rs2776236	101996	-0.188897	0.0152924	4.729e-35	27729	G	A	0.0875	0.0135	TRUE	36	++++++++-++-+-+++++++++++-++++++++++	39.1	57.5091	0.009622	0.0054868	-0.183427	0.0206144	5.688e-19	0.0251272	5.577e-14	263	FALSE	1
	cg06824297-chr21:30251020:SNP	cg06824297	TSS200	NM_016940	RWDD2B	S_Shore	chr21	30391795	chr21:30251020:SNP	rs2251224	140775	-0.198466	0.0133336	4.148e-50	27315	G	A	0.1182	0.0156	TRUE	35	++++++++++++++++-+?+++++++++++++++++	16.6	40.7607	0.1975	0.0012567	-0.196891	0.0150906	6.586e-39	0.0159849	2.145e-35	263	FALSE	1
	cg06824297-chr21:30482150:SNP	cg06824297	TSS200	NM_016940	RWDD2B	S_Shore	chr21	30391795	chr21:30482150:SNP	rs2832183	90355	0.0872594	0.0086478	6.093e-24	26839	G	A	0.5312	0.0173	TRUE	35	-----------+-------?--------+-------	33.6	51.1874	0.0295	0.0013424	0.0841722	0.0111265	3.879e-14	0.0130193	2.052e-11	263	FALSE	1
	cg06824297-chr21:30090626:SNP	cg06824297	TSS200	NM_016940	RWDD2B	S_Shore	chr21	30391795	chr21:30090626:SNP	rs6516866	301169	-0.0937274	0.0086486	2.291e-27	27745	T	A	0.3956	0.0239	TRUE	36	+++++++++++-+++-+++++++-+++++++++++-	10	38.9105	0.298	0.0003046	-0.0923251	0.009292	2.903e-23	0.0096149	1.878e-22	263	FALSE	1
	cg06824297-chr21:30742996:SNP	cg06824297	TSS200	NM_016940	RWDD2B	S_Shore	chr21	30391795	chr21:30742996:SNP	rs2832297	351201	0.0718317	0.00875	2.225e-16	27257	C	A	0.3964	0.0149	TRUE	35	-+---------------------+?---++-+----	11.4	38.3547	0.2785	0.0003475	0.0704489	0.0094866	1.118e-13	0.0098707	3.407e-13	263	FALSE	1
	cg06824297-chr21:30461373:SNP	cg06824297	TSS200	NM_016940	RWDD2B	S_Shore	chr21	30391795	chr21:30461373:SNP	rs7283930	69578	-0.185169	0.0098277	3.451e-79	26832	C	T	0.2592	0.0224	TRUE	35	+++++++++++-+-+++++?++++++++++++++++	53.9	73.7095	9.356e-05	0.0040047	-0.177664	0.0152718	2.787e-31	0.0213057	3.592e-18	263	FALSE	1
	cg06824297-chr21:30293352:SNP	cg06824297	TSS200	NM_016940	RWDD2B	S_Shore	chr21	30391795	chr21:30293352:SNP	rs2705650	98443	-0.188002	0.0151985	3.809e-35	27713	C	T	0.0885	0.0135	TRUE	36	++++++++-++-+-+-+++++++++-++++++++++	38	56.4636	0.01222	0.0051675	-0.18304	0.0202855	1.827e-19	0.024519	1.752e-14	263	FALSE	1
	cg06824297-chr21:30078308:SNP	cg06824297	TSS200	NM_016940	RWDD2B	S_Shore	chr21	30391795	chr21:30078308:SNP	rs8130559	313487	-0.0962851	0.0090434	1.801e-26	25475	G	A	0.3928	0.0242	TRUE	34	+++++++?+?+-+++++++++++-+++++++++++-	9.7	36.5312	0.308	0.0003017	-0.0946593	0.0096982	1.664e-22	0.0100111	6.722e-22	263	FALSE	1
	cg06824297-chr21:30327734:INDEL	cg06824297	TSS200	NM_016940	RWDD2B	S_Shore	chr21	30391795	chr21:30327734:INDEL	chr21.30327734	64061	-0.233439	0.0195631	7.999e-33	7506	D	I	0.2222	0.0084	TRUE	11	-??--???-???-??-????--????-?-???-???	52.8	21.1978	0.01976	0.004861	-0.230856	0.0295735	5.895e-15	0.0414694	1.81e-08	263	FALSE	1
	cg06824297-chr21:30238483:SNP	cg06824297	TSS200	NM_016940	RWDD2B	S_Shore	chr21	30391795	chr21:30238483:SNP	rs56336703	153312	-0.182447	0.017177	2.364e-26	16331	C	A	0.1198	0.0169	TRUE	20	?++??++???++?-+?-+?+??++?+?+?++??+++	8.9	20.846	0.3454	0.0005939	-0.180191	0.0184747	1.784e-22	0.0188459	3.631e-22	263	FALSE	1
	cg06824297-chr21:30540014:INDEL	cg06824297	TSS200	NM_016940	RWDD2B	S_Shore	chr21	30391795	chr21:30540014:INDEL	chr21.30540014	148219	0.0882933	0.0109375	6.886e-16	16768	I	D	0.4466	0.0183	TRUE	21	?--??--???--?--?----??--?-?-?+-??---	23.5	26.1404	0.1612	0.000792	0.0860948	0.0130767	4.584e-11	0.0142956	6.563e-10	263	FALSE	1
	cg06824297-chr21:30266765:SNP	cg06824297	TSS200	NM_016940	RWDD2B	S_Shore	chr21	30391795	chr21:30266765:SNP	rs2262254	125030	-0.195989	0.0156275	4.438e-36	19930	T	C	0.1184	0.0155	TRUE	24	---??--???--?--?+-?-??----?----?----	3.6	23.8693	0.4111	0.0002274	-0.195471	0.0160929	5.992e-34	0.0162182	1.275e-33	263	FALSE	1
	cg06824297-chr21:30684383:SNP	cg06824297	TSS200	NM_016940	RWDD2B	S_Shore	chr21	30391795	chr21:30684383:SNP	rs1153286	292588	0.0794394	0.008761	1.219e-19	27252	T	C	0.3946	0.0165	TRUE	35	++++++++++++++++++++++++?+++--+-++++	6	36.1705	0.3676	0.0001737	0.0788395	0.0091446	6.614e-18	0.0093202	1.55e-17	263	FALSE	1
	cg06824297-chr21:30404734:SNP	cg06824297	TSS200	NM_016940	RWDD2B	S_Shore	chr21	30391795	chr21:30404734:SNP	rs9808746	12939	-0.220739	0.0136164	4.205e-59	26962	C	G	0.1135	0.0151	TRUE	35	-------?--------+-------------------	22.8	44.0536	0.116	0.0019494	-0.217154	0.0161495	3.228e-41	0.0176427	6.453e-36	263	FALSE	1
	cg06824297-chr21:30229622:INDEL	cg06824297	TSS200	NM_016940	RWDD2B	S_Shore	chr21	30391795	chr21:30229622:INDEL	chr21.30229622	162173	-0.204014	0.0142441	1.578e-46	23841	D	I	0.1188	0.0164	TRUE	31	-------?-?------+-?-----?------?----	11.4	33.8639	0.2863	0.0008258	-0.202658	0.0155516	8.12e-39	0.0160786	6.848e-37	263	FALSE	1
	cg06824297-chr21:30104416:SNP	cg06824297	TSS200	NM_016940	RWDD2B	S_Shore	chr21	30391795	chr21:30104416:SNP	rs11088083	287379	-0.0973093	0.0094869	1.098e-24	24753	T	C	0.3386	0.0233	TRUE	33	-------?-?-+-+-+---------------?---+	28.4	44.7179	0.06699	0.0011979	-0.0939345	0.0116948	9.576e-16	0.0132573	2.135e-13	263	FALSE	1
	cg06824297-chr21:30240993:SNP	cg06824297	TSS200	NM_016940	RWDD2B	S_Shore	chr21	30391795	chr21:30240993:SNP	rs2037969	150802	-0.197554	0.0133301	1.085e-49	27298	A	C	0.1183	0.0156	TRUE	35	----------------+-?-----------------	17.4	41.1871	0.185	0.0013352	-0.195871	0.0151823	4.427e-38	0.0161479	2.044e-34	263	FALSE	1
	cg06824297-chr21:30134378:SNP	cg06824297	TSS200	NM_016940	RWDD2B	S_Shore	chr21	30391795	chr21:30134378:SNP	rs7276920	257417	-0.105443	0.008768	2.599e-33	27713	T	C	0.3739	0.0245	TRUE	36	-----------+-+-+-------+------------	31.3	50.911	0.04014	0.0012739	-0.101124	0.0110195	4.438e-20	0.012754	1.368e-16	263	FALSE	1
	cg06824297-chr21:30497238:SNP	cg06824297	TSS200	NM_016940	RWDD2B	S_Shore	chr21	30391795	chr21:30497238:SNP	rs2832195	105443	-0.212194	0.0101669	9.83e-97	24093	A	G	0.2781	0.0252	TRUE	32	-------?-?-+-------?----?-----------	61.7	80.8828	2.484e-06	0.00541	-0.199174	0.0173535	1.713e-30	0.0265268	1.252e-15	263	FALSE	1
	cg06824297-chr21:30213316:INDEL	cg06824297	TSS200	NM_016940	RWDD2B	S_Shore	chr21	30391795	chr21:30213316:INDEL	chr21.30213316	178479	-0.205488	0.0144328	5.352e-46	22888	D	I	0.1206	0.0163	TRUE	29	----+--?-?------+-?--?--?-?----?----	23.2	36.4739	0.1309	0.0018648	-0.202608	0.0172141	5.578e-32	0.0188007	8.302e-28	263	FALSE	1
	cg06824297-chr21:30274205:SNP	cg06824297	TSS200	NM_016940	RWDD2B	S_Shore	chr21	30391795	chr21:30274205:SNP	rs2738935	117590	-0.18944	0.0152488	1.955e-35	27750	C	T	0.0879	0.0136	TRUE	36	++++++++-++-+-+++++++++++-++++++++++	39.9	58.2814	0.008039	0.0056425	-0.184466	0.0206952	4.945e-19	0.0253921	8.614e-14	263	FALSE	1
	cg06824297-chr21:30070464:SNP	cg06824297	TSS200	NM_016940	RWDD2B	S_Shore	chr21	30391795	chr21:30070464:SNP	rs10222185	321331	-0.0940817	0.0086511	1.515e-27	27747	G	C	0.3952	0.0241	TRUE	36	+++++++++++-+++-+++++++-+++++++++++-	8.5	38.2667	0.3234	0.0002546	-0.0928873	0.009196	5.475e-24	0.0094585	2.606e-23	263	FALSE	1
	cg06824297-chr21:30280468:INDEL	cg06824297	TSS200	NM_016940	RWDD2B	S_Shore	chr21	30391795	chr21:30280468:INDEL	chr21.30280468	111327	-0.186673	0.0202881	3.542e-20	16051	I	D	0.0866	0.0161	TRUE	20	?++??++???+-?-+?++++??++?-?+??+??+++	45.2	34.673	0.01529	0.0070063	-0.177794	0.0294881	1.646e-09	0.0370236	4.607e-07	263	FALSE	1
	cg06824297-chr21:30731498:SNP	cg06824297	TSS200	NM_016940	RWDD2B	S_Shore	chr21	30391795	chr21:30731498:SNP	rs74313696	339703	-0.162572	0.012534	1.799e-38	27254	G	A	0.1357	0.0175	TRUE	35	+++++++++++++-++-+++++++?+++-+++++++	3.9	35.3789	0.403	0.0002265	-0.16221	0.0129107	3.328e-36	0.0130423	1.16e-35	263	FALSE	1
	cg06824297-chr21:30646046:SNP	cg06824297	TSS200	NM_016940	RWDD2B	S_Shore	chr21	30391795	chr21:30646046:SNP	rs4817280	254251	-0.16966	0.0127348	1.71e-40	26395	C	T	0.1355	0.0172	TRUE	34	++++++?+++++++++-+++++++?+++-+++++++	1.5	33.4878	0.4436	8.28e-05	-0.169535	0.0128793	1.426e-39	0.012923	2.26e-39	263	FALSE	1
	cg06824297-chr21:30454484:SNP	cg06824297	TSS200	NM_016940	RWDD2B	S_Shore	chr21	30391795	chr21:30454484:SNP	rs1888440	62689	0.11107	0.0088396	3.288e-36	25479	T	C	0.4801	0.022	TRUE	33	++++++?++++-+++++++?++++?+++-++-++++	44	57.1471	0.00407	0.0020577	0.105751	0.0124657	2.189e-17	0.0157862	1.98e-12	263	FALSE	1
	cg06824297-chr21:30367866:SNP	cg06824297	TSS200	NM_016940	RWDD2B	S_Shore	chr21	30391795	chr21:30367866:SNP	rs1967869	23929	-0.217842	0.0140957	7.035e-54	24524	A	G	0.1175	0.0176	TRUE	32	----+--?-?------+----?----?---------	33.5	46.6044	0.03563	0.0032554	-0.211507	0.0181659	2.49e-31	0.0211911	8.68e-25	263	FALSE	1
	cg06824297-chr21:30494604:SNP	cg06824297	TSS200	NM_016940	RWDD2B	S_Shore	chr21	30391795	chr21:30494604:SNP	rs7277028	102809	0.10964	0.0086182	4.472e-37	26839	T	C	0.4937	0.0193	TRUE	35	+++++++++++++++++++?++++++++-++-++++	44.8	61.5611	0.002615	0.002137	0.104235	0.012212	1.396e-17	0.0156044	2.122e-12	263	FALSE	1
	cg06824297-chr21:30357714:SNP	cg06824297	TSS200	NM_016940	RWDD2B	S_Shore	chr21	30391795	chr21:30357714:SNP	rs2705656	34081	-0.216033	0.0135646	4.168e-57	26940	A	G	0.1153	0.0162	TRUE	35	-------?--------+-------------------	22.5	43.8562	0.12	0.0018963	-0.212961	0.0160423	3.235e-40	0.0174968	5.058e-35	263	FALSE	1
	cg06824297-chr21:30085773:SNP	cg06824297	TSS200	NM_016940	RWDD2B	S_Shore	chr21	30391795	chr21:30085773:SNP	rs2205411	306022	-0.0933228	0.0086513	3.959e-27	27728	G	A	0.3954	0.0242	TRUE	36	+++++++++++-+++-+++++++-+++++++++++-	9.8	38.7988	0.3023	0.0002961	-0.0918955	0.0092779	3.968e-23	0.0095903	2.225e-22	263	FALSE	1
	cg06824297-chr21:30269645:INDEL	cg06824297	TSS200	NM_016940	RWDD2B	S_Shore	chr21	30391795	chr21:30269645:INDEL	chr21.30269645	122150	-0.190927	0.0164284	3.196e-31	24276	D	I	0.0866	0.014	TRUE	32	-------?+?-+-+----------?+-----?----	45	56.3939	0.003506	0.0071925	-0.18522	0.0234585	2.888e-15	0.0298859	1.675e-10	263	FALSE	1
	cg06824297-chr21:30075897:SNP	cg06824297	TSS200	NM_016940	RWDD2B	S_Shore	chr21	30391795	chr21:30075897:SNP	rs2831965	315898	-0.0936737	0.0086513	2.544e-27	27747	C	G	0.3952	0.024	TRUE	36	-----------+---+-------+-----------+	10	38.9095	0.2981	0.0003047	-0.0922803	0.0092953	3.158e-23	0.0096176	2.04e-22	263	FALSE	1
	cg06824297-chr21:30262341:SNP	cg06824297	TSS200	NM_016940	RWDD2B	S_Shore	chr21	30391795	chr21:30262341:SNP	rs2472316	129454	-0.217108	0.0105509	4.4e-94	27740	C	T	0.2039	0.0212	TRUE	36	+++++++++++-+-++++++++++++++++++++++	40.2	58.5279	0.007587	0.0027312	-0.212226	0.0143613	2.042e-49	0.0176435	8.487e-35	263	FALSE	1
	cg06824297-chr21:30540269:SNP	cg06824297	TSS200	NM_016940	RWDD2B	S_Shore	chr21	30391795	chr21:30540269:SNP	rs2471929	148474	0.110393	0.0088739	1.582e-35	26433	G	C	0.3867	0.0253	TRUE	34	-------?----------------?---+-------	22.2	42.427	0.126	0.0007755	0.108273	0.0104305	3.043e-25	0.0114089	3.812e-22	263	FALSE	1
	cg06824297-chr21:30237130:SNP	cg06824297	TSS200	NM_016940	RWDD2B	S_Shore	chr21	30391795	chr21:30237130:SNP	rs2705683	154665	-0.192991	0.0169913	6.748e-30	16827	A	T	0.119	0.0166	TRUE	21	?--??--???--?--?+-?-??----?-?--??---	6.2	21.313	0.3789	0.0004117	-0.191915	0.0178849	7.314e-27	0.0181067	1.591e-26	263	FALSE	1
	cg06824297-chr21:30259084:SNP	cg06824297	TSS200	NM_016940	RWDD2B	S_Shore	chr21	30391795	chr21:30259084:SNP	rs2255013	132711	-0.189709	0.015257	1.705e-35	27739	C	T	0.0879	0.0136	TRUE	36	++++++++-++-+-+++++++++++-++++++++++	40.6	58.9637	0.006845	0.0058155	-0.183837	0.0208492	1.171e-18	0.0257032	1.574e-13	263	FALSE	1
	cg06824297-chr21:30487496:SNP	cg06824297	TSS200	NM_016940	RWDD2B	S_Shore	chr21	30391795	chr21:30487496:SNP	rs2898160	95701	0.0876035	0.0086519	4.264e-24	26793	A	G	0.5318	0.0177	TRUE	35	+++++++++++-+++++++?++++++++-+++++++	33.5	51.1305	0.02985	0.0013392	0.084311	0.0111242	3.48e-14	0.013011	1.662e-11	263	FALSE	1
	cg06824297-chr21:30430914:INDEL	cg06824297	TSS200	NM_016940	RWDD2B	S_Shore	chr21	30391795	chr21:30430914:INDEL	chr21.30430914	39119	-0.212025	0.0192336	2.938e-28	12752	I	D	0.12	0.0168	TRUE	16	?++??+????++?++?-+????++?+???++???++	31.6	21.9433	0.1093	0.0028997	-0.204701	0.0253177	6.202e-16	0.0281366	4.862e-14	263	FALSE	1
	cg06824297-chr21:30383656:SNP	cg06824297	TSS200	NM_016940	RWDD2B	S_Shore	chr21	30391795	chr21:30383656:SNP	rs13048520	8139	-0.169871	0.0146099	3.001e-31	20353	C	T	0.1597	0.0788	TRUE	25	-++??++???++?++?-+++??++++?++++?++++	57.8	56.8933	0.000173	0.0075553	-0.178593	0.0245137	3.206e-13	0.0346335	9.352e-07	263	FALSE	1
	cg06824297-chr21:30549245:SNP	cg06824297	TSS200	NM_016940	RWDD2B	S_Shore	chr21	30391795	chr21:30549245:SNP	rs722013	157450	0.110198	0.0088561	1.524e-35	26467	T	G	0.388	0.0242	TRUE	34	+++++++?++++++++++++++++?+++-+++++++	19.6	41.046	0.1586	0.0006592	0.108273	0.0102094	2.817e-26	0.0110154	1.464e-23	263	FALSE	1
	cg06824297-chr21:30597891:SNP	cg06824297	TSS200	NM_016940	RWDD2B	S_Shore	chr21	30391795	chr21:30597891:SNP	rs2832273	206096	-0.144282	0.0088291	4.988e-60	27240	C	A	0.3679	0.0237	TRUE	35	+++++++++++++++++-++++++?+++++++++++	42.1	58.7365	0.005285	0.0020107	-0.140966	0.0121731	5.2e-31	0.0152526	3.095e-21	263	FALSE	1
	cg06824297-chr21:30472842:SNP	cg06824297	TSS200	NM_016940	RWDD2B	S_Shore	chr21	30391795	chr21:30472842:SNP	rs4817267	81047	-0.213731	0.0135558	5.272e-56	26840	G	A	0.1149	0.0145	TRUE	35	++++++++++++++++-++?++++++++++++++++	25.6	45.6917	0.08682	0.0022461	-0.209369	0.0164124	2.858e-37	0.0182173	8.707e-32	263	FALSE	1
	cg06824297-chr21:30104423:SNP	cg06824297	TSS200	NM_016940	RWDD2B	S_Shore	chr21	30391795	chr21:30104423:SNP	rs11088085	287372	-0.0905897	0.0089222	3.206e-24	27745	C	A	0.3419	0.0222	TRUE	36	+++++++++++-+-+-+++++++++++++++++++-	34.2	53.1985	0.02503	0.0015087	-0.0873787	0.0114837	2.763e-14	0.0135614	2.39e-11	263	FALSE	1
	cg06824297-chr21:30485420:SNP	cg06824297	TSS200	NM_016940	RWDD2B	S_Shore	chr21	30391795	chr21:30485420:SNP	rs2065270	93625	0.110547	0.0086188	1.169e-37	26828	T	C	0.4939	0.0198	TRUE	35	+++++++++++++++++++?++++++++-++-++++	43.1	59.7741	0.004096	0.0019986	0.10543	0.012027	1.849e-18	0.0151524	2.972e-13	263	FALSE	1
	cg06824297-chr21:30374612:SNP	cg06824297	TSS200	NM_016940	RWDD2B	S_Shore	chr21	30391795	chr21:30374612:SNP	rs73190192	17183	-0.202158	0.0140909	1.117e-46	27741	G	A	0.1041	0.0148	TRUE	36	++++++++-++-+-++++++++++++++++++++++	47.2	66.265	0.001098	0.0064642	-0.195419	0.0203534	7.894e-22	0.0266781	3.518e-14	263	FALSE	1
	cg06824297-chr21:30519702:SNP	cg06824297	TSS200	NM_016940	RWDD2B	S_Shore	chr21	30391795	chr21:30519702:SNP	rs11910475	127907	0.0905211	0.0087668	5.404e-25	26032	T	C	0.5306	0.017	TRUE	34	+++++++?+++++++++++?++++++++-+++++++	36.8	52.2491	0.01787	0.0015475	0.0875539	0.0116045	4.528e-14	0.0138804	6.962e-11	263	FALSE	1
	cg06824297-chr21:30538174:SNP	cg06824297	TSS200	NM_016940	RWDD2B	S_Shore	chr21	30391795	chr21:30538174:SNP	rs2735966	146379	0.109442	0.008859	4.643e-35	26465	A	G	0.3876	0.0243	TRUE	34	+++++++?++++++++++++++++?+++-+++++++	18.3	40.3975	0.1759	0.0006065	0.10762	0.0101178	2.01e-26	0.0108449	6.016e-24	263	FALSE	1
	cg06824297-chr21:30473178:SNP	cg06824297	TSS200	NM_016940	RWDD2B	S_Shore	chr21	30391795	chr21:30473178:SNP	rs4599209	81383	0.0906439	0.0089181	2.87e-24	25297	C	T	0.5291	0.0179	TRUE	33	-------?+--+-------?--------+--?----	33	47.7719	0.0361	0.0013147	0.0878751	0.0114533	1.687e-14	0.0133136	9.871e-12	263	FALSE	1
	cg06824297-chr21:30577907:SNP	cg06824297	TSS200	NM_016940	RWDD2B	S_Shore	chr21	30391795	chr21:30577907:SNP	rs2898161	186112	-0.184751	0.0133595	1.698e-43	23808	T	C	0.1363	0.0214	TRUE	31	----+--?-?---+--+----?----?----?----	22.7	38.7969	0.1303	0.0016505	-0.182313	0.0158252	1.041e-30	0.0172768	1.091e-26	263	FALSE	1
	cg06824297-chr21:30505836:SNP	cg06824297	TSS200	NM_016940	RWDD2B	S_Shore	chr21	30391795	chr21:30505836:SNP	rs9636820	114041	-0.20339	0.0120073	2.327e-64	26324	C	T	0.1555	0.0205	TRUE	34	++++-++++++++++++++?++++?++++++-++++	47.8	63.2007	0.001197	0.0045563	-0.193583	0.0175862	3.509e-28	0.0229961	9.191e-19	263	FALSE	1
	cg06824297-chr21:30459244:SNP	cg06824297	TSS200	NM_016940	RWDD2B	S_Shore	chr21	30391795	chr21:30459244:SNP	rs2832160	67449	-0.135879	0.0124172	7.199e-28	27749	T	C	0.138	0.016	TRUE	36	--------+--+-+----------------------	43.9	62.4352	0.002937	0.0044063	-0.130703	0.0173899	5.647e-14	0.0221506	8.554e-10	263	FALSE	1
	cg06824297-chr21:30542958:INDEL	cg06824297	TSS200	NM_016940	RWDD2B	S_Shore	chr21	30391795	chr21:30542958:INDEL	chr21.30542958	151163	-0.146428	0.0137773	2.203e-26	24270	D	I	0.1263	0.0132	TRUE	32	-------?+?-+-+----------?------?----	50.4	62.5019	0.0006776	0.0062744	-0.138822	0.0206638	1.841e-11	0.0277777	1.354e-07	263	FALSE	1
	cg06824297-chr21:30061531:SNP	cg06824297	TSS200	NM_016940	RWDD2B	S_Shore	chr21	30391795	chr21:30061531:SNP	rs2205423	330264	-0.0940823	0.0086535	1.565e-27	27744	C	G	0.3951	0.0241	TRUE	36	-----------+---+-------+-----------+	8.3	38.1553	0.328	0.0002461	-0.0929262	0.0091811	4.435e-24	0.0094337	2e-23	263	FALSE	1
	cg06824297-chr21:30400110:SNP	cg06824297	TSS200	NM_016940	RWDD2B	S_Shore	chr21	30391795	chr21:30400110:SNP	rs8133768	8315	-0.246828	0.0097162	2.3e-142	27743	G	A	0.2551	0.0273	TRUE	36	+++++++++++-++++++++++++++++++++++++	58.6	84.5608	5.518e-06	0.004875	-0.236533	0.0158957	4.425e-50	0.0234746	7.394e-26	263	FALSE	1
	cg06824297-chr21:30527999:SNP	cg06824297	TSS200	NM_016940	RWDD2B	S_Shore	chr21	30391795	chr21:30527999:SNP	rs2251087	136204	0.109767	0.0087399	3.534e-36	27257	T	C	0.3869	0.0236	TRUE	35	++++++++++++++++++++++++?+++-+++++++	21.3	43.2254	0.1334	0.0007349	0.107585	0.0101932	4.835e-26	0.0111113	5.143e-23	263	FALSE	1
	cg06824297-chr21:30520907:SNP	cg06824297	TSS200	NM_016940	RWDD2B	S_Shore	chr21	30391795	chr21:30520907:SNP	rs3787660	129112	0.0890388	0.0086388	6.562e-25	26802	T	C	0.5298	0.0173	TRUE	35	+++++++++++++++++++?++++++++-+++++++	38.3	55.0624	0.01259	0.0016416	0.0856845	0.0115579	1.23e-13	0.0139904	1.962e-10	263	FALSE	1
	cg06824297-chr21:30222586:SNP	cg06824297	TSS200	NM_016940	RWDD2B	S_Shore	chr21	30391795	chr21:30222586:SNP	rs75722061	169209	-0.233146	0.0148147	8.372e-56	23375	A	G	0.1112	0.0162	TRUE	30	-------?-?------+-?--?----?----?----	15	34.1328	0.2344	0.0011883	-0.231403	0.0166105	4.096e-44	0.0174367	8.941e-41	263	FALSE	1
	cg06824297-chr21:30231312:SNP	cg06824297	TSS200	NM_016940	RWDD2B	S_Shore	chr21	30391795	chr21:30231312:SNP	rs2832117	160483	-0.198556	0.0133289	3.463e-50	27311	C	T	0.1182	0.0155	TRUE	35	++++++++++++++++-+?+++++++++++++++++	16.6	40.7538	0.1977	0.0012545	-0.197017	0.0150828	5.402e-39	0.0159765	1.842e-35	263	FALSE	1
	cg06824297-chr21:30394079:SNP	cg06824297	TSS200	NM_016940	RWDD2B	S_Shore	chr21	30391795	chr21:30394079:SNP	rs3119558	2284	-0.201366	0.0142872	4.125e-45	26955	A	G	0.1045	0.0153	TRUE	35	-------?+--+-+----------------------	48.1	65.5032	0.0009338	0.0067072	-0.193924	0.0208613	1.46e-20	0.0275251	2.56e-13	263	FALSE	1
	cg06824297-chr21:30093642:SNP	cg06824297	TSS200	NM_016940	RWDD2B	S_Shore	chr21	30391795	chr21:30093642:SNP	rs7276545	298153	-0.093447	0.0086515	3.395e-27	27743	G	T	0.3955	0.0239	TRUE	36	+++++++++++-+++++++++++-+++++++++++-	9.8	38.8185	0.3016	0.0002976	-0.0920627	0.0092812	3.433e-23	0.0095954	2.06e-22	263	FALSE	1
	cg06824297-chr21:30048302:SNP	cg06824297	TSS200	NM_016940	RWDD2B	S_Shore	chr21	30391795	chr21:30048302:SNP	rs2205420	343493	-0.0939101	0.0086507	1.873e-27	27731	C	G	0.395	0.0242	TRUE	36	-----------+---+-------+-----------+	8.3	38.1647	0.3276	0.0002466	-0.0927685	0.0091797	5.208e-24	0.0094329	2.385e-23	263	FALSE	1
	cg06824297-chr21:30560493:SNP	cg06824297	TSS200	NM_016940	RWDD2B	S_Shore	chr21	30391795	chr21:30560493:SNP	rs9305394	168698	-0.194353	0.0128196	6.445e-52	27743	G	C	0.1251	0.0165	TRUE	36	+++++++++++++-++-+++++++++++++++++++	16.1	41.7383	0.2012	0.0011558	-0.19319	0.0144438	8.436e-41	0.0152876	5.003e-37	263	FALSE	1
	cg06824297-chr21:30230702:SNP	cg06824297	TSS200	NM_016940	RWDD2B	S_Shore	chr21	30391795	chr21:30230702:SNP	rs7282257	161093	-0.197876	0.0133226	6.694e-50	27306	T	A	0.1183	0.0156	TRUE	35	++++++++++++++++-+?+++++++++++++++++	17.6	41.2438	0.1834	0.0013442	-0.196255	0.0151864	3.336e-38	0.0161611	1.81e-34	263	FALSE	1
	cg06824297-chr21:30066570:SNP	cg06824297	TSS200	NM_016940	RWDD2B	S_Shore	chr21	30391795	chr21:30066570:SNP	rs1882948	325225	-0.0936797	0.008651	2.517e-27	27747	C	A	0.3953	0.0241	TRUE	36	+++++++++++-+++-+++++++-+++++++++++-	8	38.0503	0.3322	0.0002377	-0.0925466	0.0091619	5.453e-24	0.009405	2.266e-23	263	FALSE	1
	cg06824297-chr21:30455919:SNP	cg06824297	TSS200	NM_016940	RWDD2B	S_Shore	chr21	30391795	chr21:30455919:SNP	rs73192155	64124	-0.141386	0.0130336	2.042e-27	26832	G	A	0.1282	0.0144	TRUE	35	++++++++-++-+-+++++?++++++++++++++++	48	65.4307	0.0009521	0.0055719	-0.134599	0.0190268	1.503e-12	0.0250823	1.731e-08	263	FALSE	1
	cg06824297-chr21:30287975:SNP	cg06824297	TSS200	NM_016940	RWDD2B	S_Shore	chr21	30391795	chr21:30287975:SNP	rs2705647	103820	-0.190277	0.0153085	1.807e-35	27732	A	G	0.0873	0.0135	TRUE	36	--------+--+-+-----------+----------	37.7	56.2122	0.01294	0.0051817	-0.184975	0.0203866	1.154e-19	0.0245864	1.001e-14	263	FALSE	1
