## Supplementary Tables for "Blood DNA Methylation Signature for Incident Dementia: Evidence from Longitudinal Cohorts" (part 3 of 3)

### Sheet: S8 (continued)
	Supplementary 8 A total of 52994 mQTL - CpG pairs were significant in blood samples analyses. The blood mQTLs were obtained from the GoDMC database. We searched for mQTLs for CpGs mapped to the 44 AD-associated CpGs (Supplementary Table 3), and 233 CpGs located in the 44 AD-associated DMRs in blood samples analysis (Supplementary Table 4). Definitions for columns under "Blood mQTLs" can be obtained from README file at http://mqtldb.godmc.org.uk/downloads.
	cg06824297-chr21:30456535:SNP	cg06824297	TSS200	NM_016940	RWDD2B	S_Shore	chr21	30391795	chr21:30456535:SNP	rs8128170	64740	-0.208833	0.0119314	1.364e-68	26833	G	A	0.1539	0.0202	TRUE	35	++++++++++++++++-++?+++++++++++-++++	43.7	60.3732	0.003529	0.0039225	-0.20042	0.0167818	7.087e-33	0.0211863	6.396e-23	263	FALSE	1
	cg06824297-chr21:30226244:SNP	cg06824297	TSS200	NM_016940	RWDD2B	S_Shore	chr21	30391795	chr21:30226244:SNP	rs59730679	165551	-0.0951836	0.0093105	1.559e-24	27718	C	T	0.293	0.0246	TRUE	36	++++-++++++++++-++++++++++++--+-++++	27.7	48.4259	0.06508	0.0012128	-0.0915282	0.0113964	9.644e-16	0.0128819	1.48e-13	263	FALSE	1
	cg06824297-chr21:30261085:SNP	cg06824297	TSS200	NM_016940	RWDD2B	S_Shore	chr21	30391795	chr21:30261085:SNP	rs2255251	130710	-0.18919	0.0152678	2.907e-35	27739	G	A	0.0878	0.0135	TRUE	36	++++++++-++-+-+++++++++++-++++++++++	39	57.3842	0.009903	0.0054399	-0.183653	0.0205648	4.243e-19	0.0250322	4.098e-14	263	FALSE	1
	cg06824297-chr21:30523329:SNP	cg06824297	TSS200	NM_016940	RWDD2B	S_Shore	chr21	30391795	chr21:30523329:SNP	rs79261106	131534	-0.216385	0.0139271	1.95e-54	25609	T	G	0.1146	0.0159	TRUE	33	-------------+--+--?----?------?----	22	41.018	0.1319	0.0018342	-0.213554	0.016425	1.195e-38	0.0178519	8.167e-34	263	FALSE	1
	cg06824297-chr21:30097671:SNP	cg06824297	TSS200	NM_016940	RWDD2B	S_Shore	chr21	30391795	chr21:30097671:SNP	rs2831986	294124	-0.0942873	0.0086518	1.178e-27	27739	A	T	0.3952	0.0239	TRUE	36	-----------+---+-------+-----------+	8.3	38.1862	0.3267	0.0002484	-0.0931089	0.0091834	3.717e-24	0.0094394	1.708e-23	263	FALSE	1
	cg06824297-chr21:30576097:SNP	cg06824297	TSS200	NM_016940	RWDD2B	S_Shore	chr21	30391795	chr21:30576097:SNP	rs4817276	184302	-0.185377	0.0125916	4.633e-49	27740	G	A	0.13	0.0166	TRUE	36	+++++++++++++-++-+++++++++++-+++++++	23	45.4744	0.1106	0.0017323	-0.182764	0.0149197	1.683e-34	0.0163598	9.188e-30	263	FALSE	1
	cg06824297-chr21:30013036:INDEL	cg06824297	TSS200	NM_016940	RWDD2B	S_Shore	chr21	30391795	chr21:30013036:INDEL	chr21.30013036	378759	-0.093455	0.0092609	6.033e-24	24275	I	D	0.394	0.0238	TRUE	32	+++++++?+?+-+++++++++++-?++++++?+++-	0	29.4189	0.5474	0	-0.093455	0.0092609	6.033e-24	0.0092609	6.033e-24	263	FALSE	1
	cg06824297-chr21:30310562:SNP	cg06824297	TSS200	NM_016940	RWDD2B	S_Shore	chr21	30391795	chr21:30310562:SNP	rs2776239	81233	-0.192448	0.0150344	1.628e-37	27740	A	T	0.091	0.0142	TRUE	36	--------+--+-+-----------+----------	42.9	61.3174	0.003876	0.0061978	-0.186072	0.020935	6.218e-19	0.0263391	2.741e-13	263	FALSE	1
	cg06824297-chr21:30549583:INDEL	cg06824297	TSS200	NM_016940	RWDD2B	S_Shore	chr21	30391795	chr21:30549583:INDEL	chr21.30549583	157788	-0.146145	0.0138316	4.282e-26	24276	D	I	0.1258	0.0137	TRUE	32	-------?+?-+-+----------?------?----	51.7	64.1699	0.0004231	0.0066569	-0.137417	0.0210141	6.182e-11	0.0286314	3.319e-07	263	FALSE	1
	cg06824297-chr21:30391854:INDEL	cg06824297	TSS200	NM_016940	RWDD2B	S_Shore	chr21	30391795	chr21:30391854:INDEL	chr21.30391854	59	-0.178443	0.0162724	5.572e-28	13010	D	I	0.1742	0.0221	TRUE	15	?--??--???--?--??-????-??-???--???--	48.8	27.3593	0.01728	0.0039584	-0.166477	0.0245547	1.203e-11	0.0318001	2.007e-08	263	FALSE	1
	cg06824297-chr21:30484782:SNP	cg06824297	TSS200	NM_016940	RWDD2B	S_Shore	chr21	30391795	chr21:30484782:SNP	rs2183568	92987	0.108026	0.0088994	6.592e-34	26309	A	T	0.389	0.023	TRUE	34	+++++++++++++++++++?++++?+++-+++++++	16.1	39.333	0.2074	0.0005239	0.106499	0.0099977	1.7e-26	0.0106073	2.333e-24	263	FALSE	1
	cg06824297-chr21:30062411:SNP	cg06824297	TSS200	NM_016940	RWDD2B	S_Shore	chr21	30391795	chr21:30062411:SNP	rs2150401	329384	-0.0941689	0.0086523	1.378e-27	27744	A	G	0.3951	0.0241	TRUE	36	-----------+---+-------+-----------+	8.2	38.1403	0.3286	0.0002448	-0.0930202	0.0091773	3.829e-24	0.0094286	1.727e-23	263	FALSE	1
	cg06824297-chr21:30140309:SNP	cg06824297	TSS200	NM_016940	RWDD2B	S_Shore	chr21	30391795	chr21:30140309:SNP	rs7283314	251486	-0.122435	0.0090875	2.258e-41	27744	C	T	0.3221	0.0247	TRUE	36	+++++++++++-++++++++++++++++-++++++-	35.4	54.1916	0.02023	0.0016507	-0.116381	0.0118138	6.766e-23	0.0140704	3.273e-18	263	FALSE	1
	cg06824297-chr21:30732953:SNP	cg06824297	TSS200	NM_016940	RWDD2B	S_Shore	chr21	30391795	chr21:30732953:SNP	rs8129076	341158	0.076822	0.0087569	1.743e-18	27253	G	C	0.3946	0.0161	TRUE	35	-----------------------+?---++-+----	10.8	38.1139	0.2877	0.0003289	0.075713	0.0094565	1.181e-15	0.0098164	5.042e-15	263	FALSE	1
	cg06824297-chr21:30555881:SNP	cg06824297	TSS200	NM_016940	RWDD2B	S_Shore	chr21	30391795	chr21:30555881:SNP	rs8126515	164086	-0.18469	0.0117419	9.562e-56	24037	T	G	0.1828	0.0302	TRUE	31	----+--?-?-----------?--?-?----+----	50.4	60.424	0.0008178	0.0044081	-0.17957	0.017635	2.371e-24	0.0236499	5.749e-15	263	FALSE	1
	cg06824297-chr21:30139606:SNP	cg06824297	TSS200	NM_016940	RWDD2B	S_Shore	chr21	30391795	chr21:30139606:SNP	rs7277591	252189	-0.122589	0.0090883	1.825e-41	27741	T	C	0.322	0.0247	TRUE	36	-----------+----------------+------+	35.2	54.0112	0.02103	0.0016355	-0.11654	0.0117938	5.01e-23	0.0140249	2.315e-18	263	FALSE	1
	cg06824297-chr21:30030207:SNP	cg06824297	TSS200	NM_016940	RWDD2B	S_Shore	chr21	30391795	chr21:30030207:SNP	rs2205418	361588	-0.103851	0.0131855	3.376e-15	27226	C	T	0.1218	0.017	TRUE	35	+++++++++++-+++--++++++-?+++++-+++++	36.7	53.7161	0.01706	0.0035775	-0.102946	0.0173655	3.063e-09	0.0208316	6.188e-07	263	FALSE	1
	cg06824297-chr21:30565569:SNP	cg06824297	TSS200	NM_016940	RWDD2B	S_Shore	chr21	30391795	chr21:30565569:SNP	rs4816341	173774	-0.190898	0.0126334	1.381e-51	27741	A	G	0.129	0.0166	TRUE	36	-------------+--+-------------------	16.8	42.0451	0.1922	0.0011731	-0.189352	0.0142913	4.546e-40	0.0151764	2.77e-36	263	FALSE	1
	cg06824297-chr21:30247342:SNP	cg06824297	TSS200	NM_016940	RWDD2B	S_Shore	chr21	30391795	chr21:30247342:SNP	rs2103488	144453	-0.225957	0.0137545	1.208e-60	27307	A	C	0.11	0.0157	TRUE	35	----------------+-?-----------------	18.3	41.6216	0.1729	0.0015076	-0.223755	0.0157658	1.021e-45	0.0168377	4.638e-41	263	FALSE	1
	cg06824297-chr21:30241761:SNP	cg06824297	TSS200	NM_016940	RWDD2B	S_Shore	chr21	30391795	chr21:30241761:SNP	rs2738954	150034	-0.198311	0.0133296	4.612e-50	27314	T	C	0.1182	0.0156	TRUE	35	----------------+-?-----------------	16.8	40.8678	0.1943	0.0012758	-0.196699	0.0151099	9.676e-39	0.0160221	3.464e-35	263	FALSE	1
	cg06824297-chr21:30217120:INDEL	cg06824297	TSS200	NM_016940	RWDD2B	S_Shore	chr21	30391795	chr21:30217120:INDEL	chr21.30217120	174675	-0.147105	0.0113241	1.385e-38	16769	I	D	0.3629	0.0199	TRUE	21	?++??++???+-?++?++++??++?+?+?++??+++	23.2	26.0307	0.1648	0.000835	-0.142325	0.0135191	6.438e-26	0.0147387	1.848e-23	263	FALSE	1
	cg06824297-chr21:30296367:SNP	cg06824297	TSS200	NM_016940	RWDD2B	S_Shore	chr21	30391795	chr21:30296367:SNP	rs2832140	95428	-0.196247	0.0132169	7.147e-50	27722	A	G	0.1186	0.0159	TRUE	36	----------------+-------------------	16.5	41.8981	0.1965	0.0012588	-0.194562	0.0149527	1.048e-38	0.0158218	2.498e-35	263	FALSE	1
	cg06824297-chr21:30178777:SNP	cg06824297	TSS200	NM_016940	RWDD2B	S_Shore	chr21	30391795	chr21:30178777:SNP	rs10854320	213018	-0.100601	0.0090191	6.827e-29	27738	G	A	0.3301	0.0214	TRUE	36	+++++++++++-+++-+++++++++++++++++++-	28.3	48.7904	0.06075	0.0011687	-0.0966548	0.0110821	2.741e-18	0.0125727	1.229e-15	263	FALSE	1
	cg06824297-chr21:30312978:SNP	cg06824297	TSS200	NM_016940	RWDD2B	S_Shore	chr21	30391795	chr21:30312978:SNP	rs78901843	78817	-0.206901	0.0171086	1.144e-33	18322	C	T	0.1055	0.0145	TRUE	24	+++?+?+?++++++?+-+??+++??++?+??++?++	24.9	30.6345	0.132	0.0024066	-0.203067	0.0209198	2.817e-22	0.0227875	1.09e-19	263	FALSE	1
	cg06824297-chr21:30223188:SNP	cg06824297	TSS200	NM_016940	RWDD2B	S_Shore	chr21	30391795	chr21:30223188:SNP	rs11088095	168607	-0.0951962	0.0093095	1.521e-24	27720	T	A	0.2931	0.0246	TRUE	36	++++-++++++++++-++++++++++++--+-++++	27.9	48.535	0.06376	0.0012223	-0.0914536	0.0114092	1.095e-15	0.0129096	1.655e-13	263	FALSE	1
	cg06824297-chr21:30461808:SNP	cg06824297	TSS200	NM_016940	RWDD2B	S_Shore	chr21	30391795	chr21:30461808:SNP	rs2832162	70013	0.118252	0.0086139	6.902e-43	26820	A	G	0.487	0.023	TRUE	35	+++++++++++-+++++++?++++++++-++-++++	43.7	60.3857	0.003518	0.0020434	0.113654	0.012079	4.998e-21	0.0152988	1.08e-14	263	FALSE	1
	cg06824297-chr21:30274661:SNP	cg06824297	TSS200	NM_016940	RWDD2B	S_Shore	chr21	30391795	chr21:30274661:SNP	rs2776226	117134	-0.189312	0.0152477	2.144e-35	27750	T	C	0.0879	0.0136	TRUE	36	--------+--+-+-----------+----------	39.8	58.1756	0.008241	0.005616	-0.184335	0.0206735	4.814e-19	0.0253441	8.038e-14	263	FALSE	1
	cg06824297-chr21:30366080:SNP	cg06824297	TSS200	NM_016940	RWDD2B	S_Shore	chr21	30391795	chr21:30366080:SNP	rs2257301	25715	-0.217412	0.0134233	5.332e-59	27736	T	C	0.1136	0.0153	TRUE	36	----------------+-------------------	23.1	45.5422	0.1094	0.0019833	-0.213415	0.0159432	7.302e-41	0.0174665	1.445e-35	263	FALSE	1
	cg06824297-chr21:30749480:SNP	cg06824297	TSS200	NM_016940	RWDD2B	S_Shore	chr21	30391795	chr21:30749480:SNP	rs10154065	357685	0.0810336	0.0087039	1.278e-20	27733	C	G	0.3906	0.0142	TRUE	36	+-++++++++++++++++++++++++++--+-++++	22.7	45.2497	0.115	0.0008087	0.0787588	0.0102465	1.513e-14	0.0112529	5.971e-13	263	FALSE	1
	cg06824297-chr21:30752964:SNP	cg06824297	TSS200	NM_016940	RWDD2B	S_Shore	chr21	30391795	chr21:30752964:SNP	rs2832305	361169	0.0851269	0.008701	1.325e-22	27715	A	G	0.3921	0.0141	TRUE	36	++++++++++++++++++++++++++++--+-++++	21.7	44.7086	0.1259	0.0007654	0.0832837	0.0101698	2.627e-16	0.0111146	1.874e-14	263	FALSE	1
	cg06824297-chr21:30143328:INDEL	cg06824297	TSS200	NM_016940	RWDD2B	S_Shore	chr21	30391795	chr21:30143328:INDEL	chr21.30143328	248467	-0.115019	0.0094611	5.266e-34	24276	D	I	0.3585	0.0239	TRUE	32	-------?-?-+---+-------+?------?---+	27.9	43.0052	0.07417	0.0011266	-0.108523	0.0116259	1.014e-20	0.0131251	1.896e-18	263	FALSE	1
	cg06824297-chr21:30164191:SNP	cg06824297	TSS200	NM_016940	RWDD2B	S_Shore	chr21	30391795	chr21:30164191:SNP	rs8129575	227604	-0.113034	0.0088616	2.905e-37	27743	T	C	0.3572	0.0244	TRUE	36	-----------+---+-------+------------	31.4	51.0137	0.03932	0.0013099	-0.107876	0.0111538	3.981e-22	0.012916	2.107e-18	263	FALSE	1
	cg06824297-chr21:30101474:SNP	cg06824297	TSS200	NM_016940	RWDD2B	S_Shore	chr21	30391795	chr21:30101474:SNP	rs2409322	290321	-0.090697	0.008937	3.365e-24	27719	G	A	0.3409	0.0224	TRUE	36	+++++++++++-+-+-+++++++++++++++++++-	34	53.0661	0.02574	0.0015026	-0.0874261	0.0114836	2.676e-14	0.01355	2.179e-11	263	FALSE	1
	cg06824297-chr21:30102577:SNP	cg06824297	TSS200	NM_016940	RWDD2B	S_Shore	chr21	30391795	chr21:30102577:SNP	rs7276200	289218	-0.0873306	0.0091128	9.398e-22	26461	G	C	0.3431	0.0227	TRUE	34	+++++++?+++-+-+-++++++++?++++++++++-	34.9	50.6937	0.02517	0.0015344	-0.0831605	0.0118162	1.953e-12	0.0139988	4.42e-10	263	FALSE	1
	cg06824297-chr21:30062546:SNP	cg06824297	TSS200	NM_016940	RWDD2B	S_Shore	chr21	30391795	chr21:30062546:SNP	rs2183567	329249	-0.0941826	0.0086522	1.353e-27	27745	T	C	0.3951	0.0241	TRUE	36	-----------+---+-------+-----------+	8.2	38.1248	0.3292	0.0002436	-0.0930381	0.0091748	3.648e-24	0.0094247	1.632e-23	263	FALSE	1
	cg06824297-chr21:30109589:SNP	cg06824297	TSS200	NM_016940	RWDD2B	S_Shore	chr21	30391795	chr21:30109589:SNP	rs57144551	282206	-0.103231	0.0087477	3.861e-32	27741	G	A	0.3772	0.0245	TRUE	36	+++++++++++-+-+-+++++++++++++++++++-	26.7	47.7504	0.0738	0.001016	-0.099355	0.0106105	7.692e-21	0.0119345	5.159e-18	263	FALSE	1
	cg06824297-chr21:30112110:SNP	cg06824297	TSS200	NM_016940	RWDD2B	S_Shore	chr21	30391795	chr21:30112110:SNP	rs7277705	279685	-0.147268	0.009997	4.059e-49	27735	G	A	0.2332	0.0247	TRUE	36	+++++++++++-+-++-+++++++++++++++++++	41.5	59.8662	0.005518	0.0025908	-0.144178	0.0137427	9.475e-26	0.0170995	7.151e-18	263	FALSE	1
	cg06824297-chr21:30357307:SNP	cg06824297	TSS200	NM_016940	RWDD2B	S_Shore	chr21	30391795	chr21:30357307:SNP	rs2245434	34488	-0.220354	0.0134519	2.621e-60	27748	C	T	0.1131	0.015	TRUE	36	++++++++++++++++-+++++++++++++++++++	17.3	42.338	0.1838	0.0013867	-0.218281	0.0153053	3.788e-46	0.0162722	8.868e-42	263	FALSE	1
	cg06824297-chr21:30306685:SNP	cg06824297	TSS200	NM_016940	RWDD2B	S_Shore	chr21	30391795	chr21:30306685:SNP	rs2705653	85110	-0.193523	0.0150058	4.708e-38	27730	T	C	0.0914	0.0142	TRUE	36	--------+--+-+-----------+----------	42.8	61.2039	0.003986	0.0061471	-0.18713	0.0208688	3.048e-19	0.0262404	1.643e-13	263	FALSE	1
	cg06824297-chr21:30445561:SNP	cg06824297	TSS200	NM_016940	RWDD2B	S_Shore	chr21	30391795	chr21:30445561:SNP	rs2853834	53766	-0.215192	0.0135594	1.018e-56	26842	C	T	0.1148	0.0148	TRUE	35	++++++++++++++++-++?++++++++++++++++	26	45.9748	0.08246	0.0023023	-0.210867	0.0164816	1.77e-37	0.0183351	8.273e-32	263	FALSE	1
	cg06824297-chr21:30491939:SNP	cg06824297	TSS200	NM_016940	RWDD2B	S_Shore	chr21	30391795	chr21:30491939:SNP	rs4817271	100144	-0.212053	0.0096391	2.93e-107	26758	A	G	0.2771	0.0246	TRUE	35	-----------+-------?----------------	58	80.914	1.07e-05	0.0045501	-0.200448	0.0156796	2.014e-37	0.0229393	2.373e-20	263	FALSE	1
	cg06824297-chr21:30006742:SNP	cg06824297	TSS200	NM_016940	RWDD2B	S_Shore	chr21	30391795	chr21:30006742:SNP	rs1153264	385053	-0.196672	0.0154163	2.836e-37	27749	A	C	0.0836	0.0113	TRUE	36	----------------+----+------------+-	6.3	37.3466	0.3617	0.0005823	-0.195292	0.0161648	1.325e-33	0.0164499	6.055e-33	263	FALSE	1
	cg06824297-chr21:30571677:SNP	cg06824297	TSS200	NM_016940	RWDD2B	S_Shore	chr21	30391795	chr21:30571677:SNP	rs9636823	179882	-0.150767	0.0087623	2.378e-66	27740	A	G	0.3647	0.023	TRUE	36	------------------------------------	38	56.4725	0.0122	0.0017169	-0.148308	0.0116487	3.943e-37	0.0141379	1.5e-26	263	FALSE	1
	cg06824297-chr21:30272360:SNP	cg06824297	TSS200	NM_016940	RWDD2B	S_Shore	chr21	30391795	chr21:30272360:SNP	rs28841984	119435	-0.200721	0.0171797	1.546e-31	17259	T	C	0.1167	0.0224	TRUE	22	?--??-+???-+?--?----??----?-?--??---	52.7	44.4173	0.002064	0.0074452	-0.183221	0.0268335	8.607e-12	0.0363369	3.316e-08	263	FALSE	1
	cg06824297-chr21:30287067:SNP	cg06824297	TSS200	NM_016940	RWDD2B	S_Shore	chr21	30391795	chr21:30287067:SNP	rs2026245	104728	-0.153233	0.0088938	1.601e-66	26426	C	T	0.3857	0.0228	TRUE	34	+++++++?+++-+++-++++++++?+++++++++++	39.6	54.6747	0.01024	0.0017921	-0.146498	0.0120302	4.095e-34	0.0147353	2.504e-25	263	FALSE	1
	cg06824297-chr21:30462395:SNP	cg06824297	TSS200	NM_016940	RWDD2B	S_Shore	chr21	30391795	chr21:30462395:SNP	rs2832166	70600	0.0947964	0.0088468	8.626e-27	25546	C	G	0.5023	0.0211	TRUE	33	+++++++?+++++++++++?++++?+++-++-++++	41.7	54.9043	0.007106	0.0018769	0.0903754	0.0122123	1.358e-13	0.015179	4.232e-10	263	FALSE	1
	cg06824297-chr21:30245239:SNP	cg06824297	TSS200	NM_016940	RWDD2B	S_Shore	chr21	30391795	chr21:30245239:SNP	rs2065266	146556	-0.140983	0.0088962	1.461e-56	26949	C	T	0.367	0.025	TRUE	35	+++++++?+++-+++-++++++++++++++++++++	37.1	54.036	0.01588	0.0016547	-0.135626	0.0117526	8.283e-31	0.0141387	2.032e-23	263	FALSE	1
	cg06824297-chr21:30687404:SNP	cg06824297	TSS200	NM_016940	RWDD2B	S_Shore	chr21	30391795	chr21:30687404:SNP	rs1153290	295609	0.0789752	0.0087557	1.883e-19	27250	G	T	0.3951	0.0164	TRUE	35	------------------------?---++-+----	8.2	37.0347	0.3307	0.0002425	0.0781836	0.0092823	3.673e-17	0.0095372	1.224e-16	263	FALSE	1
	cg06824297-chr21:30440230:SNP	cg06824297	TSS200	NM_016940	RWDD2B	S_Shore	chr21	30391795	chr21:30440230:SNP	rs73192133	48435	-0.179805	0.013565	4.221e-40	27248	A	C	0.1155	0.0169	TRUE	35	--------+--+-+----------?-----------	42.7	59.3437	0.004555	0.0048599	-0.174617	0.0187782	1.419e-20	0.0236764	3.096e-14	263	FALSE	1
	cg06824297-chr21:30258222:INDEL	cg06824297	TSS200	NM_016940	RWDD2B	S_Shore	chr21	30391795	chr21:30258222:INDEL	chr21.30258222	133573	-0.177225	0.0170313	2.332e-25	16324	D	I	0.122	0.0155	TRUE	20	?+-??--???--?--?+-?-??--?-?-?--??---	16.3	22.7088	0.2504	0.0011714	-0.173503	0.019403	3.819e-19	0.0203558	3.138e-18	263	FALSE	1
	cg06824297-chr21:30409057:SNP	cg06824297	TSS200	NM_016940	RWDD2B	S_Shore	chr21	30391795	chr21:30409057:SNP	rs2832153	17262	-0.233238	0.0096079	3.55e-130	27746	C	A	0.2635	0.0289	TRUE	36	+++++++++++-++++++++++++++++++++++++	57.8	82.9856	8.992e-06	0.0046159	-0.224252	0.0155845	6.028e-47	0.0227806	1.334e-24	263	FALSE	1
	cg06824297-chr21:30586096:SNP	cg06824297	TSS200	NM_016940	RWDD2B	S_Shore	chr21	30391795	chr21:30586096:SNP	rs57061709	194301	-0.173031	0.0144051	3.084e-33	16332	C	G	0.1786	0.0149	TRUE	20	?--??--???-+?--?--?-??--?-?-?--??-+-	41.9	32.7022	0.02601	0.003085	-0.166247	0.0201978	1.857e-16	0.0247936	2.977e-12	263	FALSE	1
	cg06824297-chr21:30369240:SNP	cg06824297	TSS200	NM_016940	RWDD2B	S_Shore	chr21	30391795	chr21:30369240:SNP	rs7281679	22555	-0.186698	0.014751	1.028e-36	25150	T	G	0.1048	0.0153	TRUE	32	--------+--+-+?-?------?-----?------	43.8	55.209	0.004746	0.0055151	-0.180128	0.0206312	2.528e-18	0.0262706	1.188e-12	263	FALSE	1
	cg06824297-chr21:30722560:SNP	cg06824297	TSS200	NM_016940	RWDD2B	S_Shore	chr21	30391795	chr21:30722560:SNP	rs2832288	330765	-0.163647	0.0125323	5.716e-39	27251	C	T	0.1357	0.0174	TRUE	35	+++++++++++++-++-+++++++?+++-+++++++	6.4	36.3132	0.3613	0.0003797	-0.163097	0.0131481	2.468e-35	0.0133849	2.251e-34	263	FALSE	1
	cg06824297-chr21:30396478:SNP	cg06824297	TSS200	NM_016940	RWDD2B	S_Shore	chr21	30391795	chr21:30396478:SNP	rs3761337	4683	-0.218669	0.0133976	6.938e-60	27743	C	G	0.114	0.0149	TRUE	36	----------------+-------------------	23.1	45.5394	0.1094	0.001975	-0.214869	0.0159098	1.453e-41	0.017432	4.28e-36	263	FALSE	1
	cg06824297-chr21:30151139:SNP	cg06824297	TSS200	NM_016940	RWDD2B	S_Shore	chr21	30391795	chr21:30151139:SNP	rs72635057	240656	-0.198507	0.0145797	3.248e-42	27738	G	A	0.0944	0.0137	TRUE	36	+++++++++++++-++-+++++++++++++++++++	0.8	35.2688	0.4555	5.97e-05	-0.198343	0.0146677	1.154e-41	0.0146917	1.337e-41	263	FALSE	1
	cg06824297-chr21:30115899:SNP	cg06824297	TSS200	NM_016940	RWDD2B	S_Shore	chr21	30391795	chr21:30115899:SNP	rs11088088	275896	-0.146163	0.009986	1.638e-48	27737	A	G	0.2338	0.0247	TRUE	36	-----------+-+--+-------------------	40.7	59.0151	0.006762	0.0024965	-0.142882	0.0136236	9.82e-26	0.0168379	3.938e-18	263	FALSE	1
	cg06824297-chr21:30103767:SNP	cg06824297	TSS200	NM_016940	RWDD2B	S_Shore	chr21	30391795	chr21:30103767:SNP	rs2831998	288028	-0.0888015	0.0089392	2.963e-23	27750	G	A	0.3394	0.0233	TRUE	36	++++++++-++-+-+-+++++++++++++++++++-	37.2	55.7488	0.01436	0.0017269	-0.0848943	0.0118026	6.345e-13	0.0142386	4.469e-10	263	FALSE	1
	cg06824297-chr21:30085765:SNP	cg06824297	TSS200	NM_016940	RWDD2B	S_Shore	chr21	30391795	chr21:30085765:SNP	rs2831970	306030	-0.093075	0.0086601	6.083e-27	27715	A	C	0.3944	0.024	TRUE	36	-----------+---+-------+-----------+	11	39.3151	0.2827	0.000337	-0.0914805	0.0093657	1.55e-22	0.0097278	1.09e-21	263	FALSE	1
	cg06824297-chr21:30069806:SNP	cg06824297	TSS200	NM_016940	RWDD2B	S_Shore	chr21	30391795	chr21:30069806:SNP	rs7279281	321989	-0.0940169	0.0086517	1.657e-27	27746	G	A	0.3952	0.0241	TRUE	36	+++++++++++-+++-+++++++-+++++++++++-	8.7	38.342	0.3204	0.0002605	-0.0928017	0.0092083	6.906e-24	0.0094778	3.417e-23	263	FALSE	1
	cg06824297-chr21:30327732:INDEL	cg06824297	TSS200	NM_016940	RWDD2B	S_Shore	chr21	30391795	chr21:30327732:INDEL	chr21.30327732	64063	-0.228771	0.0108928	6.27e-98	24276	D	I	0.2238	0.0236	TRUE	32	-------?-?-+-+--+-------?------?----	52.1	64.7052	0.0003631	0.0041966	-0.21995	0.0166598	8.493e-40	0.0227361	8.132e-24	263	FALSE	1
	cg06824297-chr21:30240947:SNP	cg06824297	TSS200	NM_016940	RWDD2B	S_Shore	chr21	30391795	chr21:30240947:SNP	rs2037968	150848	-0.199531	0.0135007	1.991e-49	26531	C	A	0.1187	0.0158	TRUE	34	+++++++?++++++++-+?+++++++++++++++++	19.1	40.7843	0.1654	0.0014859	-0.197725	0.0155803	6.66e-37	0.0166853	5.861e-33	263	FALSE	1
	cg06824297-chr21:30490199:INDEL	cg06824297	TSS200	NM_016940	RWDD2B	S_Shore	chr21	30391795	chr21:30490199:INDEL	chr21.30490199	98404	0.0988749	0.0112706	1.743e-18	15864	D	I	0.5331	0.0157	TRUE	20	?++??++???+-?++?+++???++?+?+?++??+++	38.7	30.9721	0.04066	0.0016526	0.0951274	0.0153649	5.971e-10	0.0183724	7.378e-08	263	FALSE	1
	cg06824297-chr21:30595845:SNP	cg06824297	TSS200	NM_016940	RWDD2B	S_Shore	chr21	30391795	chr21:30595845:SNP	rs928278	204050	-0.188952	0.012614	9.988e-51	27744	T	G	0.1298	0.0162	TRUE	36	----------------+-------------------	16.4	41.8781	0.197	0.0011418	-0.187127	0.0142335	1.772e-39	0.0150929	5.854e-36	263	FALSE	1
	cg06824297-chr21:30077657:INDEL	cg06824297	TSS200	NM_016940	RWDD2B	S_Shore	chr21	30391795	chr21:30077657:INDEL	chr21.30077657	314138	-0.0975503	0.0092517	5.411e-26	24276	D	I	0.3951	0.0234	TRUE	32	-------?-?-+---+-------+?------?---+	0	30.1248	0.5109	0	-0.0975503	0.0092517	5.411e-26	0.0092517	5.411e-26	263	FALSE	1
	cg06824297-chr21:30244170:SNP	cg06824297	TSS200	NM_016940	RWDD2B	S_Shore	chr21	30391795	chr21:30244170:SNP	rs8134005	147625	-0.139553	0.0087752	6.024e-57	27748	G	A	0.3666	0.0241	TRUE	36	+++++++++++-+++-++++++++++++++++++++	37.3	55.8537	0.01402	0.0016732	-0.134252	0.0116046	5.927e-31	0.0140036	2.158e-23	263	FALSE	1
	cg06824297-chr21:30740622:INDEL	cg06824297	TSS200	NM_016940	RWDD2B	S_Shore	chr21	30391795	chr21:30740622:INDEL	chr21.30740622	348827	0.0865233	0.0093334	1.857e-20	24275	D	I	0.3834	0.0179	TRUE	32	+++++++?+?++++++++++++++?+++--+?++++	17.3	37.4792	0.1963	0.0005915	0.0849748	0.0105846	9.897e-16	0.0112842	1.752e-14	263	FALSE	1
	cg06824297-chr21:30104417:SNP	cg06824297	TSS200	NM_016940	RWDD2B	S_Shore	chr21	30391795	chr21:30104417:SNP	rs11088084	287378	-0.109047	0.0092739	6.386e-32	24749	G	A	0.3744	0.026	TRUE	33	+++++++?+?+-+-+++++++++-+++++++?+++-	23.3	41.7109	0.1169	0.000874	-0.105379	0.01099	8.929e-22	0.0120882	1.865e-19	263	FALSE	1
	cg06824297-chr21:30718598:INDEL	cg06824297	TSS200	NM_016940	RWDD2B	S_Shore	chr21	30391795	chr21:30718598:INDEL	chr21.30718598	326803	0.0859852	0.0111125	1.012e-14	16767	I	D	0.3961	0.0156	TRUE	21	?--??--???--?--?----??--?-?-?+-??---	11.6	22.6331	0.3072	0.0003501	0.0847758	0.0121262	2.726e-12	0.0125755	8.057e-12	263	FALSE	1
	cg06824297-chr21:30406347:SNP	cg06824297	TSS200	NM_016940	RWDD2B	S_Shore	chr21	30391795	chr21:30406347:SNP	rs7280960	14552	-0.22263	0.0134216	8.587e-62	27744	A	G	0.1134	0.0147	TRUE	36	----------------+-------------------	20.5	44.0483	0.1404	0.001702	-0.219752	0.0156348	7.153e-45	0.0168914	1.143e-39	263	FALSE	1
	cg06824297-chr21:30591602:SNP	cg06824297	TSS200	NM_016940	RWDD2B	S_Shore	chr21	30391795	chr21:30591602:SNP	rs2832266	199807	-0.14464	0.0088309	2.709e-60	27238	C	T	0.3675	0.0238	TRUE	35	+++++++++++++++++-++++++?+++++++++++	42.7	59.3633	0.004533	0.0020624	-0.141203	0.0122421	8.863e-31	0.0154186	6.542e-21	263	FALSE	1
	cg06824297-chr21:30049405:SNP	cg06824297	TSS200	NM_016940	RWDD2B	S_Shore	chr21	30391795	chr21:30049405:SNP	rs59307746	342390	-0.106272	0.0131706	7.094e-16	27238	G	C	0.1224	0.0171	TRUE	35	+++++++++++-+++--+++++++?+++++-+++++	35.3	52.5278	0.02215	0.0033542	-0.105529	0.0171413	7.44e-10	0.0203477	1.762e-07	263	FALSE	1
	cg06824297-chr21:30081385:SNP	cg06824297	TSS200	NM_016940	RWDD2B	S_Shore	chr21	30391795	chr21:30081385:SNP	rs8128436	310410	-0.0933263	0.0086515	3.951e-27	27744	A	G	0.3952	0.024	TRUE	36	-----------+---+-------+-----------+	11.2	39.4037	0.2794	0.0003433	-0.0917733	0.0093705	1.196e-22	0.00974	9.543e-22	263	FALSE	1
	cg06824297-chr21:30537836:SNP	cg06824297	TSS200	NM_016940	RWDD2B	S_Shore	chr21	30391795	chr21:30537836:SNP	rs2471949	146041	-0.19757	0.012998	3.534e-52	26959	A	G	0.1252	0.0167	TRUE	35	-------?-----+--+-------------------	14.1	39.5638	0.2355	0.0009827	-0.196659	0.0144336	2.842e-42	0.015125	5.395e-39	263	FALSE	1
	cg06824297-chr21:30238011:SNP	cg06824297	TSS200	NM_016940	RWDD2B	S_Shore	chr21	30391795	chr21:30238011:SNP	rs2705687	153784	-0.197946	0.0133274	6.698e-50	27313	T	C	0.1182	0.0156	TRUE	35	----------------+-?-----------------	17	40.9798	0.191	0.0012962	-0.196306	0.0151324	1.752e-38	0.0160634	6.827e-35	263	FALSE	1
	cg06824297-chr21:30102524:INDEL	cg06824297	TSS200	NM_016940	RWDD2B	S_Shore	chr21	30391795	chr21:30102524:INDEL	chr21.30102524	289271	-0.0933124	0.0095613	1.681e-22	24276	I	D	0.3394	0.0228	TRUE	32	+++++++?+?+-+-+-++++++++?++++++?+++-	21.7	39.5873	0.1386	0.0008229	-0.0901572	0.0112033	8.457e-16	0.0122099	2.132e-14	263	FALSE	1
	cg06824297-chr21:30446360:SNP	cg06824297	TSS200	NM_016940	RWDD2B	S_Shore	chr21	30391795	chr21:30446360:SNP	rs2692625	54565	0.111748	0.0088354	1.151e-36	25491	G	C	0.4794	0.0223	TRUE	33	------?----+-------?----?---+--+----	45	58.1294	0.003169	0.0021362	0.106357	0.0125729	2.692e-17	0.0160499	3.341e-12	263	FALSE	1
	cg06824297-chr21:30098782:SNP	cg06824297	TSS200	NM_016940	RWDD2B	S_Shore	chr21	30391795	chr21:30098782:SNP	rs4817253	293013	-0.0916974	0.0089355	1.043e-24	27733	C	T	0.3402	0.0223	TRUE	36	+++++++++++-+-+-+++++++++++++++++++-	30.5	50.3712	0.0447	0.001278	-0.0889745	0.0111637	1.587e-15	0.0128597	9.994e-13	263	FALSE	1
	cg06824297-chr21:30103364:SNP	cg06824297	TSS200	NM_016940	RWDD2B	S_Shore	chr21	30391795	chr21:30103364:SNP	rs8131891	288431	-0.091114	0.0090567	8.268e-24	26939	G	A	0.3403	0.0236	TRUE	35	+++++++?+++-+-+-+++++++++++++++++++-	32.9	50.635	0.03311	0.0014229	-0.0878993	0.0115384	2.577e-14	0.0134878	1.426e-11	263	FALSE	1
	cg06824297-chr21:30119522:SNP	cg06824297	TSS200	NM_016940	RWDD2B	S_Shore	chr21	30391795	chr21:30119522:SNP	rs4817256	272273	-0.148144	0.0099868	8.843e-50	27724	G	A	0.2336	0.0246	TRUE	36	+++++++++++-+-++-+++++++++++++++++++	38.9	57.2687	0.01017	0.0023154	-0.144978	0.0134118	3.096e-27	0.0163409	1.237e-19	263	FALSE	1
	cg06824297-chr21:30115579:SNP	cg06824297	TSS200	NM_016940	RWDD2B	S_Shore	chr21	30391795	chr21:30115579:SNP	rs6516868	276216	-0.146363	0.0099858	1.214e-48	27742	A	T	0.2337	0.0246	TRUE	36	-----------+-+--+-------------------	40.9	59.2513	0.006393	0.002521	-0.143101	0.0136514	1.039e-25	0.0169049	4.801e-18	263	FALSE	1
	cg06824297-chr21:30213354:SNP	cg06824297	TSS200	NM_016940	RWDD2B	S_Shore	chr21	30391795	chr21:30213354:SNP	rs138709366	178441	-0.199229	0.0148075	2.892e-41	22200	G	A	0.1183	0.0149	TRUE	28	+++?-++?+?++++++-+?+??++++?++++?++++	20.9	34.1217	0.1625	0.0016557	-0.196191	0.0174007	1.745e-29	0.0187132	1.812e-26	263	FALSE	1
	cg06824297-chr21:30393664:SNP	cg06824297	TSS200	NM_016940	RWDD2B	S_Shore	chr21	30391795	chr21:30393664:SNP	rs6516886	1869	-0.246278	0.0097136	8.12e-142	27740	A	T	0.2556	0.0275	TRUE	36	-----------+------------------------	59	85.4547	4.173e-06	0.00496	-0.236029	0.0159732	2.075e-49	0.0237163	2.922e-25	263	FALSE	1
	cg06824297-chr21:30354610:SNP	cg06824297	TSS200	NM_016940	RWDD2B	S_Shore	chr21	30391795	chr21:30354610:SNP	rs2832150	37185	-0.216675	0.0134189	1.191e-58	27749	C	T	0.1138	0.0152	TRUE	36	++++++++++++++++-+++++++++++++++++++	20.4	43.9704	0.1422	0.0016866	-0.213766	0.0156145	1.161e-42	0.0168581	8.287e-38	263	FALSE	1
	cg06824297-chr21:30383682:SNP	cg06824297	TSS200	NM_016940	RWDD2B	S_Shore	chr21	30391795	chr21:30383682:SNP	rs13048721	8113	-0.202307	0.0152194	2.551e-40	20349	G	C	0.1264	0.0304	TRUE	25	+++??++???++?++?-+++??++++?++++?++++	16.7	28.8278	0.2267	0.0011961	-0.200815	0.0173869	7.404e-31	0.0182809	1.822e-28	263	FALSE	1
	cg06824297-chr21:30310604:SNP	cg06824297	TSS200	NM_016940	RWDD2B	S_Shore	chr21	30391795	chr21:30310604:SNP	rs2705675	81191	-0.193357	0.0150204	6.387e-38	27743	C	T	0.0912	0.0143	TRUE	36	++++++++-++-+-+++++++++++-++++++++++	42.7	61.1308	0.004058	0.0061418	-0.187068	0.0208747	3.203e-19	0.0262345	1.702e-13	263	FALSE	1
	cg06824297-chr21:30305531:INDEL	cg06824297	TSS200	NM_016940	RWDD2B	S_Shore	chr21	30391795	chr21:30305531:INDEL	chr21.30305531	86264	-0.166624	0.0112091	5.56e-50	16769	I	D	0.3827	0.0207	TRUE	21	?++??++???+-?++?++++??++?+?+?++??+++	27.3	27.4981	0.1218	0.0010182	-0.160658	0.0138408	3.773e-31	0.0154115	3.031e-27	263	FALSE	1
	cg06824297-chr21:30136377:SNP	cg06824297	TSS200	NM_016940	RWDD2B	S_Shore	chr21	30391795	chr21:30136377:SNP	rs2832066	255418	-0.123028	0.0090879	9.395e-42	27740	T	C	0.3217	0.0243	TRUE	36	-----------+----------------+------+	34.6	53.5027	0.02346	0.0015917	-0.117302	0.0117339	1.574e-23	0.0138923	8.304e-19	263	FALSE	1
	cg06824297-chr21:30475226:SNP	cg06824297	TSS200	NM_016940	RWDD2B	S_Shore	chr21	30391795	chr21:30475226:SNP	rs7282843	83431	0.108623	0.0086183	2.013e-36	26840	G	A	0.4926	0.0198	TRUE	35	-------------------?--------+--+----	42.1	58.707	0.005324	0.0019157	0.10363	0.0119145	3.385e-18	0.014881	2.889e-13	263	FALSE	1
	cg06824297-chr21:30173301:SNP	cg06824297	TSS200	NM_016940	RWDD2B	S_Shore	chr21	30391795	chr21:30173301:SNP	rs2832096	218494	-0.102303	0.0090294	9.312e-30	27750	G	A	0.3288	0.0215	TRUE	36	+++++++++++-+++-+++++++++++++++++++-	28.1	48.6848	0.06198	0.0011624	-0.0985728	0.0110822	5.856e-19	0.0125598	3.783e-16	263	FALSE	1
	cg06824297-chr21:30286859:SNP	cg06824297	TSS200	NM_016940	RWDD2B	S_Shore	chr21	30391795	chr21:30286859:SNP	rs2776235	104936	-0.191207	0.0155386	8.48e-35	27007	A	G	0.087	0.0134	TRUE	35	--------+--+-+-----------+-----?----	40.1	56.8064	0.008397	0.0057494	-0.185495	0.021169	1.908e-18	0.0259615	1.771e-13	263	FALSE	1
	cg06824297-chr21:30586286:INDEL	cg06824297	TSS200	NM_016940	RWDD2B	S_Shore	chr21	30391795	chr21:30586286:INDEL	chr21.30586286	194491	-0.147752	0.0093486	2.885e-56	24274	I	D	0.366	0.0245	TRUE	32	+++++++?+?+++++++-++++++?++++++?++++	41.6	53.0486	0.008124	0.0020198	-0.144639	0.0128666	2.553e-29	0.0159977	2.563e-20	263	FALSE	1
	cg06824297-chr21:30561454:SNP	cg06824297	TSS200	NM_016940	RWDD2B	S_Shore	chr21	30391795	chr21:30561454:SNP	rs2832252	169659	-0.186472	0.0126162	1.963e-49	27740	C	T	0.1295	0.0169	TRUE	36	+++++++++++++-++-+++++++++++-+++++++	20.7	44.1321	0.1385	0.0015164	-0.184479	0.0146922	3.672e-36	0.015908	9.846e-32	263	FALSE	1
	cg06824297-chr21:30528880:SNP	cg06824297	TSS200	NM_016940	RWDD2B	S_Shore	chr21	30391795	chr21:30528880:SNP	rs2251186	137085	0.109271	0.008741	7.383e-36	27255	A	G	0.3868	0.0237	TRUE	35	++++++++++++++++++++++++?+++-+++++++	22.3	43.779	0.1215	0.0007792	0.107034	0.0102707	1.984e-25	0.0112551	2.773e-22	263	FALSE	1
	cg06824297-chr21:30484151:SNP	cg06824297	TSS200	NM_016940	RWDD2B	S_Shore	chr21	30391795	chr21:30484151:SNP	rs2832186	92356	0.108452	0.0086232	2.832e-36	26814	T	G	0.4929	0.0198	TRUE	35	+++++++++++++++++++?++++++++-++-++++	42.9	59.495	0.004389	0.001979	0.103349	0.0120035	7.309e-18	0.0150893	6.606e-13	263	FALSE	1
	cg06824297-chr21:30519729:SNP	cg06824297	TSS200	NM_016940	RWDD2B	S_Shore	chr21	30391795	chr21:30519729:SNP	rs11910316	127934	0.0888208	0.0086399	8.642e-25	26800	G	A	0.5299	0.0174	TRUE	35	-------------------?--------+-------	38.1	54.9511	0.01291	0.0016333	0.0854914	0.0115469	1.323e-13	0.0139638	2.007e-10	263	FALSE	1
	cg06824297-chr21:30140821:SNP	cg06824297	TSS200	NM_016940	RWDD2B	S_Shore	chr21	30391795	chr21:30140821:SNP	rs2832074	250974	-0.104537	0.008758	7.669e-33	27749	C	T	0.3742	0.0247	TRUE	36	+++++++++++-+-+-+++++++-++++++++++++	30.3	50.2035	0.04621	0.0012145	-0.100271	0.0109241	4.357e-20	0.0125624	8.69e-17	263	FALSE	1
	cg06824297-chr21:30355413:SNP	cg06824297	TSS200	NM_016940	RWDD2B	S_Shore	chr21	30391795	chr21:30355413:SNP	rs11088104	36382	-0.216492	0.0134204	1.532e-58	27748	G	A	0.1138	0.0152	TRUE	36	++++++++++++++++-+++++++++++++++++++	20.2	43.8813	0.1443	0.0016702	-0.213596	0.0155976	1.1e-42	0.0168259	6.938e-38	263	FALSE	1
	cg06824297-chr21:30096393:SNP	cg06824297	TSS200	NM_016940	RWDD2B	S_Shore	chr21	30391795	chr21:30096393:SNP	rs2831982	295402	-0.0939504	0.0086517	1.803e-27	27748	T	C	0.3952	0.0238	TRUE	36	-----------+---+-------+-----------+	8.6	38.3026	0.322	0.0002574	-0.0927327	0.0092015	6.908e-24	0.0094681	3.311e-23	263	FALSE	1
	cg06824297-chr21:30739843:SNP	cg06824297	TSS200	NM_016940	RWDD2B	S_Shore	chr21	30391795	chr21:30739843:SNP	rs2832295	348048	0.0876777	0.0087432	1.147e-23	27740	T	C	0.3826	0.0175	TRUE	36	++++++++++++++++++++++++++++--+-++++	24.4	46.29	0.09602	0.0008988	0.085907	0.0104254	1.72e-16	0.0115635	3.396e-14	263	FALSE	1
	cg06824297-chr21:30478353:SNP	cg06824297	TSS200	NM_016940	RWDD2B	S_Shore	chr21	30391795	chr21:30478353:SNP	rs2832177	86558	0.112289	0.0084825	5.313e-40	27739	G	A	0.4796	0.0224	TRUE	36	-----------+----------------+--+----	41.6	59.8997	0.005474	0.0018672	0.107922	0.0116551	2.05e-20	0.014517	1.034e-14	263	FALSE	1
	cg06824297-chr21:30504925:SNP	cg06824297	TSS200	NM_016940	RWDD2B	S_Shore	chr21	30391795	chr21:30504925:SNP	rs79734326	113130	-0.211143	0.0134811	2.743e-55	26811	T	G	0.1172	0.0159	TRUE	35	-------------+--+--?----------------	25	45.3122	0.09297	0.0021492	-0.206962	0.0162395	3.351e-37	0.0179664	6.887e-32	263	FALSE	1
	cg06824297-chr21:30695347:INDEL	cg06824297	TSS200	NM_016940	RWDD2B	S_Shore	chr21	30391795	chr21:30695347:INDEL	chr21.30695347	303552	0.0899657	0.0093166	4.612e-22	24274	D	I	0.3853	0.0169	TRUE	32	+++++++?+?++++++++++++++?+++--+?++++	9.4	34.2291	0.3153	0.0002937	0.0889413	0.0099784	4.949e-19	0.010287	2.219e-18	263	FALSE	1
	cg06824297-chr21:30243201:SNP	cg06824297	TSS200	NM_016940	RWDD2B	S_Shore	chr21	30391795	chr21:30243201:SNP	rs1554990	148594	-0.138387	0.0087732	4.709e-56	27748	C	T	0.3672	0.0248	TRUE	36	+++++++++++-+++-++++++++++++++++++++	38.3	56.6875	0.01162	0.0017393	-0.132768	0.0116926	7.017e-30	0.0142094	2.054e-22	263	FALSE	1
	cg06824297-chr21:30455632:INDEL	cg06824297	TSS200	NM_016940	RWDD2B	S_Shore	chr21	30391795	chr21:30455632:INDEL	chr21.30455632	63837	0.20807	0.0178717	2.507e-31	7507	D	I	0.6984	0.0247	TRUE	11	+??++???+???+??+????++????+?+???+???	24.8	13.3045	0.2071	0.0011948	0.206338	0.021169	1.897e-22	0.0237774	2.12e-18	263	FALSE	1
	cg06824297-chr21:30146542:SNP	cg06824297	TSS200	NM_016940	RWDD2B	S_Shore	chr21	30391795	chr21:30146542:SNP	rs1028991	245253	-0.104902	0.008762	4.957e-33	27736	G	C	0.3743	0.0246	TRUE	36	+++++++++++-+-+-+++++++-++++++++++++	29	49.2878	0.05524	0.0011424	-0.101069	0.0108203	9.577e-21	0.0123388	1.867e-17	263	FALSE	1
	cg06824297-chr21:30487263:SNP	cg06824297	TSS200	NM_016940	RWDD2B	S_Shore	chr21	30391795	chr21:30487263:SNP	rs2832188	95468	-0.139345	0.0132148	5.38e-26	26818	C	T	0.1241	0.0134	TRUE	35	++++++++-++-+-+++++?++++++++++++++++	46.9	64.0536	0.001372	0.0054792	-0.132143	0.0191041	4.613e-12	0.0248957	2.179e-08	263	FALSE	1
	cg06824297-chr21:30480366:SNP	cg06824297	TSS200	NM_016940	RWDD2B	S_Shore	chr21	30391795	chr21:30480366:SNP	rs2832179	88571	0.108693	0.0086296	2.239e-36	26796	C	T	0.4918	0.0199	TRUE	35	-------------------?--------+--+----	42.6	59.2099	0.004708	0.0019598	0.103648	0.0119822	5.144e-18	0.0150281	4.737e-13	263	FALSE	1
	cg06824297-chr21:30272414:SNP	cg06824297	TSS200	NM_016940	RWDD2B	S_Shore	chr21	30391795	chr21:30272414:SNP	rs2776218	119381	-0.190234	0.0153014	1.742e-35	27739	G	C	0.0873	0.0135	TRUE	36	++++++++-++-+-+++++++++++-++++++++++	39	57.3912	0.009887	0.0054651	-0.184868	0.0206075	2.94e-19	0.0250905	3.405e-14	263	FALSE	1
	cg06824297-chr21:30160610:SNP	cg06824297	TSS200	NM_016940	RWDD2B	S_Shore	chr21	30391795	chr21:30160610:SNP	rs72635058	231185	-0.197357	0.0185017	1.454e-26	17258	G	A	0.0948	0.0153	TRUE	22	?++??++???++?-+?-+++??++++?+?++??+++	0	18.305	0.6296	0	-0.197357	0.0185017	1.454e-26	0.0185017	1.454e-26	263	FALSE	1
	cg06824297-chr21:30104652:SNP	cg06824297	TSS200	NM_016940	RWDD2B	S_Shore	chr21	30391795	chr21:30104652:SNP	rs2832001	287143	-0.196874	0.0145618	1.194e-41	27739	T	C	0.0946	0.0134	TRUE	36	-------------+--------------------+-	0	32.7173	0.5788	0	-0.196874	0.0145618	1.194e-41	0.0145618	1.194e-41	263	FALSE	1
	cg06824297-chr21:30489300:SNP	cg06824297	TSS200	NM_016940	RWDD2B	S_Shore	chr21	30391795	chr21:30489300:SNP	rs2832191	97505	0.0862303	0.0085068	3.801e-24	27743	A	C	0.5317	0.017	TRUE	36	+++++++++++-++++++++++++++++-+++++++	32	51.4664	0.03587	0.0012424	0.083137	0.0107908	1.314e-14	0.012509	5.446e-12	263	FALSE	1
	cg06824297-chr21:30270377:SNP	cg06824297	TSS200	NM_016940	RWDD2B	S_Shore	chr21	30391795	chr21:30270377:SNP	rs2705676	121418	-0.186198	0.0131391	1.38e-45	27744	G	A	0.1212	0.017	TRUE	36	++++++++-++-++++++++++++++++++++++++	31	50.7194	0.04171	0.002826	-0.180571	0.0164959	6.912e-28	0.0190403	1.383e-22	263	FALSE	1
	cg06824297-chr21:30094261:SNP	cg06824297	TSS200	NM_016940	RWDD2B	S_Shore	chr21	30391795	chr21:30094261:SNP	rs2026241	297534	-0.0894709	0.0109139	2.446e-16	17491	C	T	0.3947	0.0214	TRUE	22	?++??++???+-?++?++++??+-?+?+?+++?++-	4.7	22.0321	0.3977	0.0001319	-0.0882557	0.0113087	5.987e-15	0.0114503	5.546e-15	263	FALSE	1
	cg06824297-chr21:30017560:SNP	cg06824297	TSS200	NM_016940	RWDD2B	S_Shore	chr21	30391795	chr21:30017560:SNP	rs1236433	374235	-0.19493	0.0148511	2.347e-39	27741	T	C	0.0909	0.0127	TRUE	36	---------------------+------------+-	0	33.2535	0.5526	0	-0.19493	0.0148511	2.347e-39	0.0148511	2.347e-39	263	FALSE	1
	cg06824297-chr21:30357968:SNP	cg06824297	TSS200	NM_016940	RWDD2B	S_Shore	chr21	30391795	chr21:30357968:SNP	rs2245517	33827	0.11149	0.0085544	7.934e-39	27250	T	C	0.477	0.0216	TRUE	35	++++++++++++++++++++++++?+++-++-++++	39.1	55.7906	0.01065	0.001664	0.106815	0.0115063	1.645e-20	0.0140369	1.979e-15	263	FALSE	1
	cg06824297-chr21:30594745:SNP	cg06824297	TSS200	NM_016940	RWDD2B	S_Shore	chr21	30391795	chr21:30594745:SNP	rs9305395	202950	-0.189166	0.0126091	7.085e-51	27750	T	C	0.1298	0.0163	TRUE	36	----------------+-------------------	16.3	41.8397	0.1982	0.0011345	-0.187398	0.0142188	1.15e-39	0.0150731	3.982e-36	263	FALSE	1
	cg06824297-chr21:30117213:INDEL	cg06824297	TSS200	NM_016940	RWDD2B	S_Shore	chr21	30391795	chr21:30117213:INDEL	chr21.30117213	274582	-0.200297	0.0155043	3.525e-38	24276	I	D	0.0954	0.0138	TRUE	32	++++-++?+?+++-++-+++++++?++++++?++-+	0	28.6258	0.5887	0	-0.200297	0.0155043	3.525e-38	0.0155043	3.525e-38	263	FALSE	1
	cg06824297-chr21:30405763:SNP	cg06824297	TSS200	NM_016940	RWDD2B	S_Shore	chr21	30391795	chr21:30405763:SNP	rs8128151	13968	-0.219242	0.0133929	3.134e-60	27744	G	T	0.114	0.0149	TRUE	36	++++++++++++++++-+++++++++++++++++++	22	44.8804	0.1224	0.0018503	-0.21575	0.0157699	1.315e-42	0.0171737	2.534e-37	263	FALSE	1
	cg06824297-chr21:30075486:SNP	cg06824297	TSS200	NM_016940	RWDD2B	S_Shore	chr21	30391795	chr21:30075486:SNP	rs9305380	316309	-0.0938393	0.008651	2.055e-27	27747	C	A	0.3953	0.024	TRUE	36	+++++++++++-+++-+++++++-+++++++++++-	9.3	38.5748	0.3111	0.0002786	-0.092554	0.0092436	1.339e-23	0.0095346	7.421e-23	263	FALSE	1
	cg06824297-chr21:30720971:SNP	cg06824297	TSS200	NM_016940	RWDD2B	S_Shore	chr21	30391795	chr21:30720971:SNP	rs2832286	329176	-0.161892	0.0125269	3.313e-38	27252	T	C	0.1357	0.0175	TRUE	35	-------------+--+-------?---+-------	6.7	36.4387	0.3559	0.0004	-0.161288	0.0131732	1.816e-34	0.0134254	1.746e-33	263	FALSE	1
	cg06824297-chr21:30022173:INDEL	cg06824297	TSS200	NM_016940	RWDD2B	S_Shore	chr21	30391795	chr21:30022173:INDEL	chr21.30022173	369622	-0.0948299	0.0117392	6.579e-16	15188	I	D	0.3893	0.0195	TRUE	19	?++??+????+-?++?++++??+-?+?+??+??++-	23.1	23.4053	0.1755	0.0008121	-0.0889651	0.0140584	2.479e-10	0.0152643	5.214e-10	263	FALSE	1
	cg06824297-chr21:30269162:SNP	cg06824297	TSS200	NM_016940	RWDD2B	S_Shore	chr21	30391795	chr21:30269162:SNP	rs2776213	122633	-0.14356	0.0088131	1.173e-59	27240	T	C	0.3768	0.0222	TRUE	35	-----------+---+--------?-----------	38.3	55.0711	0.01256	0.0017076	-0.137317	0.0117586	1.651e-31	0.0142749	8.572e-24	263	FALSE	1
	cg06824297-chr21:30486656:INDEL	cg06824297	TSS200	NM_016940	RWDD2B	S_Shore	chr21	30391795	chr21:30486656:INDEL	chr21.30486656	94861	0.0987258	0.0112732	1.995e-18	15864	D	I	0.5331	0.0157	TRUE	20	?++??++???+-?++?+++???++?+?+?++??+++	38.3	30.7805	0.04267	0.0016268	0.0951042	0.0153155	5.309e-10	0.0182628	6.451e-08	263	FALSE	1
	cg06824297-chr21:30683811:INDEL	cg06824297	TSS200	NM_016940	RWDD2B	S_Shore	chr21	30391795	chr21:30683811:INDEL	chr21.30683811	292016	0.0797869	0.0092567	6.731e-18	24276	I	D	0.3962	0.0171	TRUE	32	-------?-?--------------?---++-?----	3.8	32.2273	0.4058	0.0001102	0.0794164	0.0095183	7.208e-17	0.0096232	1.122e-16	263	FALSE	1
	cg06824297-chr21:30485239:SNP	cg06824297	TSS200	NM_016940	RWDD2B	S_Shore	chr21	30391795	chr21:30485239:SNP	rs149847977	93444	-0.139345	0.0132148	5.38e-26	26818	T	C	0.1241	0.0134	TRUE	35	--------+--+-+-----?----------------	46.9	64.0536	0.001372	0.0054792	-0.132143	0.0191041	4.613e-12	0.0248957	2.179e-08	263	FALSE	1
	cg06824297-chr21:30239378:SNP	cg06824297	TSS200	NM_016940	RWDD2B	S_Shore	chr21	30391795	chr21:30239378:SNP	rs4817258	152417	-0.138348	0.0087728	5.006e-56	27745	C	T	0.3671	0.0247	TRUE	36	+++++++++++-+++-++++++++++++++++++++	38.1	56.5126	0.01209	0.0017252	-0.132732	0.0116736	5.88e-30	0.014165	1.562e-22	263	FALSE	1
	cg06824297-chr21:30538567:SNP	cg06824297	TSS200	NM_016940	RWDD2B	S_Shore	chr21	30391795	chr21:30538567:SNP	rs2735965	146772	-0.195895	0.0128205	1.043e-52	27733	T	C	0.125	0.0164	TRUE	36	-------------+--+-------------------	14.7	41.02	0.2234	0.0010327	-0.194889	0.0142895	2.361e-42	0.0150256	7.5e-39	263	FALSE	1
	cg06824297-chr21:30500626:INDEL	cg06824297	TSS200	NM_016940	RWDD2B	S_Shore	chr21	30391795	chr21:30500626:INDEL	chr21.30500626	108831	-0.20232	0.0131609	2.493e-53	15846	I	D	0.2423	0.0239	TRUE	20	?++??++???+-?-+?+++???++?+?+?++??+++	60	47.4904	0.0003038	0.0053726	-0.186237	0.0224693	1.147e-16	0.0328956	7.731e-10	263	FALSE	1
	cg06824297-chr21:30410198:INDEL	cg06824297	TSS200	NM_016940	RWDD2B	S_Shore	chr21	30391795	chr21:30410198:INDEL	chr21.30410198	18403	-0.237737	0.0102959	5.77e-118	24276	I	D	0.262	0.0296	TRUE	32	+++++++?+?+-++++++++++++?++++++?++++	55.7	69.9656	7.724e-05	0.0043325	-0.227808	0.0163643	4.717e-44	0.0232373	1.443e-24	263	FALSE	1
	cg06824297-chr21:30252562:SNP	cg06824297	TSS200	NM_016940	RWDD2B	S_Shore	chr21	30391795	chr21:30252562:SNP	rs2254160	139233	-0.137523	0.0087758	2.396e-55	27737	A	G	0.3671	0.0247	TRUE	36	-----------+---+--------------------	38.3	56.7686	0.0114	0.0017467	-0.132003	0.0117036	1.67e-29	0.014234	4.388e-22	263	FALSE	1
	cg06824297-chr21:30562450:SNP	cg06824297	TSS200	NM_016940	RWDD2B	S_Shore	chr21	30391795	chr21:30562450:SNP	rs138885495	170655	-0.123279	0.0141881	3.66e-18	27728	T	C	0.102	0.0116	TRUE	36	--------+--+--------+-----+---+-----	36.8	55.3825	0.01558	0.0042744	-0.117607	0.0186751	3.025e-10	0.0224507	3.994e-08	263	FALSE	1
	cg06824297-chr21:30063576:INDEL	cg06824297	TSS200	NM_016940	RWDD2B	S_Shore	chr21	30391795	chr21:30063576:INDEL	chr21.30063576	328219	-0.0980167	0.0092553	3.302e-26	24276	I	D	0.3948	0.0234	TRUE	32	+++++++?+?+-+++-+++++++-?++++++?+++-	0	29.3713	0.5499	0	-0.0980167	0.0092553	3.302e-26	0.0092553	3.302e-26	263	FALSE	1
	cg06824297-chr21:30284086:SNP	cg06824297	TSS200	NM_016940	RWDD2B	S_Shore	chr21	30391795	chr21:30284086:SNP	rs2252177	107709	-0.188897	0.0152924	4.729e-35	27729	C	T	0.0875	0.0135	TRUE	36	++++++++-++-+-+++++++++++-++++++++++	39.1	57.5091	0.009622	0.0054868	-0.183427	0.0206144	5.688e-19	0.0251272	5.577e-14	263	FALSE	1
	cg06824297-chr21:30370110:SNP	cg06824297	TSS200	NM_016940	RWDD2B	S_Shore	chr21	30391795	chr21:30370110:SNP	rs9977487	21685	-0.217934	0.0134191	2.603e-59	27740	T	G	0.1137	0.0153	TRUE	36	----------------+-------------------	22.3	45.0555	0.1188	0.0018906	-0.214154	0.0158398	1.192e-41	0.0172744	1.723e-36	263	FALSE	1
	cg06824297-chr21:30093105:SNP	cg06824297	TSS200	NM_016940	RWDD2B	S_Shore	chr21	30391795	chr21:30093105:SNP	rs2831980	298690	-0.0940696	0.0086489	1.492e-27	27746	C	G	0.3958	0.0239	TRUE	36	-----------+---+-------+-----------+	11.3	39.478	0.2766	0.0003488	-0.0924865	0.0093781	6.083e-23	0.0097554	5.274e-22	263	FALSE	1
	cg06824297-chr21:30158620:SNP	cg06824297	TSS200	NM_016940	RWDD2B	S_Shore	chr21	30391795	chr21:30158620:SNP	rs2832088	233175	-0.11178	0.0094153	1.651e-32	27743	A	G	0.2825	0.0207	TRUE	36	-----------+---+------------+------+	28.6	48.9968	0.05841	0.0012929	-0.108132	0.0116	1.145e-20	0.0131805	2.239e-17	263	FALSE	1
	cg06824297-chr21:30311442:SNP	cg06824297	TSS200	NM_016940	RWDD2B	S_Shore	chr21	30391795	chr21:30311442:SNP	rs4816337	80353	-0.193785	0.0130404	5.956e-50	27734	T	C	0.1214	0.0151	TRUE	36	----------------+-------------------	23.9	46.0041	0.101	0.0019545	-0.191561	0.0155965	1.127e-34	0.0171403	1.228e-29	263	FALSE	1
	cg06824297-chr21:30064612:SNP	cg06824297	TSS200	NM_016940	RWDD2B	S_Shore	chr21	30391795	chr21:30064612:SNP	rs2831960	327183	-0.0939917	0.0086523	1.725e-27	27747	G	A	0.3952	0.0241	TRUE	36	+++++++++++-+++-+++++++-+++++++++++-	8.5	38.2376	0.3246	0.0002524	-0.0928063	0.0091926	5.77e-24	0.0094526	2.694e-23	263	FALSE	1
	cg06824297-chr21:30115325:SNP	cg06824297	TSS200	NM_016940	RWDD2B	S_Shore	chr21	30391795	chr21:30115325:SNP	rs2832038	276470	-0.146363	0.0099858	1.214e-48	27742	A	G	0.2337	0.0246	TRUE	36	-----------+-+--+-------------------	40.9	59.2513	0.006393	0.002521	-0.143101	0.0136514	1.039e-25	0.0169049	4.801e-18	263	FALSE	1
	cg06824297-chr21:30135275:SNP	cg06824297	TSS200	NM_016940	RWDD2B	S_Shore	chr21	30391795	chr21:30135275:SNP	rs2205414	256520	-0.10521	0.0087648	3.395e-33	27716	T	C	0.3741	0.0247	TRUE	36	-----------+-+-+-------+------------	30.6	50.4391	0.0441	0.0012352	-0.100944	0.0109593	3.237e-20	0.0126311	8.119e-17	263	FALSE	1
	cg06824297-chr21:30514337:SNP	cg06824297	TSS200	NM_016940	RWDD2B	S_Shore	chr21	30391795	chr21:30514337:SNP	rs72613603	122542	-0.20868	0.013678	1.488e-52	26315	A	G	0.1161	0.0162	TRUE	34	-------------+--+--?----?-----------	28.9	46.4202	0.06065	0.0026286	-0.203702	0.0170008	4.419e-33	0.0192405	2.086e-27	263	FALSE	1
	cg06824297-chr21:30053532:SNP	cg06824297	TSS200	NM_016940	RWDD2B	S_Shore	chr21	30391795	chr21:30053532:SNP	rs140520500	338263	-0.104974	0.0131793	1.652e-15	27234	T	G	0.1223	0.017	TRUE	35	-----------+---++-------?-----+-----	36.5	53.5725	0.01761	0.0035481	-0.10443	0.0173343	1.696e-09	0.0207661	4.303e-07	263	FALSE	1
	cg06824297-chr21:30487414:SNP	cg06824297	TSS200	NM_016940	RWDD2B	S_Shore	chr21	30391795	chr21:30487414:SNP	rs2832189	95619	0.0877087	0.0086445	3.444e-24	26841	C	T	0.5316	0.0172	TRUE	35	-----------+-------?--------+-------	33.8	51.3882	0.02827	0.001357	0.0844893	0.0111467	3.462e-14	0.0130654	1.906e-11	263	FALSE	1
	cg06824297-chr21:30219973:SNP	cg06824297	TSS200	NM_016940	RWDD2B	S_Shore	chr21	30391795	chr21:30219973:SNP	rs59444965	171822	-0.199365	0.0133447	1.82e-50	27288	C	T	0.1178	0.0156	TRUE	35	++++-+++++++++++-+?+++++++++++++++++	16.3	40.6269	0.2015	0.001234	-0.197639	0.0150743	2.848e-39	0.0159457	7.214e-36	263	FALSE	1
	cg06824297-chr21:30191855:SNP	cg06824297	TSS200	NM_016940	RWDD2B	S_Shore	chr21	30391795	chr21:30191855:SNP	rs9636818	199940	-0.200884	0.014827	8.084e-42	26659	C	T	0.0949	0.0137	TRUE	34	++++++++++++++++-++++?+++++++++?++++	0	32.8546	0.4744	0	-0.200884	0.014827	8.084e-42	0.014827	8.084e-42	263	FALSE	1
	cg06824297-chr21:30143925:SNP	cg06824297	TSS200	NM_016940	RWDD2B	S_Shore	chr21	30391795	chr21:30143925:SNP	rs7280467	247870	-0.10237	0.0091971	8.893e-29	24980	G	C	0.3807	0.0251	TRUE	33	++++-++?+?+-+-+-+++++++-?+++++++++++	33.6	48.1969	0.03299	0.0014333	-0.0957699	0.0118015	4.854e-16	0.0138523	1.467e-13	263	FALSE	1
	cg06824297-chr21:30547602:SNP	cg06824297	TSS200	NM_016940	RWDD2B	S_Shore	chr21	30391795	chr21:30547602:SNP	rs2832236	155807	0.0891805	0.0086907	1.049e-24	26432	G	A	0.5326	0.0161	TRUE	34	-------?---+------------?---+-------	35.2	50.9252	0.02394	0.0014156	0.0856342	0.0113344	4.181e-14	0.0134114	2.938e-11	263	FALSE	1
	cg06824297-chr21:30564199:SNP	cg06824297	TSS200	NM_016940	RWDD2B	S_Shore	chr21	30391795	chr21:30564199:SNP	rs2832256	172404	-0.190159	0.0126281	3.042e-51	27742	T	G	0.1291	0.0167	TRUE	36	-------------+--+-------------------	18.5	42.9633	0.167	0.0013249	-0.188448	0.0144741	9.464e-39	0.0155013	1.357e-34	263	FALSE	1
	cg06824297-chr21:30554634:SNP	cg06824297	TSS200	NM_016940	RWDD2B	S_Shore	chr21	30391795	chr21:30554634:SNP	rs2832245	162839	-0.192779	0.0127991	2.884e-51	27750	T	C	0.1254	0.0164	TRUE	36	-------------+--+-------------------	20	43.7771	0.1467	0.0015006	-0.191386	0.0148412	4.77e-38	0.0160088	2.136e-33	263	FALSE	1
	cg06824297-chr21:30187855:SNP	cg06824297	TSS200	NM_016940	RWDD2B	S_Shore	chr21	30391795	chr21:30187855:SNP	rs9974782	203940	-0.0987974	0.0091541	3.726e-27	27236	T	A	0.3212	0.0204	TRUE	35	++++-++++++-+++-++++++++?++++++++++-	24.6	45.0953	0.09665	0.00097	-0.0951657	0.0109459	3.493e-18	0.0121413	4.043e-16	263	FALSE	1
	cg06824297-chr21:30668428:INDEL	cg06824297	TSS200	NM_016940	RWDD2B	S_Shore	chr21	30391795	chr21:30668428:INDEL	chr21.30668428	276633	0.085457	0.0110967	1.348e-14	16769	I	D	0.3967	0.0147	TRUE	21	?--??--???--?--?----??--?-?-?+-??---	19.8	24.9248	0.2043	0.0006531	0.0836725	0.0128717	8.006e-11	0.0138291	6.43e-10	263	FALSE	1
	cg06824297-chr21:30130033:SNP	cg06824297	TSS200	NM_016940	RWDD2B	S_Shore	chr21	30391795	chr21:30130033:SNP	rs2832051	261762	-0.197131	0.014569	1.028e-41	27741	C	G	0.0944	0.0133	TRUE	36	----+--------+--------------------+-	0	34.1605	0.5085	0	-0.197131	0.014569	1.028e-41	0.014569	1.028e-41	263	FALSE	1
	cg06824297-chr21:30116363:SNP	cg06824297	TSS200	NM_016940	RWDD2B	S_Shore	chr21	30391795	chr21:30116363:SNP	rs2205413	275432	-0.103131	0.0087462	4.316e-32	27740	C	T	0.3773	0.0243	TRUE	36	+++++++++++-+-+-+++++++++++++++++++-	25.7	47.0845	0.08334	0.0009626	-0.0993972	0.0105255	3.605e-21	0.011766	1.865e-18	263	FALSE	1
	cg06824297-chr21:30286985:SNP	cg06824297	TSS200	NM_016940	RWDD2B	S_Shore	chr21	30391795	chr21:30286985:SNP	rs2026244	104810	-0.193805	0.0133685	1.263e-47	27216	T	C	0.1181	0.0167	TRUE	35	----------------+-------?-----------	15.3	40.1598	0.216	0.0011515	-0.191796	0.015001	1.976e-37	0.0157905	1.257e-34	263	FALSE	1
	cg06824297-chr21:30737816:SNP	cg06824297	TSS200	NM_016940	RWDD2B	S_Shore	chr21	30391795	chr21:30737816:SNP	rs11088117	346021	0.0724614	0.0087403	1.127e-16	27249	C	G	0.4001	0.0159	TRUE	35	+-+++++++++++++++++++++-?+++--+-++++	14.9	39.9715	0.222	0.0004755	0.0708198	0.0097222	3.232e-13	0.0102753	1.764e-12	263	FALSE	1
	cg06824297-chr21:30394099:SNP	cg06824297	TSS200	NM_016940	RWDD2B	S_Shore	chr21	30391795	chr21:30394099:SNP	rs13046794	2304	-0.233005	0.0096116	8.04e-130	27737	G	A	0.2636	0.029	TRUE	36	+++++++++++-++++++++++++++++++++++++	58.3	83.8451	6.893e-06	0.004702	-0.223784	0.0156691	2.84e-46	0.0230254	4.529e-24	263	FALSE	1
	cg06824297-chr21:30223742:SNP	cg06824297	TSS200	NM_016940	RWDD2B	S_Shore	chr21	30391795	chr21:30223742:SNP	rs2142375	168053	-0.0951359	0.0093101	1.638e-24	27716	A	G	0.293	0.0246	TRUE	36	----+----------+------------++-+----	27.8	48.4641	0.06462	0.0012161	-0.0914301	0.0114006	1.06e-15	0.0128917	1.587e-13	263	FALSE	1
	cg06824297-chr21:30238130:INDEL	cg06824297	TSS200	NM_016940	RWDD2B	S_Shore	chr21	30391795	chr21:30238130:INDEL	chr21.30238130	153665	-0.202968	0.0142233	3.361e-46	23841	I	D	0.1191	0.0164	TRUE	31	+++++++?+?++++++-+?+++++?++++++?++++	15.2	35.3917	0.2287	0.0011488	-0.201069	0.0159778	2.575e-36	0.0167796	1.107e-33	263	FALSE	1
	cg06824297-chr21:30498744:SNP	cg06824297	TSS200	NM_016940	RWDD2B	S_Shore	chr21	30391795	chr21:30498744:SNP	rs57721945	106949	0.110509	0.0086157	1.164e-37	26836	T	C	0.4908	0.0198	TRUE	35	+++++++++++++++++++?++++++++-++-++++	43.5	60.1455	0.003735	0.0020261	0.105235	0.0120631	2.692e-18	0.015241	4.143e-13	263	FALSE	1
	cg06824297-chr21:30536431:INDEL	cg06824297	TSS200	NM_016940	RWDD2B	S_Shore	chr21	30391795	chr21:30536431:INDEL	chr21.30536431	144636	-0.202189	0.0136801	1.977e-49	24276	D	I	0.1256	0.0171	TRUE	32	-------?-?---+--+-------?------?----	16.1	36.9426	0.2134	0.0011692	-0.201239	0.0154586	9.677e-39	0.0163025	2.538e-35	263	FALSE	1
	cg06824297-chr21:30212718:SNP	cg06824297	TSS200	NM_016940	RWDD2B	S_Shore	chr21	30391795	chr21:30212718:SNP	rs9981922	179077	-0.097186	0.0096077	4.72e-24	25997	C	T	0.2933	0.0245	TRUE	33	++++-++?+++++++++++++?++++?+--+-++++	30.3	45.9131	0.05291	0.0013437	-0.0932218	0.0120146	8.555e-15	0.013785	1.787e-12	263	FALSE	1
	cg06824297-chr21:30098404:SNP	cg06824297	TSS200	NM_016940	RWDD2B	S_Shore	chr21	30391795	chr21:30098404:SNP	rs2831989	293391	-0.0913326	0.008937	1.621e-24	27743	G	T	0.3401	0.0223	TRUE	36	+++++++++++-+-+-+++++++++++++++++++-	31.4	50.9968	0.03945	0.0013305	-0.0884333	0.0112415	3.641e-15	0.0130217	2.318e-12	263	FALSE	1
	cg06824297-chr21:30005026:SNP	cg06824297	TSS200	NM_016940	RWDD2B	S_Shore	chr21	30391795	chr21:30005026:SNP	rs1153263	386769	-0.196961	0.0154255	2.457e-37	27744	C	T	0.0835	0.0115	TRUE	36	++++++++++++++++-++++-++++++++++++-+	6.5	37.4428	0.3576	0.0006069	-0.195555	0.0162029	1.538e-33	0.0165021	7.73e-33	263	FALSE	1
	cg06824297-chr21:30068934:SNP	cg06824297	TSS200	NM_016940	RWDD2B	S_Shore	chr21	30391795	chr21:30068934:SNP	rs2091968	322861	-0.0940817	0.0086511	1.515e-27	27747	C	T	0.3952	0.0241	TRUE	36	+++++++++++-+++-+++++++-+++++++++++-	8.5	38.2667	0.3234	0.0002546	-0.0928873	0.009196	5.475e-24	0.0094585	2.606e-23	263	FALSE	1
	cg06824297-chr21:30058933:SNP	cg06824297	TSS200	NM_016940	RWDD2B	S_Shore	chr21	30391795	chr21:30058933:SNP	rs8129139	332862	-0.0938188	0.0086519	2.137e-27	27744	T	G	0.395	0.0242	TRUE	36	-----------+---+-------+-----------+	8.1	38.0901	0.3306	0.0002409	-0.0926937	0.0091692	5.029e-24	0.0094158	2.191e-23	263	FALSE	1
	cg06824297-chr21:30546841:SNP	cg06824297	TSS200	NM_016940	RWDD2B	S_Shore	chr21	30391795	chr21:30546841:SNP	rs2245021	155046	0.1099	0.0088547	2.265e-35	26471	T	C	0.3879	0.0243	TRUE	34	+++++++?++++++++++++++++?+++-+++++++	19.5	41.0086	0.1595	0.000656	0.10798	0.0102023	3.542e-26	0.0110036	1.727e-23	263	FALSE	1
	cg06824297-chr21:30237966:SNP	cg06824297	TSS200	NM_016940	RWDD2B	S_Shore	chr21	30391795	chr21:30237966:SNP	rs2246930	153829	-0.197946	0.0133274	6.698e-50	27313	G	A	0.1182	0.0156	TRUE	35	++++++++++++++++-+?+++++++++++++++++	17	40.9798	0.191	0.0012962	-0.196306	0.0151324	1.752e-38	0.0160634	6.827e-35	263	FALSE	1
	cg06824297-chr21:30381672:SNP	cg06824297	TSS200	NM_016940	RWDD2B	S_Shore	chr21	30391795	chr21:30381672:SNP	rs9975270	10123	0.113479	0.0084814	7.947e-41	27740	T	C	0.4762	0.0231	TRUE	36	+++++++++++-++++++++++++++++-++-++++	38.7	57.0593	0.01067	0.0016539	0.109205	0.0113645	7.306e-22	0.013827	2.267e-16	263	FALSE	1
	cg06824297-chr21:30228368:SNP	cg06824297	TSS200	NM_016940	RWDD2B	S_Shore	chr21	30391795	chr21:30228368:SNP	rs2832116	163427	-0.0956195	0.0093077	9.311e-25	27728	A	C	0.293	0.0247	TRUE	36	----+----------+------------++-+----	28.1	48.7114	0.06167	0.0012378	-0.0918635	0.0114305	9.23e-16	0.012954	1.566e-13	263	FALSE	1
	cg06824297-chr21:30367807:SNP	cg06824297	TSS200	NM_016940	RWDD2B	S_Shore	chr21	30391795	chr21:30367807:SNP	rs1967868	23988	-0.21645	0.0144428	8.97e-51	24989	T	C	0.1111	0.02	TRUE	33	----+--?-?------+-------?-----------	33.8	48.3364	0.03202	0.0035792	-0.209139	0.0187565	7.147e-29	0.021816	3.354e-23	263	FALSE	1
	cg06824297-chr21:30566236:SNP	cg06824297	TSS200	NM_016940	RWDD2B	S_Shore	chr21	30391795	chr21:30566236:SNP	rs11088112	174441	-0.130283	0.0094447	2.76e-43	27735	T	A	0.2741	0.0199	TRUE	36	++++-+++++++++++-+++++++++++++++++++	41.2	59.5392	0.005969	0.002281	-0.130231	0.0129383	7.843e-24	0.0160666	5.107e-16	263	FALSE	1
	cg06824297-chr21:30274708:SNP	cg06824297	TSS200	NM_016940	RWDD2B	S_Shore	chr21	30391795	chr21:30274708:SNP	rs2705640	117087	-0.189312	0.0152477	2.144e-35	27750	C	T	0.0879	0.0136	TRUE	36	++++++++-++-+-+++++++++++-++++++++++	39.8	58.1756	0.008241	0.005616	-0.184335	0.0206735	4.814e-19	0.0253441	8.038e-14	263	FALSE	1
	cg06824297-chr21:30341497:SNP	cg06824297	TSS200	NM_016940	RWDD2B	S_Shore	chr21	30391795	chr21:30341497:SNP	rs2776246	50298	-0.225488	0.0095747	1.25e-122	27251	C	T	0.2743	0.027	TRUE	35	+++++++++++-+-++++++++++?+++++++++++	59.7	84.4666	3.516e-06	0.0048258	-0.214943	0.0158945	1.142e-41	0.0237866	2.552e-21	263	FALSE	1
	cg06824297-chr21:30443596:SNP	cg06824297	TSS200	NM_016940	RWDD2B	S_Shore	chr21	30391795	chr21:30443596:SNP	rs2853827	51801	0.111701	0.0088345	1.211e-36	25486	C	T	0.4794	0.0223	TRUE	33	------?----+-------?----?---+--+----	44.7	57.906	0.003355	0.0021175	0.10636	0.0125461	2.301e-17	0.0159866	2.804e-12	263	FALSE	1
	cg06824297-chr21:30681507:SNP	cg06824297	TSS200	NM_016940	RWDD2B	S_Shore	chr21	30391795	chr21:30681507:SNP	rs1153282	289712	0.0911965	0.008741	1.75e-25	27721	G	A	0.3829	0.0175	TRUE	36	----------------------------++-+----	22.5	45.151	0.1169	0.0008076	0.0895597	0.0102734	2.841e-18	0.0112762	6.088e-16	263	FALSE	1
	cg06824297-chr21:30309586:SNP	cg06824297	TSS200	NM_016940	RWDD2B	S_Shore	chr21	30391795	chr21:30309586:SNP	rs2246777	82209	0.110001	0.008563	9.054e-38	27224	T	C	0.4746	0.0214	TRUE	35	++++++++++++++++++++++++?+++-++-++++	40.2	56.8619	0.008288	0.0017493	0.105201	0.0116329	1.519e-19	0.0143209	1.577e-14	263	FALSE	1
	cg06824297-chr21:30241647:SNP	cg06824297	TSS200	NM_016940	RWDD2B	S_Shore	chr21	30391795	chr21:30241647:SNP	rs2776198	150148	-0.198311	0.0133296	4.612e-50	27314	C	T	0.1182	0.0156	TRUE	35	++++++++++++++++-+?+++++++++++++++++	16.8	40.8678	0.1943	0.0012758	-0.196699	0.0151099	9.676e-39	0.0160221	3.464e-35	263	FALSE	1
	cg06824297-chr21:30163518:SNP	cg06824297	TSS200	NM_016940	RWDD2B	S_Shore	chr21	30391795	chr21:30163518:SNP	rs10222093	228277	-0.111902	0.0094188	1.492e-32	27750	C	T	0.2822	0.0205	TRUE	36	+++++++++++-+++-++++++++++++-++++++-	27	47.9369	0.0713	0.0011959	-0.108514	0.011464	2.918e-21	0.0129003	4.159e-18	263	FALSE	1
	cg06824297-chr21:30106142:SNP	cg06824297	TSS200	NM_016940	RWDD2B	S_Shore	chr21	30391795	chr21:30106142:SNP	rs9980198	285653	-0.102714	0.0088793	6.001e-31	26938	G	T	0.3746	0.0256	TRUE	35	+++++++?+++-+-+-+++++++-++++++++++++	26.3	46.1635	0.07965	0.0010001	-0.098849	0.0107508	3.764e-20	0.0120559	1.598e-17	263	FALSE	1
	cg06824297-chr21:30059107:SNP	cg06824297	TSS200	NM_016940	RWDD2B	S_Shore	chr21	30391795	chr21:30059107:SNP	rs12481810	332688	-0.0939551	0.0086523	1.809e-27	27744	C	T	0.395	0.0242	TRUE	36	+++++++++++-+++-+++++++-+++++++++++-	8	38.0627	0.3317	0.0002388	-0.092832	0.0091653	4.124e-24	0.0094095	1.77e-23	263	FALSE	1
	cg06824297-chr21:30372541:SNP	cg06824297	TSS200	NM_016940	RWDD2B	S_Shore	chr21	30391795	chr21:30372541:SNP	rs2898158	19254	-0.217664	0.0134183	3.561e-59	27740	A	G	0.1137	0.0153	TRUE	36	----------------+-------------------	23.3	45.6546	0.1073	0.002003	-0.213687	0.0159613	7.12e-41	0.0175031	1.672e-35	263	FALSE	1
	cg06824297-chr21:30213750:INDEL	cg06824297	TSS200	NM_016940	RWDD2B	S_Shore	chr21	30391795	chr21:30213750:INDEL	chr21.30213750	178045	-0.176831	0.0146026	9.4e-34	16328	I	D	0.1714	0.0191	TRUE	20	?++??++???++?++?++?+??++?+?+?++??+-+	30.2	27.2181	0.09967	0.0019087	-0.171563	0.0185857	2.683e-20	0.0209186	2.833e-17	263	FALSE	1
	cg06824297-chr21:30566044:INDEL	cg06824297	TSS200	NM_016940	RWDD2B	S_Shore	chr21	30391795	chr21:30566044:INDEL	chr21.30566044	174249	-0.195324	0.0134395	7.423e-48	24275	I	D	0.1307	0.0177	TRUE	32	+++++++?+?+++-++-+++++++?++++++?++++	18.3	37.937	0.1825	0.0013164	-0.193614	0.0154269	3.955e-36	0.0164469	1.577e-32	263	FALSE	1
	cg06824297-chr21:30364284:SNP	cg06824297	TSS200	NM_016940	RWDD2B	S_Shore	chr21	30391795	chr21:30364284:SNP	rs2776258	27511	-0.202595	0.0140526	4.051e-47	27742	C	G	0.1048	0.0149	TRUE	36	--------+--+-+----------------------	46.3	65.1376	0.001474	0.0061969	-0.195856	0.0201197	2.148e-22	0.0261529	9.442e-15	263	FALSE	1
	cg06824297-chr21:30318466:SNP	cg06824297	TSS200	NM_016940	RWDD2B	S_Shore	chr21	30391795	chr21:30318466:SNP	rs2243552	73329	-0.217436	0.0104365	2.12e-96	27740	G	T	0.2113	0.0223	TRUE	36	+++++++++++-+-++-+++++++++++++++++++	49.1	68.712	0.0005707	0.0038281	-0.210726	0.015425	1.727e-42	0.020489	2.611e-26	263	FALSE	1
	cg06824297-chr21:30363908:SNP	cg06824297	TSS200	NM_016940	RWDD2B	S_Shore	chr21	30391795	chr21:30363908:SNP	rs2705659	27887	0.111448	0.0085538	8.361e-39	27251	C	G	0.4776	0.0216	TRUE	35	+++++++++++-++++++++++++?+++-++-++++	39.1	55.7852	0.01066	0.0016633	0.106524	0.0115042	2.052e-20	0.0140345	2.006e-15	263	FALSE	1
	cg06824297-chr21:30532786:SNP	cg06824297	TSS200	NM_016940	RWDD2B	S_Shore	chr21	30391795	chr21:30532786:SNP	rs2832225	140991	-0.141524	0.0129608	9.31e-28	27231	A	G	0.1277	0.0136	TRUE	35	--------+--+-+----------?-----------	49.9	67.8622	0.000492	0.005935	-0.13394	0.0192756	3.687e-12	0.0258691	4.48e-08	263	FALSE	1
	cg06824297-chr21:30138639:SNP	cg06824297	TSS200	NM_016940	RWDD2B	S_Shore	chr21	30391795	chr21:30138639:SNP	rs11088089	253156	-0.115714	0.0096231	2.639e-33	24270	A	T	0.3308	0.0238	TRUE	32	-------?-?-+------------?---+--?---+	15.7	36.7652	0.2193	0.0005598	-0.112941	0.0107926	1.255e-25	0.0114127	3.709e-24	263	FALSE	1
	cg06824297-chr21:30359742:SNP	cg06824297	TSS200	NM_016940	RWDD2B	S_Shore	chr21	30391795	chr21:30359742:SNP	rs2245728	32053	-0.203226	0.014043	1.829e-47	27742	T	A	0.105	0.0149	TRUE	36	++++++++-++-+-++++++++++++++++++++++	46.5	65.3851	0.001383	0.006239	-0.1964	0.0201428	1.838e-22	0.0262343	9.442e-15	263	FALSE	1
	cg06824297-chr21:30540259:SNP	cg06824297	TSS200	NM_016940	RWDD2B	S_Shore	chr21	30391795	chr21:30540259:SNP	rs2471950	148464	-0.194897	0.012958	3.977e-51	26936	G	A	0.1262	0.0171	TRUE	35	+++++++?+++++-++-+++++++++++++++++++	17.5	41.2169	0.1842	0.0012666	-0.193548	0.0147553	2.624e-39	0.0157086	2.392e-35	263	FALSE	1
	cg06824297-chr21:30102759:SNP	cg06824297	TSS200	NM_016940	RWDD2B	S_Shore	chr21	30391795	chr21:30102759:SNP	rs7276752	289036	-0.105485	0.0112971	9.878e-21	16767	A	G	0.3722	0.0184	TRUE	21	?--??--???-+?+-?----??--?-?-?--??--+	22	25.6446	0.1779	0.0007764	-0.100428	0.0133425	5.194e-14	0.0144855	3.286e-13	263	FALSE	1
	cg06824297-chr21:30140575:SNP	cg06824297	TSS200	NM_016940	RWDD2B	S_Shore	chr21	30391795	chr21:30140575:SNP	rs714037	251220	-0.122524	0.0090873	1.971e-41	27744	T	C	0.3219	0.0247	TRUE	36	-----------+----------------+------+	35.2	54.0233	0.02098	0.0016362	-0.116463	0.011794	5.354e-23	0.0140265	2.433e-18	263	FALSE	1
	cg06824297-chr21:30348363:SNP	cg06824297	TSS200	NM_016940	RWDD2B	S_Shore	chr21	30391795	chr21:30348363:SNP	rs61121465	43432	-0.220517	0.0134517	2.136e-60	27749	A	T	0.1132	0.0151	TRUE	36	----------------+-------------------	19	43.216	0.1605	0.0015525	-0.218194	0.015496	4.993e-45	0.0166094	3.162e-40	263	FALSE	1
	cg06824297-chr21:30530413:INDEL	cg06824297	TSS200	NM_016940	RWDD2B	S_Shore	chr21	30391795	chr21:30530413:INDEL	chr21.30530413	138618	0.0905841	0.0091038	2.517e-23	24276	I	D	0.5314	0.0154	TRUE	32	-------?-?--------------?---+--?----	38.4	50.2981	0.01564	0.0016784	0.0870038	0.0122136	1.052e-12	0.014771	8.648e-10	263	FALSE	1
	cg06824297-chr21:30210885:INDEL	cg06824297	TSS200	NM_016940	RWDD2B	S_Shore	chr21	30391795	chr21:30210885:INDEL	chr21.30210885	180910	-0.0994718	0.0101357	9.802e-23	23324	D	I	0.2933	0.0242	TRUE	30	----+--?-?-----------?--?-?-++-?----	16.3	34.6586	0.216	0.0006118	-0.0966491	0.0114326	2.82e-17	0.0121134	2.181e-16	263	FALSE	1
	cg06824297-chr21:30613769:SNP	cg06824297	TSS200	NM_016940	RWDD2B	S_Shore	chr21	30391795	chr21:30613769:SNP	rs1011668	221974	-0.180587	0.0131333	5.073e-43	26396	A	G	0.1257	0.016	TRUE	34	------?---------+-------?---+-------	0	32.0766	0.5129	0	-0.180587	0.0131333	5.073e-43	0.0131333	5.073e-43	263	FALSE	1
	cg06824297-chr21:30530692:SNP	cg06824297	TSS200	NM_016940	RWDD2B	S_Shore	chr21	30391795	chr21:30530692:SNP	rs2251381	138897	0.0799673	0.0085873	1.252e-20	27254	G	T	0.4383	0.0167	TRUE	35	-------------+----------?---+-------	13.7	39.4012	0.241	0.0004155	0.0790806	0.009481	7.368e-17	0.0099515	9.305e-16	263	FALSE	1
	cg06824297-chr21:30384498:INDEL	cg06824297	TSS200	NM_016940	RWDD2B	S_Shore	chr21	30391795	chr21:30384498:INDEL	chr21.30384498	7297	-0.209699	0.0182455	1.427e-30	14124	D	I	0.1232	0.0171	TRUE	16	?--??--???--?--??-????-??-???--??---	19.3	18.5937	0.2327	0.0013304	-0.207175	0.0212945	2.268e-22	0.0226167	1.829e-20	263	FALSE	1
	cg06824297-chr21:30553617:SNP	cg06824297	TSS200	NM_016940	RWDD2B	S_Shore	chr21	30391795	chr21:30553617:SNP	rs4817274	161822	-0.132792	0.0094938	1.867e-44	27739	A	G	0.2709	0.026	TRUE	36	----+-----------+-------------------	41.3	59.6721	0.005782	0.0023179	-0.133798	0.0130292	9.715e-25	0.0161862	2.325e-16	263	FALSE	1
	cg06824297-chr21:30590286:SNP	cg06824297	TSS200	NM_016940	RWDD2B	S_Shore	chr21	30391795	chr21:30590286:SNP	rs2832265	198491	-0.189626	0.0126162	4.645e-51	27739	A	G	0.1297	0.0163	TRUE	36	----------------+-------------------	17.6	42.4535	0.1806	0.0012378	-0.18761	0.0143561	4.991e-39	0.0153029	2.906e-35	263	FALSE	1
	cg06824297-chr21:30543682:SNP	cg06824297	TSS200	NM_016940	RWDD2B	S_Shore	chr21	30391795	chr21:30543682:SNP	rs2142207	151887	-0.195697	0.0128146	1.185e-52	27744	A	G	0.1251	0.0165	TRUE	36	-------------+--+-------------------	14.3	40.855	0.2288	0.0010035	-0.194695	0.0142467	1.621e-42	0.0149583	4.125e-39	263	FALSE	1
	cg06824297-chr21:30389622:SNP	cg06824297	TSS200	NM_016940	RWDD2B	S_Shore	chr21	30391795	chr21:30389622:SNP	rs7275747	2173	-0.246104	0.0097194	1.88e-141	27745	A	G	0.2553	0.0274	TRUE	36	-----------+------------------------	59.2	85.7619	3.789e-06	0.0049963	-0.235414	0.0160117	6.206e-49	0.0238159	4.966e-25	263	FALSE	1
	cg06824297-chr21:30181466:SNP	cg06824297	TSS200	NM_016940	RWDD2B	S_Shore	chr21	30391795	chr21:30181466:SNP	rs2832104	210329	-0.101192	0.0090274	3.666e-29	27725	G	A	0.3297	0.021	TRUE	36	+++++++++++-+++-+++++++++++++++++++-	27	47.9374	0.0713	0.0010984	-0.09747	0.0109841	7.074e-19	0.0123643	2.741e-16	263	FALSE	1
	cg06824297-chr21:30066241:SNP	cg06824297	TSS200	NM_016940	RWDD2B	S_Shore	chr21	30391795	chr21:30066241:SNP	rs1882947	325554	-0.0939269	0.0086528	1.887e-27	27746	T	C	0.3952	0.0241	TRUE	36	-----------+---+-------+-----------+	8.6	38.3128	0.3216	0.0002583	-0.0927207	0.0092049	7.276e-24	0.0094718	3.531e-23	263	FALSE	1
	cg06824297-chr21:30580405:SNP	cg06824297	TSS200	NM_016940	RWDD2B	S_Shore	chr21	30391795	chr21:30580405:SNP	rs2832257	188610	-0.186027	0.0125954	2.308e-49	27731	G	A	0.13	0.0167	TRUE	36	+++++++++++++-++-+++++++++++-+++++++	23.2	45.5745	0.1088	0.0017499	-0.18318	0.0149434	1.518e-34	0.0164009	8.081e-30	263	FALSE	1
	cg06824297-chr21:30750540:INDEL	cg06824297	TSS200	NM_016940	RWDD2B	S_Shore	chr21	30391795	chr21:30750540:INDEL	chr21.30750540	358745	0.0839115	0.0111289	4.702e-14	16768	I	D	0.3992	0.0139	TRUE	21	?+-??--???--?--?----??--?-?-?+-??---	14.4	23.3689	0.271	0.0004495	0.0812547	0.0124044	5.736e-11	0.0130036	1.097e-10	263	FALSE	1
	cg06824297-chr21:30567078:SNP	cg06824297	TSS200	NM_016940	RWDD2B	S_Shore	chr21	30391795	chr21:30567078:SNP	rs9978425	175283	-0.190431	0.0126352	2.494e-51	27742	A	G	0.129	0.0165	TRUE	36	-------------+--+-------------------	17.6	42.4714	0.1801	0.0012445	-0.188723	0.014382	2.458e-39	0.0153324	2.032e-35	263	FALSE	1
	cg06824297-chr21:30221627:SNP	cg06824297	TSS200	NM_016940	RWDD2B	S_Shore	chr21	30391795	chr21:30221627:SNP	rs2266516	170168	-0.138511	0.0089813	1.163e-53	26485	C	T	0.3657	0.0227	TRUE	34	+++++++?+++-+++-++++++++?+++++++++++	32.9	49.1928	0.03465	0.0013649	-0.13291	0.0114726	4.912e-31	0.0133884	4.381e-25	263	FALSE	1
	cg06824297-chr21:30239245:SNP	cg06824297	TSS200	NM_016940	RWDD2B	S_Shore	chr21	30391795	chr21:30239245:SNP	rs2705690	152550	-0.0948211	0.0093416	3.301e-24	27743	T	A	0.2879	0.0233	TRUE	36	++++-++++++++++-+++++++-++++-++-+++-	30.2	50.1641	0.04657	0.001379	-0.0908371	0.0116607	6.699e-15	0.013389	1.421e-12	263	FALSE	1
	cg06824297-chr21:30104780:SNP	cg06824297	TSS200	NM_016940	RWDD2B	S_Shore	chr21	30391795	chr21:30104780:SNP	rs2832002	287015	-0.0908177	0.0089228	2.481e-24	27745	G	A	0.342	0.0221	TRUE	36	+++++++++++-+-+-+++++++++++++++++++-	33.1	52.2978	0.03023	0.0014342	-0.0876942	0.0113786	1.289e-14	0.0133326	9.645e-12	263	FALSE	1
	cg06824297-chr21:30564427:SNP	cg06824297	TSS200	NM_016940	RWDD2B	S_Shore	chr21	30391795	chr21:30564427:SNP	rs6516896	172632	-0.18444	0.0159145	4.661e-31	16882	T	C	0.1353	0.0262	TRUE	22	?--??-????--?+-?+---??----?-+--??---	13.6	24.3136	0.2781	0.0009064	-0.182634	0.0177469	7.735e-25	0.0184257	1.378e-23	263	FALSE	1
	cg06824297-chr21:30600776:SNP	cg06824297	TSS200	NM_016940	RWDD2B	S_Shore	chr21	30391795	chr21:30600776:SNP	rs2251130	208981	-0.142346	0.0088301	1.831e-58	27219	G	A	0.3667	0.0237	TRUE	35	+++++++++++++++++-++++++?+++++++++++	45.4	62.241	0.002198	0.0022961	-0.138132	0.0125458	3.409e-28	0.0161646	1.296e-18	263	FALSE	1
	cg06824297-chr21:30277011:SNP	cg06824297	TSS200	NM_016940	RWDD2B	S_Shore	chr21	30391795	chr21:30277011:SNP	rs2142373	114784	-0.21252	0.0173706	2.034e-34	18316	A	C	0.1022	0.0148	TRUE	24	---?-?-?------?-+-??---??--?-??--?--	17.5	27.8934	0.2198	0.0015898	-0.209556	0.020032	1.304e-25	0.0210663	6.232e-24	263	FALSE	1
	cg06824297-chr21:30157237:SNP	cg06824297	TSS200	NM_016940	RWDD2B	S_Shore	chr21	30391795	chr21:30157237:SNP	rs7409991	234558	-0.100518	0.0088435	6.15e-30	27253	T	C	0.3731	0.0231	TRUE	35	-----------+---+-------+?-----------	20.4	42.7258	0.1449	0.0007116	-0.0971485	0.0102405	2.385e-21	0.0111131	1.496e-19	263	FALSE	1
	cg06824297-chr21:30506347:SNP	cg06824297	TSS200	NM_016940	RWDD2B	S_Shore	chr21	30391795	chr21:30506347:SNP	rs2832209	114552	-0.20334	0.0120094	2.625e-64	26324	G	A	0.1555	0.0205	TRUE	34	++++-++++++++++++++?++++?++++++-++++	47.9	63.3256	0.001158	0.0045768	-0.193472	0.0176081	4.38e-28	0.0230455	1.11e-18	263	FALSE	1
	cg06824297-chr21:30366974:INDEL	cg06824297	TSS200	NM_016940	RWDD2B	S_Shore	chr21	30391795	chr21:30366974:INDEL	chr21.30366974	24821	-0.203625	0.0151328	2.843e-41	24276	D	I	0.1033	0.0156	TRUE	32	-------?+?-+-+----------?------?----	51.5	63.8545	0.0004628	0.0078843	-0.195369	0.0228982	1.438e-17	0.0311709	6.466e-11	263	FALSE	1
	cg06824297-chr21:30060546:SNP	cg06824297	TSS200	NM_016940	RWDD2B	S_Shore	chr21	30391795	chr21:30060546:SNP	rs982279	331249	-0.0941626	0.0086518	1.38e-27	27744	C	T	0.3951	0.0241	TRUE	36	+++++++++++-+++-+++++++-+++++++++++-	8.3	38.1571	0.3279	0.0002461	-0.0930155	0.0091795	3.947e-24	0.0094322	1.807e-23	263	FALSE	1
	cg06824297-chr21:30676316:SNP	cg06824297	TSS200	NM_016940	RWDD2B	S_Shore	chr21	30391795	chr21:30676316:SNP	rs2300301	284521	-0.168437	0.0127365	6.317e-40	26394	G	A	0.1356	0.0172	TRUE	34	++++++?+++++++++-+++++++?+++-+++++++	1.2	33.3867	0.4485	6.57e-05	-0.168344	0.0128515	3.326e-39	0.0128858	4.789e-39	263	FALSE	1
	cg06824297-chr21:30594334:SNP	cg06824297	TSS200	NM_016940	RWDD2B	S_Shore	chr21	30391795	chr21:30594334:SNP	rs2832268	202539	-0.14503	0.0088302	1.283e-60	27238	T	C	0.3672	0.0238	TRUE	35	------------------------?-----------	41.5	58.0986	0.006169	0.0019593	-0.141546	0.0121045	1.374e-31	0.0150889	7.14e-22	263	FALSE	1
	cg06824297-chr21:30373541:SNP	cg06824297	TSS200	NM_016940	RWDD2B	S_Shore	chr21	30391795	chr21:30373541:SNP	rs1970052	18254	-0.242301	0.0097831	2.02e-135	27256	T	C	0.2558	0.0247	TRUE	35	-----------+------------?-----------	59.5	84.0461	4.016e-06	0.0049965	-0.230669	0.0161982	5.142e-46	0.0241832	1.253e-23	263	FALSE	1
	cg06824297-chr21:30538947:SNP	cg06824297	TSS200	NM_016940	RWDD2B	S_Shore	chr21	30391795	chr21:30538947:SNP	rs2735964	147152	-0.195839	0.0128244	1.197e-52	27732	T	C	0.1249	0.0164	TRUE	36	-------------+--+-------------------	15	41.1897	0.218	0.0010625	-0.194809	0.0143307	4.361e-42	0.0150924	1.674e-38	263	FALSE	1
	cg06824297-chr21:30222671:SNP	cg06824297	TSS200	NM_016940	RWDD2B	S_Shore	chr21	30391795	chr21:30222671:SNP	rs36028505	169124	-0.2033	0.0137062	8.999e-50	25786	T	C	0.1186	0.0161	TRUE	33	-------?--------+-?------------?----	9.7	35.4566	0.3085	0.0006813	-0.202533	0.0147646	7.982e-43	0.0151867	7.232e-41	263	FALSE	1
	cg06824297-chr21:30136868:SNP	cg06824297	TSS200	NM_016940	RWDD2B	S_Shore	chr21	30391795	chr21:30136868:SNP	rs2832067	254927	-0.123135	0.0090878	7.98e-42	27742	A	G	0.3216	0.0243	TRUE	36	-----------+----------------+------+	34.4	53.3674	0.02414	0.00158	-0.117405	0.011718	1.254e-23	0.013857	6.325e-19	263	FALSE	1
	cg06824297-chr21:30323888:SNP	cg06824297	TSS200	NM_016940	RWDD2B	S_Shore	chr21	30391795	chr21:30323888:SNP	rs2247110	67907	0.109329	0.0089444	2.338e-34	24997	G	A	0.477	0.0213	TRUE	33	-------?-?--------------?---+--+----	39.7	53.0735	0.01103	0.0017652	0.104579	0.0121148	6.012e-18	0.0148348	1.709e-13	263	FALSE	1
	cg06824297-chr21:30475186:SNP	cg06824297	TSS200	NM_016940	RWDD2B	S_Shore	chr21	30391795	chr21:30475186:SNP	rs7284006	83391	0.112031	0.0086193	1.261e-38	26834	A	T	0.4792	0.0227	TRUE	35	+++++++++++-+++++++?++++++++-++-++++	43.1	59.7798	0.00409	0.0019994	0.10746	0.0120299	4.154e-19	0.0151547	1.441e-13	263	FALSE	1
	cg06824297-chr21:30073324:SNP	cg06824297	TSS200	NM_016940	RWDD2B	S_Shore	chr21	30391795	chr21:30073324:SNP	rs8131918	318471	-0.0941421	0.0086516	1.412e-27	27747	G	A	0.3952	0.0241	TRUE	36	+++++++++++-+++-+++++++-+++++++++++-	8	38.0266	0.3332	0.0002359	-0.0930267	0.0091589	3.084e-24	0.0093997	1.304e-23	263	FALSE	1
	cg06824297-chr21:30390682:SNP	cg06824297	TSS200	NM_016940	RWDD2B	S_Shore	chr21	30391795	chr21:30390682:SNP	rs4564873	1113	-0.222011	0.0134324	2.305e-61	27743	G	T	0.1132	0.0148	TRUE	36	++++++++++++++++-+++++++++++++++++++	21.2	44.4162	0.1322	0.0017741	-0.218937	0.0157255	4.63e-44	0.0170462	8.922e-39	263	FALSE	1
	cg06824297-chr21:30079248:INDEL	cg06824297	TSS200	NM_016940	RWDD2B	S_Shore	chr21	30391795	chr21:30079248:INDEL	chr21.30079248	312547	-0.0960902	0.0111596	7.27e-18	16769	I	D	0.3917	0.0188	TRUE	21	?++??++???+-?++?++++??+-?+?+?++??++-	8.9	21.9588	0.3427	0.000263	-0.0938601	0.0119435	3.882e-15	0.0122526	4.418e-15	263	FALSE	1
	cg06824297-chr21:30067148:SNP	cg06824297	TSS200	NM_016940	RWDD2B	S_Shore	chr21	30391795	chr21:30067148:SNP	rs9979159	324647	-0.0980603	0.0090214	1.607e-27	25487	A	G	0.3952	0.0232	TRUE	34	-------?-?-+-----------+-----------+	6.1	35.1288	0.3675	0.000181	-0.0970562	0.009427	7.381e-25	0.0096034	1.77e-24	263	FALSE	1
	cg06824297-chr21:30268381:SNP	cg06824297	TSS200	NM_016940	RWDD2B	S_Shore	chr21	30391795	chr21:30268381:SNP	rs2705674	123414	-0.19065	0.015273	9.265e-36	27747	C	G	0.0877	0.0135	TRUE	36	--------+--+-+-----------+----------	38.7	57.0649	0.01066	0.0053663	-0.185141	0.0205138	1.793e-19	0.0249015	1.916e-14	263	FALSE	1
	cg06824297-chr21:30721932:SNP	cg06824297	TSS200	NM_016940	RWDD2B	S_Shore	chr21	30391795	chr21:30721932:SNP	rs2832287	330137	-0.164112	0.0125282	3.317e-39	27255	C	T	0.1358	0.0175	TRUE	35	+++++++++++++-++-+++++++?+++-+++++++	3.4	35.2115	0.4106	0.0001988	-0.163794	0.0128607	3.733e-37	0.0129746	1.137e-36	263	FALSE	1
	cg06824297-chr21:30416820:SNP	cg06824297	TSS200	NM_016940	RWDD2B	S_Shore	chr21	30391795	chr21:30416820:SNP	rs2276517	25025	-0.206206	0.012443	1.11e-61	26878	C	T	0.1429	0.0208	TRUE	35	++++++?+-++-++++++++++++++++++++++++	43.2	59.8426	0.004027	0.004173	-0.199613	0.0173388	1.141e-30	0.0219006	4.708e-21	263	FALSE	1
	cg06824297-chr21:30168376:SNP	cg06824297	TSS200	NM_016940	RWDD2B	S_Shore	chr21	30391795	chr21:30168376:SNP	rs7280924	223419	-0.101719	0.0092124	0	27709	T	A	0.3049	0.0213	TRUE	36	+++++++++++-+-+-+++++++++++++++++++-	27.6	48.3705	0.06577	0.0011821	-0.099049	0.0112624	1.435e-18	0.0127316	1.356e-15	263	FALSE	1
	cg06824297-chr21:30347306:INDEL	cg06824297	TSS200	NM_016940	RWDD2B	S_Shore	chr21	30391795	chr21:30347306:INDEL	chr21.30347306	44489	-0.214019	0.0172893	3.409e-35	16769	I	D	0.114	0.0169	TRUE	21	?++??++???++?++?-+++??++?+?+?++??+++	0	19.4722	0.4914	0	-0.214019	0.0172893	3.409e-35	0.0172893	3.409e-35	263	FALSE	1
	cg06824297-chr21:30099241:SNP	cg06824297	TSS200	NM_016940	RWDD2B	S_Shore	chr21	30391795	chr21:30099241:SNP	rs2247529	292554	-0.0914118	0.0089363	1.465e-24	27733	T	C	0.34	0.0222	TRUE	36	-----------+-+-+-------------------+	31.6	51.1992	0.03787	0.0013471	-0.0885239	0.0112641	3.873e-15	0.0130723	2.694e-12	263	FALSE	1
	cg06824297-chr21:30618226:SNP	cg06824297	TSS200	NM_016940	RWDD2B	S_Shore	chr21	30391795	chr21:30618226:SNP	rs2244978	226431	-0.172087	0.01274	1.41e-41	26395	C	A	0.1349	0.0171	TRUE	34	++++++?+++++++++-+++++++?+++-++-++++	2.3	33.7855	0.4294	0.0001335	-0.171877	0.0129712	4.469e-40	0.0130432	9.552e-40	263	FALSE	1
	cg06824297-chr21:30505933:SNP	cg06824297	TSS200	NM_016940	RWDD2B	S_Shore	chr21	30391795	chr21:30505933:SNP	rs9636821	114138	-0.178656	0.0117693	4.811e-52	25535	C	T	0.1706	0.022	TRUE	33	++++-++?+++++-++-++?++++?++++++-++++	46.8	60.2027	0.001846	0.0040948	-0.169995	0.0171011	2.771e-23	0.0221421	7.108e-16	263	FALSE	1
	cg06824297-chr21:30133026:SNP	cg06824297	TSS200	NM_016940	RWDD2B	S_Shore	chr21	30391795	chr21:30133026:SNP	rs8127949	258769	-0.101816	0.0088454	1.167e-30	27226	G	C	0.3737	0.0231	TRUE	35	+++++++++++-+-+-+++++++-?+++++++++++	21.7	43.4369	0.1288	0.0007699	-0.0980325	0.01034	2.521e-21	0.0113005	2.063e-19	263	FALSE	1
	cg06824297-chr21:30376145:SNP	cg06824297	TSS200	NM_016940	RWDD2B	S_Shore	chr21	30391795	chr21:30376145:SNP	rs2150403	15650	-0.245767	0.0097169	3.84e-141	27745	T	C	0.2552	0.0273	TRUE	36	-----------+------------------------	59.2	85.818	3.723e-06	0.0049993	-0.235406	0.0160161	6.633e-49	0.0238253	6.005e-25	263	FALSE	1
	cg06824297-chr21:30563305:SNP	cg06824297	TSS200	NM_016940	RWDD2B	S_Shore	chr21	30391795	chr21:30563305:SNP	rs17814870	171510	-0.122827	0.0141712	4.424e-18	27728	T	G	0.102	0.0115	TRUE	36	--------+--+--------+-----+---+-----	36.2	54.9019	0.01732	0.0041648	-0.117223	0.0185754	2.778e-10	0.0222294	3.287e-08	263	FALSE	1
	cg06824297-chr21:30067408:SNP	cg06824297	TSS200	NM_016940	RWDD2B	S_Shore	chr21	30391795	chr21:30067408:SNP	rs2831962	324387	-0.094016	0.0086509	1.641e-27	27747	T	C	0.3952	0.0241	TRUE	36	-----------+---+-------+-----------+	8.5	38.2346	0.3247	0.0002521	-0.0928325	0.0091907	5.482e-24	0.0094504	2.563e-23	263	FALSE	1
	cg06824297-chr21:30691325:SNP	cg06824297	TSS200	NM_016940	RWDD2B	S_Shore	chr21	30391795	chr21:30691325:SNP	rs1153293	299530	0.087603	0.0088669	5.092e-23	26971	T	C	0.3816	0.0182	TRUE	35	+++++++?++++++++++++++++++++--+-++++	23	44.1823	0.1134	0.0008349	0.0856224	0.0104757	2.998e-16	0.0115223	2.895e-14	263	FALSE	1
	cg06824297-chr21:30277090:SNP	cg06824297	TSS200	NM_016940	RWDD2B	S_Shore	chr21	30391795	chr21:30277090:SNP	rs2248608	114705	-0.189349	0.0152884	3.146e-35	27734	C	T	0.0874	0.0134	TRUE	36	++++++++-++-+-+++++++++++-++++++++++	38.9	57.3068	0.01008	0.0054351	-0.184052	0.020573	3.677e-19	0.0250323	3.903e-14	263	FALSE	1
	cg06824297-chr21:30328474:SNP	cg06824297	TSS200	NM_016940	RWDD2B	S_Shore	chr21	30391795	chr21:30328474:SNP	rs2776242	63321	-0.22567	0.010178	6.35e-109	27728	A	G	0.2239	0.0223	TRUE	36	-----------+-+--+-------------------	52.8	74.1226	0.000126	0.0042248	-0.219065	0.0156167	1.056e-44	0.0215548	1.192e-25	263	FALSE	1
	cg06824297-chr21:30476586:SNP	cg06824297	TSS200	NM_016940	RWDD2B	S_Shore	chr21	30391795	chr21:30476586:SNP	rs8134407	84791	0.108731	0.0086193	1.75e-36	26837	A	G	0.4924	0.0198	TRUE	35	+++++++++++++++++++?++++++++-++-++++	42.1	58.7273	0.005297	0.0019178	0.103688	0.0119187	3.332e-18	0.0148879	2.808e-13	263	FALSE	1
	cg06824297-chr21:30068633:SNP	cg06824297	TSS200	NM_016940	RWDD2B	S_Shore	chr21	30391795	chr21:30068633:SNP	rs7510451	323162	-0.0942511	0.008651	1.22e-27	27744	G	A	0.3952	0.0241	TRUE	36	+++++++++++-+++-+++++++-+++++++++++-	7.8	37.9418	0.3367	0.0002293	-0.0931666	0.0091449	2.248e-24	0.0093781	9.174e-24	263	FALSE	1
	cg06824297-chr21:30201119:SNP	cg06824297	TSS200	NM_016940	RWDD2B	S_Shore	chr21	30391795	chr21:30201119:SNP	rs1003671	190676	-0.110923	0.0091791	1.279e-33	25486	A	G	0.3661	0.0212	TRUE	32	----+--?---+---+-----?-+?-?-+-------	36.6	48.8711	0.02167	0.0015768	-0.103705	0.0120756	8.852e-18	0.0144708	1.784e-14	263	FALSE	1
	cg06824297-chr21:30268642:SNP	cg06824297	TSS200	NM_016940	RWDD2B	S_Shore	chr21	30391795	chr21:30268642:SNP	rs2776211	123153	-0.188539	0.0152457	3.957e-35	27749	C	A	0.0879	0.0136	TRUE	36	++++++++-++-+-+++++++++++-++++++++++	40.4	58.7223	0.007248	0.005747	-0.183497	0.0207736	1.018e-18	0.025579	1.695e-13	263	FALSE	1
	cg06824297-chr21:30137622:SNP	cg06824297	TSS200	NM_016940	RWDD2B	S_Shore	chr21	30391795	chr21:30137622:SNP	rs9982916	254173	-0.122831	0.009127	2.763e-41	27745	G	A	0.3151	0.0231	TRUE	36	+++++++++++-++++++++++++++++-++++++-	33.4	52.5279	0.02882	0.0015209	-0.117211	0.0116705	9.83e-24	0.0136978	3.04e-19	263	FALSE	1
	cg06824297-chr21:30113878:INDEL	cg06824297	TSS200	NM_016940	RWDD2B	S_Shore	chr21	30391795	chr21:30113878:INDEL	chr21.30113878	277917	-0.14701	0.0129418	6.666e-30	16769	D	I	0.23	0.0292	TRUE	21	?--??--???-+?+-?+---??--?-?-?--??---	51.4	41.1763	0.003536	0.0038379	-0.13861	0.0199394	3.613e-12	0.0266447	3.44e-08	263	FALSE	1
	cg06824297-chr21:30453645:SNP	cg06824297	TSS200	NM_016940	RWDD2B	S_Shore	chr21	30391795	chr21:30453645:SNP	rs9977696	61850	-0.205497	0.0120159	1.432e-65	26050	T	C	0.157	0.022	TRUE	34	----+--?--------+--?-----------+----	47.8	63.2117	0.001193	0.0045631	-0.195661	0.0175866	9.415e-29	0.0230165	4.329e-19	263	FALSE	1
	cg06824297-chr21:30470087:SNP	cg06824297	TSS200	NM_016940	RWDD2B	S_Shore	chr21	30391795	chr21:30470087:SNP	rs1571680	78292	-0.193095	0.0099782	1.976e-83	26343	C	T	0.2535	0.0163	TRUE	34	+++++++++++-+-+++++?++++?+++++++++++	55.6	74.3251	5.058e-05	0.0043014	-0.183237	0.0158103	4.647e-31	0.0224737	8.545e-18	263	FALSE	1
	cg06824297-chr21:30272272:SNP	cg06824297	TSS200	NM_016940	RWDD2B	S_Shore	chr21	30391795	chr21:30272272:SNP	rs2832124	119523	-0.186109	0.0131268	1.258e-45	27746	T	C	0.1216	0.0172	TRUE	36	--------+--+------------------------	31	50.7155	0.04174	0.0028198	-0.180812	0.016478	5.159e-28	0.0190209	1.313e-22	263	FALSE	1
	cg06824297-chr21:30078123:SNP	cg06824297	TSS200	NM_016940	RWDD2B	S_Shore	chr21	30391795	chr21:30078123:SNP	rs8126805	313672	-0.093717	0.0086507	2.389e-27	27745	G	A	0.3953	0.0241	TRUE	36	+++++++++++-+++-+++++++-+++++++++++-	10.6	39.1403	0.2892	0.0003227	-0.092266	0.0093301	4.646e-23	0.009674	3.408e-22	263	FALSE	1
	cg06824297-chr21:30111596:SNP	cg06824297	TSS200	NM_016940	RWDD2B	S_Shore	chr21	30391795	chr21:30111596:SNP	rs2832017	280199	-0.103018	0.0087464	5.051e-32	27740	T	C	0.3777	0.0247	TRUE	36	-----------+-+-+-------+-----------+	28.4	48.9045	0.05945	0.0011076	-0.0990711	0.0107515	3.122e-20	0.0122211	3.472e-17	263	FALSE	1
	cg06824297-chr21:30298894:SNP	cg06824297	TSS200	NM_016940	RWDD2B	S_Shore	chr21	30391795	chr21:30298894:SNP	rs2472318	92901	-0.146545	0.0090616	7.943e-59	24998	C	T	0.4038	0.0253	TRUE	33	+++++++?+?+-+++-++++++++?+++++++++++	43.2	56.3626	0.004957	0.0020944	-0.139776	0.0126532	2.275e-28	0.0159606	4.243e-20	263	FALSE	1
	cg06824297-chr21:30239927:SNP	cg06824297	TSS200	NM_016940	RWDD2B	S_Shore	chr21	30391795	chr21:30239927:SNP	rs2026242	151868	-0.197883	0.0133227	6.643e-50	27311	C	T	0.1182	0.0156	TRUE	35	++++++++++++++++-+?+++++++++++++++++	16.2	40.5914	0.2025	0.0012233	-0.196343	0.0150415	6.075e-39	0.0159055	1.562e-35	263	FALSE	1
	cg06824297-chr21:30098602:SNP	cg06824297	TSS200	NM_016940	RWDD2B	S_Shore	chr21	30391795	chr21:30098602:SNP	rs2831991	293193	-0.0910868	0.0089354	2.111e-24	27733	T	C	0.3404	0.0225	TRUE	36	-----------+-+-+-------------------+	31.1	50.7691	0.0413	0.0013112	-0.0882675	0.0112129	3.492e-15	0.0129612	2.101e-12	263	FALSE	1
	cg06824297-chr21:30595369:SNP	cg06824297	TSS200	NM_016940	RWDD2B	S_Shore	chr21	30391795	chr21:30595369:SNP	rs4816342	203574	-0.144669	0.0088298	2.484e-60	27238	C	T	0.3675	0.0238	TRUE	35	+++++++++++++++++-++++++?+++++++++++	42.6	59.2605	0.004649	0.0020536	-0.141137	0.0122301	8.284e-31	0.01539	5.447e-21	263	FALSE	1
	cg06824297-chr21:30152992:SNP	cg06824297	TSS200	NM_016940	RWDD2B	S_Shore	chr21	30391795	chr21:30152992:SNP	rs2832081	238803	-0.110688	0.0094096	6.032e-32	27741	A	C	0.2827	0.0206	TRUE	36	-----------+---+------------+------+	31.6	51.1882	0.03796	0.0014936	-0.106828	0.0118748	2.337e-19	0.0137617	8.754e-16	263	FALSE	1
	cg06824297-chr21:30315681:SNP	cg06824297	TSS200	NM_016940	RWDD2B	S_Shore	chr21	30391795	chr21:30315681:SNP	rs2705666	76114	-0.187025	0.0131216	4.279e-46	26425	A	T	0.1284	0.0174	TRUE	34	-------?+--+------------?-----------	38.8	53.9041	0.01226	0.0037581	-0.179656	0.0175923	1.748e-24	0.0214335	2.643e-18	263	FALSE	1
	cg06824297-chr21:30279715:SNP	cg06824297	TSS200	NM_016940	RWDD2B	S_Shore	chr21	30391795	chr21:30279715:SNP	rs2248951	112080	-0.189345	0.0152874	3.123e-35	27733	C	T	0.0874	0.0135	TRUE	36	++++++++-++-+-+++++++++++-++++++++++	38.9	57.2926	0.01011	0.0054309	-0.184046	0.0205689	3.628e-19	0.0250244	3.836e-14	263	FALSE	1
	cg06824297-chr21:30347990:SNP	cg06824297	TSS200	NM_016940	RWDD2B	S_Shore	chr21	30391795	chr21:30347990:SNP	rs2255564	43805	-0.202279	0.0140283	3.907e-47	27750	C	T	0.1052	0.015	TRUE	36	++++++++-++-+-++++++++++++++++++++++	46.2	65.0444	0.001511	0.0061563	-0.195319	0.020069	2.194e-22	0.0260703	8.56e-15	263	FALSE	1
	cg06824297-chr21:30442475:SNP	cg06824297	TSS200	NM_016940	RWDD2B	S_Shore	chr21	30391795	chr21:30442475:SNP	rs2183569	50680	-0.210037	0.0119298	2.211e-69	26840	T	C	0.1541	0.0205	TRUE	35	----------------+--?-----------+----	43.3	59.926	0.003945	0.0038555	-0.201584	0.0167203	1.798e-33	0.0210266	1.701e-23	263	FALSE	1
	cg06824297-chr21:30669459:SNP	cg06824297	TSS200	NM_016940	RWDD2B	S_Shore	chr21	30391795	chr21:30669459:SNP	rs4621239	277664	-0.16942	0.0127364	2.254e-40	26396	A	C	0.1355	0.0172	TRUE	34	------?---------+-------?---+-------	1.4	33.4775	0.4441	8.11e-05	-0.169303	0.0128778	1.774e-39	0.0129207	2.801e-39	263	FALSE	1
	cg06824297-chr21:30535165:SNP	cg06824297	TSS200	NM_016940	RWDD2B	S_Shore	chr21	30391795	chr21:30535165:SNP	rs2471948	143370	-0.194696	0.012801	3.059e-52	27712	A	G	0.1254	0.0168	TRUE	36	----------------+-------------------	11.3	39.4763	0.2767	0.0007655	-0.193883	0.0139231	4.448e-44	0.0144381	1.92e-41	263	FALSE	1
	cg06824297-chr21:30461988:SNP	cg06824297	TSS200	NM_016940	RWDD2B	S_Shore	chr21	30391795	chr21:30461988:SNP	rs2832164	70193	-0.213701	0.0135573	5.605e-56	26839	C	T	0.1149	0.0145	TRUE	35	++++++++++++++++-++?++++++++++++++++	28.3	47.4039	0.06311	0.0025756	-0.209	0.0167608	1.094e-35	0.018902	1.229e-29	263	FALSE	1
	cg06824297-chr21:30190787:SNP	cg06824297	TSS200	NM_016940	RWDD2B	S_Shore	chr21	30391795	chr21:30190787:SNP	rs2205444	201008	-0.0972868	0.009111	1.29e-26	27230	T	A	0.3289	0.021	TRUE	35	++++-++++++-+++-++++++++?++++++++++-	25.2	45.4392	0.09088	0.0009905	-0.0932401	0.0109366	1.521e-17	0.0121763	1.351e-15	263	FALSE	1
	cg06824297-chr21:30553936:SNP	cg06824297	TSS200	NM_016940	RWDD2B	S_Shore	chr21	30391795	chr21:30553936:SNP	rs9976274	162141	-0.132736	0.0094967	2.152e-44	27742	A	C	0.2708	0.0259	TRUE	36	----+-----------+-------------------	40.9	59.2118	0.006454	0.0022761	-0.133788	0.0129808	6.584e-25	0.0160662	1.435e-16	263	FALSE	1
	cg06824297-chr21:30553380:SNP	cg06824297	TSS200	NM_016940	RWDD2B	S_Shore	chr21	30391795	chr21:30553380:SNP	rs9984810	161585	-0.132914	0.0094968	1.656e-44	27742	C	G	0.2708	0.026	TRUE	36	----+-----------+-------------------	40.4	58.7464	0.007207	0.0022324	-0.133941	0.0129273	3.725e-25	0.01594	7.531e-17	263	FALSE	1
	cg06824297-chr21:30557053:SNP	cg06824297	TSS200	NM_016940	RWDD2B	S_Shore	chr21	30391795	chr21:30557053:SNP	rs9284448	165258	-0.192305	0.0127956	4.742e-51	27750	G	A	0.1254	0.0164	TRUE	36	+++++++++++++-++-+++++++++++++++++++	20.7	44.1466	0.1382	0.0015629	-0.190892	0.0149111	1.598e-37	0.0161395	9.865e-33	263	FALSE	1
	cg06824297-chr21:30151028:SNP	cg06824297	TSS200	NM_016940	RWDD2B	S_Shore	chr21	30391795	chr21:30151028:SNP	rs72635056	240767	-0.197931	0.0146153	8.751e-42	27726	T	C	0.0937	0.0134	TRUE	36	-------------+--+-------------------	3	36.0994	0.417	0.0002455	-0.197304	0.0149675	1.111e-39	0.0150744	2.209e-39	263	FALSE	1
	cg06824297-chr21:30249903:INDEL	cg06824297	TSS200	NM_016940	RWDD2B	S_Shore	chr21	30391795	chr21:30249903:INDEL	chr21.30249903	141892	-0.143625	0.0093828	6.831e-53	24274	I	D	0.3657	0.0244	TRUE	32	+++++++?+?+-+++-++++++++?++++++?++++	26.5	42.1908	0.08666	0.0010334	-0.139241	0.011417	3.268e-34	0.0127699	2.391e-29	263	FALSE	1
	cg06824297-chr21:30486509:SNP	cg06824297	TSS200	NM_016940	RWDD2B	S_Shore	chr21	30391795	chr21:30486509:SNP	rs9984166	94714	0.0874881	0.0086445	4.475e-24	26833	C	T	0.5314	0.0174	TRUE	35	-----------+-------?--------+-------	33.4	51.0475	0.03038	0.0013304	0.0843418	0.0111063	3.101e-14	0.0129789	1.575e-11	263	FALSE	1
	cg06824297-chr21:30262468:SNP	cg06824297	TSS200	NM_016940	RWDD2B	S_Shore	chr21	30391795	chr21:30262468:SNP	rs2738968	129327	-0.217103	0.0105506	4.39e-94	27740	G	A	0.2039	0.0212	TRUE	36	+++++++++++-+-++++++++++++++++++++++	40.2	58.5132	0.007614	0.0027293	-0.212223	0.0143586	1.966e-49	0.0176386	8.16e-35	263	FALSE	1
	cg06824297-chr21:30086079:SNP	cg06824297	TSS200	NM_016940	RWDD2B	S_Shore	chr21	30391795	chr21:30086079:SNP	rs2831973	305716	-0.0938569	0.0086535	2.081e-27	27733	T	G	0.3949	0.0239	TRUE	36	-----------+---+-------+-----------+	9.3	38.6028	0.31	0.000281	-0.0925176	0.0092501	1.496e-23	0.0095443	8.05e-23	263	FALSE	1
	cg06824297-chr21:30064768:SNP	cg06824297	TSS200	NM_016940	RWDD2B	S_Shore	chr21	30391795	chr21:30064768:SNP	rs17711393	327027	-0.093715	0.0086526	2.459e-27	27747	A	G	0.3953	0.0242	TRUE	36	-----------+---+-------+-----------+	9.1	38.5218	0.3132	0.0002746	-0.0924262	0.0092373	1.438e-23	0.0095233	7.523e-23	263	FALSE	1
	cg06824297-chr21:30473021:INDEL	cg06824297	TSS200	NM_016940	RWDD2B	S_Shore	chr21	30391795	chr21:30473021:INDEL	chr21.30473021	81226	0.0914497	0.0122606	8.73e-14	13383	D	I	0.4872	0.0142	TRUE	16	?++??+????++?++?++????+??+???++??+++	18.6	18.4284	0.2408	0.0005738	0.0900656	0.0142533	2.634e-10	0.0150629	1.27e-09	263	FALSE	1
	cg06824297-chr21:30719010:SNP	cg06824297	TSS200	NM_016940	RWDD2B	S_Shore	chr21	30391795	chr21:30719010:SNP	rs382732	327215	0.0727946	0.0087347	7.821e-17	27254	C	T	0.4002	0.0161	TRUE	35	-+--+-------------------?---++-+----	13.4	39.2587	0.2459	0.0004182	0.0713358	0.0096087	1.135e-13	0.0100857	5.292e-13	263	FALSE	1
	cg06824297-chr21:30109165:SNP	cg06824297	TSS200	NM_016940	RWDD2B	S_Shore	chr21	30391795	chr21:30109165:SNP	rs11088086	282630	-0.146769	0.0099876	6.93e-49	27741	A	C	0.2336	0.0248	TRUE	36	-----------+-+--+-------------------	41	59.3015	0.006317	0.0025271	-0.143494	0.0136598	8.21e-26	0.0169223	4.205e-18	263	FALSE	1
	cg06824297-chr21:30104833:SNP	cg06824297	TSS200	NM_016940	RWDD2B	S_Shore	chr21	30391795	chr21:30104833:SNP	rs2832003	286962	-0.090678	0.008924	2.956e-24	27745	G	T	0.3419	0.0222	TRUE	36	+++++++++++-+-+-+++++++++++++++++++-	33.1	52.2978	0.03023	0.0014346	-0.087534	0.0113807	1.455e-14	0.0133344	1.044e-11	263	FALSE	1
	cg06824297-chr21:30445961:SNP	cg06824297	TSS200	NM_016940	RWDD2B	S_Shore	chr21	30391795	chr21:30445961:SNP	rs2012645	54166	0.111703	0.0088357	1.236e-36	25491	A	G	0.4793	0.0223	TRUE	33	++++++?++++-+++++++?++++?+++-++-++++	45	58.1898	0.00312	0.0021413	0.106299	0.0125802	2.92e-17	0.0160672	3.596e-12	263	FALSE	1
	cg06824297-chr21:30615513:SNP	cg06824297	TSS200	NM_016940	RWDD2B	S_Shore	chr21	30391795	chr21:30615513:SNP	rs1236460	223718	0.0924938	0.0087356	3.381e-26	27744	G	A	0.3812	0.0176	TRUE	36	----------------------------++-+----	24	46.0503	0.1001	0.0008781	0.0908742	0.0103826	2.085e-18	0.0114936	8.454e-16	263	FALSE	1
	cg06824297-chr21:30069379:SNP	cg06824297	TSS200	NM_016940	RWDD2B	S_Shore	chr21	30391795	chr21:30069379:SNP	rs7278616	322416	-0.0940817	0.0086511	1.515e-27	27747	G	A	0.3952	0.0241	TRUE	36	+++++++++++-+++-+++++++-+++++++++++-	8.5	38.2667	0.3234	0.0002546	-0.0928873	0.009196	5.475e-24	0.0094585	2.606e-23	263	FALSE	1
	cg06824297-chr21:30325930:SNP	cg06824297	TSS200	NM_016940	RWDD2B	S_Shore	chr21	30391795	chr21:30325930:SNP	rs2247324	65865	-0.191491	0.0133509	1.179e-46	26329	G	T	0.122	0.0147	TRUE	34	++++++++++++++++-++?++++?+++++++++++	20.9	41.7413	0.1414	0.0016321	-0.188932	0.015627	1.191e-33	0.0168873	8.377e-30	263	FALSE	1
	cg06824297-chr21:30498515:SNP	cg06824297	TSS200	NM_016940	RWDD2B	S_Shore	chr21	30391795	chr21:30498515:SNP	rs7283853	106720	0.110563	0.0086165	1.091e-37	26835	G	A	0.4908	0.0198	TRUE	35	-------------------?--------+--+----	43.4	60.093	0.003784	0.0020225	0.105321	0.0120594	2.469e-18	0.0152292	3.872e-13	263	FALSE	1
	cg06824297-chr21:30377224:SNP	cg06824297	TSS200	NM_016940	RWDD2B	S_Shore	chr21	30391795	chr21:30377224:SNP	rs2297253	14571	-0.221624	0.0134427	4.581e-61	27741	A	G	0.1131	0.0147	TRUE	36	----------------+-------------------	21.7	44.7145	0.1258	0.0018332	-0.218463	0.0158012	1.783e-43	0.0171738	4.231e-38	263	FALSE	1
	cg06824297-chr21:30586521:INDEL	cg06824297	TSS200	NM_016940	RWDD2B	S_Shore	chr21	30391795	chr21:30586521:INDEL	chr21.30586521	194726	-0.193607	0.01683	1.264e-30	15190	D	I	0.133	0.0156	TRUE	19	?--??-????--?--?+---??--?-?-??-??---	0	16.679	0.5453	0	-0.193607	0.01683	1.264e-30	0.01683	1.264e-30	263	FALSE	1
	cg06824297-chr21:30276523:SNP	cg06824297	TSS200	NM_016940	RWDD2B	S_Shore	chr21	30391795	chr21:30276523:SNP	rs2248506	115272	-0.188894	0.0152946	4.849e-35	27734	T	C	0.0874	0.0135	TRUE	36	--------+--+-+-----------+----------	39.1	57.4669	0.009716	0.0054786	-0.183541	0.020612	5.359e-19	0.0251124	5.397e-14	263	FALSE	1
	cg06824297-chr21:30485845:SNP	cg06824297	TSS200	NM_016940	RWDD2B	S_Shore	chr21	30391795	chr21:30485845:SNP	rs1547695	94050	0.0875436	0.0086465	4.291e-24	26841	G	A	0.5315	0.0172	TRUE	35	-----------+-------?--------+-------	33.5	51.114	0.02996	0.0013362	0.0843972	0.0111163	3.146e-14	0.0129987	1.642e-11	263	FALSE	1
	cg06824297-chr21:30138141:SNP	cg06824297	TSS200	NM_016940	RWDD2B	S_Shore	chr21	30391795	chr21:30138141:SNP	rs2832072	253654	-0.122613	0.0091271	3.824e-41	27743	C	A	0.3151	0.0231	TRUE	36	+++++++++++-++++++++++++++++-++++++-	33.1	52.2944	0.03025	0.0015007	-0.117028	0.0116426	9.029e-24	0.013637	2.446e-19	263	FALSE	1
	cg06824297-chr21:30382954:SNP	cg06824297	TSS200	NM_016940	RWDD2B	S_Shore	chr21	30391795	chr21:30382954:SNP	rs8128020	8841	-0.194201	0.0168246	8.034e-31	16769	C	A	0.1197	0.0159	TRUE	21	?++??++???++?++?-+++??++?+?+?++??+++	8.5	21.8482	0.3488	0.0005684	-0.192002	0.018045	1.938e-26	0.0183793	4.271e-26	263	FALSE	1
	cg06824297-chr21:30239280:SNP	cg06824297	TSS200	NM_016940	RWDD2B	S_Shore	chr21	30391795	chr21:30239280:SNP	rs2705691	152515	-0.197946	0.0133274	6.698e-50	27313	T	C	0.1182	0.0156	TRUE	35	----------------+-?-----------------	17	40.9798	0.191	0.0012962	-0.196306	0.0151324	1.752e-38	0.0160634	6.827e-35	263	FALSE	1
	cg06824297-chr21:30454457:SNP	cg06824297	TSS200	NM_016940	RWDD2B	S_Shore	chr21	30391795	chr21:30454457:SNP	rs1888439	62662	0.111068	0.0088389	3.256e-36	25479	G	A	0.4802	0.0221	TRUE	33	------?----+-------?----?---+--+----	44	57.1092	0.004109	0.0020543	0.105781	0.0124607	2.081e-17	0.0157745	1.909e-12	263	FALSE	1
	cg06824297-chr21:30234425:SNP	cg06824297	TSS200	NM_016940	RWDD2B	S_Shore	chr21	30391795	chr21:30234425:SNP	rs9983483	157370	-0.132678	0.0088931	2.474e-50	26468	C	G	0.3816	0.0248	TRUE	34	-------?---+---+--------?------+----	32.3	48.7296	0.03815	0.0012996	-0.12783	0.0112958	1.086e-29	0.013132	5.339e-24	263	FALSE	1
	cg06824297-chr21:30051774:SNP	cg06824297	TSS200	NM_016940	RWDD2B	S_Shore	chr21	30391795	chr21:30051774:SNP	rs8129946	340021	-0.0938918	0.0086522	1.957e-27	27738	G	T	0.395	0.0242	TRUE	36	+++++++++++-+++-+++++++-+++++++++++-	8.1	38.0843	0.3309	0.0002405	-0.0927738	0.0091686	4.569e-24	0.0094147	2.003e-23	263	FALSE	1
	cg06824297-chr21:30059911:INDEL	cg06824297	TSS200	NM_016940	RWDD2B	S_Shore	chr21	30391795	chr21:30059911:INDEL	chr21.30059911	331884	-0.0985515	0.0092549	1.771e-26	24271	I	D	0.3944	0.0236	TRUE	32	+++++++?+?+-+++-+++++++-?++++++?+++-	0	28.5127	0.5946	0	-0.0985515	0.0092549	1.771e-26	0.0092549	1.771e-26	263	FALSE	1
	cg06824297-chr21:30557223:SNP	cg06824297	TSS200	NM_016940	RWDD2B	S_Shore	chr21	30391795	chr21:30557223:SNP	rs9284449	165428	-0.192305	0.0127956	4.742e-51	27750	A	G	0.1254	0.0164	TRUE	36	-------------+--+-------------------	20.7	44.1466	0.1382	0.0015629	-0.190892	0.0149111	1.598e-37	0.0161395	9.865e-33	263	FALSE	1
	cg06824297-chr21:30240578:SNP	cg06824297	TSS200	NM_016940	RWDD2B	S_Shore	chr21	30391795	chr21:30240578:SNP	rs2832121	151217	-0.19809	0.0133267	5.634e-50	27314	C	T	0.1182	0.0156	TRUE	35	++++++++++++++++-+?+++++++++++++++++	16.9	40.9072	0.1931	0.0012825	-0.196455	0.0151152	1.27e-38	0.0160341	4.616e-35	263	FALSE	1
	cg06824297-chr21:30386323:SNP	cg06824297	TSS200	NM_016940	RWDD2B	S_Shore	chr21	30391795	chr21:30386323:SNP	rs10427515	5472	-0.201327	0.0122282	6.634e-61	27739	A	C	0.1436	0.0202	TRUE	36	--------+--+------------------------	43.9	62.3596	0.002993	0.0042598	-0.194783	0.0171223	5.51e-30	0.021787	2.449e-20	263	FALSE	1
	cg06824297-chr21:30385708:SNP	cg06824297	TSS200	NM_016940	RWDD2B	S_Shore	chr21	30391795	chr21:30385708:SNP	rs112167519	6087	-0.202085	0.0141008	1.391e-46	27740	C	T	0.1039	0.0148	TRUE	36	++++++++-++-+-++++++++++++++++++++++	47.1	66.1929	0.001119	0.0064582	-0.195008	0.0203554	9.687e-22	0.0266677	3.512e-14	263	FALSE	1
	cg06824297-chr21:30377104:SNP	cg06824297	TSS200	NM_016940	RWDD2B	S_Shore	chr21	30391795	chr21:30377104:SNP	rs2297252	14691	0.113186	0.0084776	1.164e-40	27744	A	G	0.4764	0.0231	TRUE	36	+++++++++++-++++++++++++++++-++-++++	38.8	57.2254	0.01027	0.0016648	0.108854	0.0113762	1.084e-21	0.013861	3.192e-16	263	FALSE	1
	cg06824297-chr21:30504215:SNP	cg06824297	TSS200	NM_016940	RWDD2B	S_Shore	chr21	30391795	chr21:30504215:SNP	rs2832205	112420	-0.20245	0.0105151	1.327e-82	24842	C	A	0.2413	0.0206	TRUE	33	+++++++++?+-+-+++++?++++?+++++++++++	54.6	70.4092	0.0001049	0.004449	-0.191859	0.0164752	2.426e-31	0.0231363	2.128e-18	263	FALSE	1
	cg06824297-chr21:30375018:SNP	cg06824297	TSS200	NM_016940	RWDD2B	S_Shore	chr21	30391795	chr21:30375018:SNP	rs73190194	16777	-0.202487	0.0140825	7.047e-47	27738	A	G	0.1042	0.0149	TRUE	36	--------+--+-+----------------------	47	66.0892	0.00115	0.0064201	-0.195796	0.0203134	5.484e-22	0.0265914	2.642e-14	263	FALSE	1
	cg06824297-chr21:30279972:SNP	cg06824297	TSS200	NM_016940	RWDD2B	S_Shore	chr21	30391795	chr21:30279972:SNP	rs2248958	111823	-0.189273	0.0152593	2.492e-35	27734	G	A	0.0878	0.0135	TRUE	36	++++++++-++-+-+++++++++++-++++++++++	39.6	57.9492	0.008688	0.0055695	-0.184354	0.0206449	4.269e-19	0.0252646	6.803e-14	263	FALSE	1
	cg06824297-chr21:30140834:SNP	cg06824297	TSS200	NM_016940	RWDD2B	S_Shore	chr21	30391795	chr21:30140834:SNP	rs2832075	250961	-0.122381	0.0091252	5.19e-41	27750	C	A	0.315	0.0231	TRUE	36	+++++++++++-++++++++++++++++-++++++-	33	52.2215	0.03072	0.0014938	-0.116859	0.0116322	9.553e-24	0.0136151	2.505e-19	263	FALSE	1
	cg06824297-chr21:30349448:SNP	cg06824297	TSS200	NM_016940	RWDD2B	S_Shore	chr21	30391795	chr21:30349448:SNP	rs12626991	42347	-0.217013	0.013422	8.417e-59	27749	T	C	0.1138	0.0153	TRUE	36	----------------+-------------------	20.9	44.2236	0.1365	0.001735	-0.214053	0.015671	1.78e-42	0.0169591	1.72e-37	263	FALSE	1
	cg06824297-chr21:30123542:SNP	cg06824297	TSS200	NM_016940	RWDD2B	S_Shore	chr21	30391795	chr21:30123542:SNP	rs9977700	268253	-0.104141	0.0091992	1.036e-29	25483	G	C	0.3675	0.0315	TRUE	34	+++++++?+?+-+-+-+++++++++++++++++++-	27.1	45.2391	0.07602	0.0010819	-0.0999697	0.0112002	4.428e-19	0.012611	1.482e-16	263	FALSE	1
	cg06824297-chr21:30325875:SNP	cg06824297	TSS200	NM_016940	RWDD2B	S_Shore	chr21	30391795	chr21:30325875:SNP	rs2243491	65920	0.111404	0.0098873	1.901e-29	20613	A	T	0.4437	0.0262	TRUE	26	+++++++?+?++++++?+??+++??+??-++-+?++	52.9	53.0867	0.0008715	0.0029163	0.107341	0.0152804	2.145e-12	0.0209953	1.12e-07	263	FALSE	1
	cg06824297-chr21:30019673:INDEL	cg06824297	TSS200	NM_016940	RWDD2B	S_Shore	chr21	30391795	chr21:30019673:INDEL	chr21.30019673	372122	-0.0880122	0.0101297	3.673e-18	22173	D	I	0.3295	0.0446	TRUE	29	-------?-?-+---------?-+?-?----?-?-+	0	25.0581	0.6247	0	-0.0880122	0.0101297	3.673e-18	0.0101297	3.673e-18	263	FALSE	1
	cg06824297-chr21:30432145:SNP	cg06824297	TSS200	NM_016940	RWDD2B	S_Shore	chr21	30391795	chr21:30432145:SNP	rs1064019	40350	-0.218843	0.0095531	3.86e-116	27228	T	G	0.2748	0.0303	TRUE	35	------------------------?-----------	60.2	85.424	2.593e-06	0.0048974	-0.209603	0.0159655	2.262e-39	0.0240018	7.669e-20	263	FALSE	1
	cg06824297-chr21:30244257:INDEL	cg06824297	TSS200	NM_016940	RWDD2B	S_Shore	chr21	30391795	chr21:30244257:INDEL	chr21.30244257	147538	-0.140189	0.0093708	1.334e-50	24258	I	D	0.3699	0.0273	TRUE	32	++++-++?+?+-+++-++++++++?++++++?++++	35	47.6878	0.02819	0.0015372	-0.134069	0.0122035	4.46e-28	0.0144152	2.356e-22	263	FALSE	1
	cg06824297-chr21:30132507:SNP	cg06824297	TSS200	NM_016940	RWDD2B	S_Shore	chr21	30391795	chr21:30132507:SNP	rs2832056	259288	-0.100483	0.0091937	8.323e-28	24998	G	T	0.381	0.0243	TRUE	33	+++++++?+?+-+-+-+++++++-?+++++++++++	23.1	41.6263	0.1187	0.0008511	-0.09628	0.010873	8.373e-19	0.0119594	4.387e-17	263	FALSE	1
	cg06824297-chr21:30269588:SNP	cg06824297	TSS200	NM_016940	RWDD2B	S_Shore	chr21	30391795	chr21:30269588:SNP	rs2245065	122207	-0.18537	0.0131205	2.544e-45	27747	G	A	0.1216	0.0172	TRUE	36	++++++++-++-++++++++++++++++++++++++	32.8	52.045	0.03186	0.0030554	-0.179747	0.0167029	5.236e-27	0.0195102	2.075e-21	263	FALSE	1
	cg06824297-chr21:30260381:SNP	cg06824297	TSS200	NM_016940	RWDD2B	S_Shore	chr21	30391795	chr21:30260381:SNP	rs2738967	131414	-0.18883	0.0152611	3.645e-35	27739	A	G	0.0878	0.0135	TRUE	36	--------+--+-+-----------+----------	38.8	57.2269	0.01027	0.0053971	-0.183377	0.0205278	4.141e-19	0.0249527	3.804e-14	263	FALSE	1
	cg06824297-chr21:30330929:SNP	cg06824297	TSS200	NM_016940	RWDD2B	S_Shore	chr21	30391795	chr21:30330929:SNP	rs2776243	60866	-0.201097	0.0140804	2.834e-46	27733	T	G	0.104	0.0145	TRUE	36	--------+--+-+----------------------	49.3	68.9829	0.0005303	0.0070161	-0.193449	0.020767	1.217e-20	0.0277517	4.283e-13	263	FALSE	1
	cg06824297-chr21:30531951:SNP	cg06824297	TSS200	NM_016940	RWDD2B	S_Shore	chr21	30391795	chr21:30531951:SNP	rs2251517	140156	0.111337	0.0085496	9.131e-39	27231	G	T	0.4797	0.021	TRUE	35	------------------------?---+--+----	43.6	60.2574	0.003632	0.0020026	0.105998	0.0119668	8.171e-19	0.0151523	2.015e-13	263	FALSE	1
	cg06824297-chr21:30252970:SNP	cg06824297	TSS200	NM_016940	RWDD2B	S_Shore	chr21	30391795	chr21:30252970:SNP	rs2472210	138825	-0.138	0.0087726	9.311e-56	27738	C	G	0.367	0.0248	TRUE	36	-----------+---+--------------------	39.6	57.9723	0.008641	0.0018421	-0.131928	0.0118304	7.034e-29	0.0145305	2.155e-21	263	FALSE	1
	cg06824297-chr21:30467462:INDEL	cg06824297	TSS200	NM_016940	RWDD2B	S_Shore	chr21	30391795	chr21:30467462:INDEL	chr21.30467462	75667	0.126053	0.0112269	2.98e-29	15858	I	D	0.4862	0.0178	TRUE	20	?--??--???-+?--?---???--?-?-?--??---	42	32.7864	0.02544	0.0018861	0.120808	0.0157568	1.76e-14	0.0193731	7.689e-11	263	FALSE	1
	cg06824297-chr21:30070917:SNP	cg06824297	TSS200	NM_016940	RWDD2B	S_Shore	chr21	30391795	chr21:30070917:SNP	rs2205407	320878	-0.0940817	0.0086511	1.515e-27	27747	T	C	0.3952	0.0241	TRUE	36	-----------+---+-------+-----------+	8.5	38.2667	0.3234	0.0002546	-0.0928873	0.009196	5.475e-24	0.0094585	2.606e-23	263	FALSE	1
	cg06824297-chr21:30102740:INDEL	cg06824297	TSS200	NM_016940	RWDD2B	S_Shore	chr21	30391795	chr21:30102740:INDEL	chr21.30102740	289055	-0.095007	0.0115574	2.027e-16	16769	I	D	0.3385	0.0196	TRUE	21	?++??++???+-?-+?++++??++?+?+?++??++-	29.5	28.3736	0.1008	0.001206	-0.0893336	0.0144829	6.907e-10	0.0163962	6.855e-09	263	FALSE	1
	cg06824297-chr21:30072448:SNP	cg06824297	TSS200	NM_016940	RWDD2B	S_Shore	chr21	30391795	chr21:30072448:SNP	rs7276179	319347	-0.0940817	0.0086511	1.515e-27	27747	T	C	0.3952	0.0241	TRUE	36	-----------+---+-------+-----------+	8.5	38.2667	0.3234	0.0002546	-0.0928873	0.009196	5.475e-24	0.0094585	2.606e-23	263	FALSE	1
	cg06824297-chr21:30483593:INDEL	cg06824297	TSS200	NM_016940	RWDD2B	S_Shore	chr21	30391795	chr21:30483593:INDEL	chr21.30483593	91798	0.0986797	0.0112775	2.131e-18	15864	I	D	0.5326	0.0158	TRUE	20	?--??--???-+?--?---???--?-?-?--??---	39.2	31.2259	0.03813	0.0016897	0.095117	0.0154407	7.268e-10	0.0185342	1.014e-07	263	FALSE	1
	cg06824297-chr21:30339120:SNP	cg06824297	TSS200	NM_016940	RWDD2B	S_Shore	chr21	30391795	chr21:30339120:SNP	rs34191159	52675	-0.210249	0.0117464	1.198e-71	27742	A	C	0.1541	0.0193	TRUE	36	----+--------------------------+--+-	42.7	61.1326	0.004056	0.0037611	-0.202415	0.016353	3.442e-35	0.0205167	1.212e-24	263	FALSE	1
	cg06824297-chr21:30080546:INDEL	cg06824297	TSS200	NM_016940	RWDD2B	S_Shore	chr21	30391795	chr21:30080546:INDEL	chr21.30080546	311249	-0.095569	0.0111615	1.105e-17	16769	D	I	0.3919	0.0188	TRUE	21	?--??--???-+?--?----??-+?-?-?--??--+	11.3	22.5488	0.3115	0.0003423	-0.0927511	0.0121611	2.406e-14	0.0125839	3.088e-14	263	FALSE	1
	cg06824297-chr21:30273071:SNP	cg06824297	TSS200	NM_016940	RWDD2B	S_Shore	chr21	30391795	chr21:30273071:SNP	rs2705677	118724	-0.190293	0.0152619	1.108e-35	27747	A	G	0.0877	0.0135	TRUE	36	--------+--+-+-----------+----------	39.3	57.7029	0.0092	0.0055127	-0.184914	0.0206159	2.979e-19	0.0251616	3.943e-14	263	FALSE	1
	cg06824297-chr21:30104590:SNP	cg06824297	TSS200	NM_016940	RWDD2B	S_Shore	chr21	30391795	chr21:30104590:SNP	rs2832000	287205	-0.0907572	0.0089213	2.613e-24	27736	G	T	0.3423	0.0223	TRUE	36	+++++++++++-+-+-+++++++++++++++++++-	33.2	52.3964	0.02962	0.0014419	-0.087665	0.0113884	1.385e-14	0.0133555	1.079e-11	263	FALSE	1
	cg06824297-chr21:30071603:SNP	cg06824297	TSS200	NM_016940	RWDD2B	S_Shore	chr21	30391795	chr21:30071603:SNP	rs4817244	320192	-0.0940817	0.0086511	1.515e-27	27747	G	A	0.3952	0.0241	TRUE	36	+++++++++++-+++-+++++++-+++++++++++-	8.5	38.2667	0.3234	0.0002546	-0.0928873	0.009196	5.475e-24	0.0094585	2.606e-23	263	FALSE	1
	cg06824297-chr21:30040609:SNP	cg06824297	TSS200	NM_016940	RWDD2B	S_Shore	chr21	30391795	chr21:30040609:SNP	rs978299	351186	-0.0941144	0.0086552	1.539e-27	27735	T	C	0.3946	0.0241	TRUE	36	-----------+---+-------+-----------+	9.1	38.4923	0.3144	0.0002725	-0.092847	0.0092358	8.916e-24	0.0095188	4.733e-23	263	FALSE	1
	cg06824297-chr21:30118833:SNP	cg06824297	TSS200	NM_016940	RWDD2B	S_Shore	chr21	30391795	chr21:30118833:SNP	rs12627659	272962	-0.103569	0.0087454	2.349e-32	27698	A	G	0.378	0.0249	TRUE	36	-----------+-+-+-------+-----------+	25.3	46.8458	0.087	0.0009434	-0.0998801	0.0104929	1.752e-21	0.0117053	8.907e-19	263	FALSE	1
	cg06824297-chr21:30086176:SNP	cg06824297	TSS200	NM_016940	RWDD2B	S_Shore	chr21	30391795	chr21:30086176:SNP	rs2831974	305619	-0.0991896	0.0090312	4.612e-28	25482	C	G	0.3947	0.024	TRUE	34	-------?-?-+-----------+-----------+	7.6	35.7319	0.3413	0.0002328	-0.0978943	0.0095448	1.108e-24	0.0097788	3.549e-24	263	FALSE	1
	cg06824297-chr21:30140178:SNP	cg06824297	TSS200	NM_016940	RWDD2B	S_Shore	chr21	30391795	chr21:30140178:SNP	rs2832073	251617	-0.122439	0.0090877	2.254e-41	27743	G	A	0.3221	0.0247	TRUE	36	+++++++++++-++++++++++++++++-++++++-	35.4	54.191	0.02023	0.0016508	-0.116384	0.0118139	6.756e-23	0.0140706	3.268e-18	263	FALSE	1
	cg06824297-chr21:30098166:SNP	cg06824297	TSS200	NM_016940	RWDD2B	S_Shore	chr21	30391795	chr21:30098166:SNP	rs2831988	293629	-0.0914141	0.0089369	1.473e-24	27743	A	G	0.3402	0.0224	TRUE	36	-----------+-+-+-------------------+	31.3	50.9412	0.03989	0.0013259	-0.088458	0.0112348	3.448e-15	0.0130074	2.097e-12	263	FALSE	1
	cg06824297-chr21:29997989:SNP	cg06824297	TSS200	NM_016940	RWDD2B	S_Shore	chr21	30391795	chr21:29997989:SNP	rs1153260	393806	-0.196445	0.0153787	2.294e-37	27737	A	G	0.0842	0.0117	TRUE	36	----------------+----+------------+-	4.9	36.8095	0.3851	0.0004468	-0.195301	0.0159603	1.979e-34	0.0161738	6.03e-34	263	FALSE	1
	cg06824297-chr21:30113661:SNP	cg06824297	TSS200	NM_016940	RWDD2B	S_Shore	chr21	30391795	chr21:30113661:SNP	rs11088087	278134	-0.10303	0.0087462	4.95e-32	27740	G	A	0.3773	0.0244	TRUE	36	+++++++++++-+-+-+++++++++++++++++++-	27.4	48.2352	0.06745	0.0010543	-0.0990495	0.0106688	1.633e-20	0.0120536	1.256e-17	263	FALSE	1
	cg06824297-chr21:30101234:SNP	cg06824297	TSS200	NM_016940	RWDD2B	S_Shore	chr21	30391795	chr21:30101234:SNP	rs1012487	290561	-0.0899317	0.0089386	8.208e-24	27722	C	T	0.3406	0.0225	TRUE	36	+++++++++++-+-+-+++++++++++++++++++-	34	53.0355	0.0259	0.0015006	-0.0865294	0.0114831	4.869e-14	0.0135446	3.144e-11	263	FALSE	1
	cg06824297-chr21:30277549:SNP	cg06824297	TSS200	NM_016940	RWDD2B	S_Shore	chr21	30391795	chr21:30277549:SNP	rs2248630	114246	-0.189389	0.0152873	3.012e-35	27734	T	C	0.0874	0.0135	TRUE	36	--------+--+-+-----------+----------	38.9	57.2789	0.01015	0.0054275	-0.184104	0.0205662	3.499e-19	0.0250183	3.732e-14	263	FALSE	1
	cg06824297-chr21:30247458:SNP	cg06824297	TSS200	NM_016940	RWDD2B	S_Shore	chr21	30391795	chr21:30247458:SNP	rs2103489	144337	-0.225879	0.0137558	1.363e-60	27307	C	T	0.11	0.0157	TRUE	35	++++++++++++++++-+?+++++++++++++++++	18.2	41.5738	0.1742	0.0014984	-0.223697	0.0157561	9.503e-46	0.0168201	4.083e-41	263	FALSE	1
	cg06824297-chr21:30148244:SNP	cg06824297	TSS200	NM_016940	RWDD2B	S_Shore	chr21	30391795	chr21:30148244:SNP	rs2832080	243551	-0.150319	0.0133506	2.083e-29	27732	C	T	0.1173	0.0165	TRUE	36	++++++++-++-++++++++++++++++++++++++	19.1	43.2561	0.1594	0.0015321	-0.146812	0.0152948	8.085e-22	0.0164999	8.213e-20	263	FALSE	1
	cg06824297-chr21:30120411:SNP	cg06824297	TSS200	NM_016940	RWDD2B	S_Shore	chr21	30391795	chr21:30120411:SNP	rs741933	271384	-0.103358	0.0087493	3.329e-32	27705	A	T	0.3777	0.0246	TRUE	36	-----------+-+-+-------+-----------+	28.1	48.6957	0.06185	0.0010917	-0.0994695	0.0107289	1.841e-20	0.0121729	2.051e-17	263	FALSE	1
	cg06824297-chr21:30347709:SNP	cg06824297	TSS200	NM_016940	RWDD2B	S_Shore	chr21	30391795	chr21:30347709:SNP	rs12233322	44086	-0.220496	0.013451	2.161e-60	27749	G	A	0.1132	0.0151	TRUE	36	++++++++++++++++-+++++++++++++++++++	19	43.2003	0.1609	0.0015494	-0.218173	0.0154916	4.81e-45	0.0166025	2.987e-40	263	FALSE	1
	cg06824297-chr21:30118294:SNP	cg06824297	TSS200	NM_016940	RWDD2B	S_Shore	chr21	30391795	chr21:30118294:SNP	rs28671219	273501	-0.102894	0.0087506	6.392e-32	27707	T	C	0.3775	0.0249	TRUE	36	-----------+-+-+-------+-----------+	28.5	48.9305	0.05916	0.0011108	-0.0988584	0.0107597	4.007e-20	0.0122335	4.072e-17	263	FALSE	1
	cg06824297-chr21:30176198:SNP	cg06824297	TSS200	NM_016940	RWDD2B	S_Shore	chr21	30391795	chr21:30176198:SNP	rs2832101	215597	-0.101425	0.0090261	2.69e-29	27742	C	T	0.3292	0.0211	TRUE	36	+++++++++++-+++-+++++++++++++++++++-	27.2	48.0697	0.06957	0.0011094	-0.0977343	0.0109995	6.375e-19	0.0123966	2.801e-16	263	FALSE	1
	cg06824297-chr21:30750064:SNP	cg06824297	TSS200	NM_016940	RWDD2B	S_Shore	chr21	30391795	chr21:30750064:SNP	rs12627575	358269	0.0789215	0.0088068	3.206e-19	26925	T	A	0.3982	0.014	TRUE	35	-+-----?--------------------++-+----	23.4	44.3647	0.1099	0.0008384	0.0763574	0.0104298	2.46e-13	0.0114915	6.52e-12	263	FALSE	1
	cg06824297-chr21:30432557:SNP	cg06824297	TSS200	NM_016940	RWDD2B	S_Shore	chr21	30391795	chr21:30432557:SNP	rs965951	40762	-0.183364	0.0138271	3.886e-40	26385	A	G	0.1146	0.0166	TRUE	34	------?-+--+-+----------?-----------	41.4	56.3494	0.006869	0.0046604	-0.178101	0.0189527	5.607e-21	0.0236105	8.089e-15	263	FALSE	1
	cg06824297-chr21:30236751:INDEL	cg06824297	TSS200	NM_016940	RWDD2B	S_Shore	chr21	30391795	chr21:30236751:INDEL	chr21.30236751	155044	-0.189192	0.0172371	4.992e-28	16334	D	I	0.1189	0.0168	TRUE	20	?--??--???--?--?+-?-??--?-?-?--??---	0	18.1195	0.5145	0	-0.189192	0.0172371	4.992e-28	0.0172371	4.992e-28	263	FALSE	1
	cg06824297-chr21:30555256:SNP	cg06824297	TSS200	NM_016940	RWDD2B	S_Shore	chr21	30391795	chr21:30555256:SNP	rs926126	163461	-0.192305	0.0127956	4.742e-51	27750	A	G	0.1254	0.0164	TRUE	36	-------------+--+-------------------	20.7	44.1466	0.1382	0.0015629	-0.190892	0.0149111	1.598e-37	0.0161395	9.865e-33	263	FALSE	1
	cg06824297-chr21:30334335:INDEL	cg06824297	TSS200	NM_016940	RWDD2B	S_Shore	chr21	30391795	chr21:30334335:INDEL	chr21.30334335	57460	-0.209235	0.0173126	1.257e-33	16769	I	D	0.1135	0.0167	TRUE	21	?++??++???++?++?-+++??++?+?+?++??+++	0	19.8675	0.4662	0	-0.209235	0.0173126	1.257e-33	0.0173126	1.257e-33	263	FALSE	1
	cg06824297-chr21:30079734:SNP	cg06824297	TSS200	NM_016940	RWDD2B	S_Shore	chr21	30391795	chr21:30079734:SNP	rs2223119	312061	-0.0934192	0.0086505	3.47e-27	27747	C	G	0.3953	0.024	TRUE	36	-----------+---+-------+-----------+	11.2	39.3993	0.2795	0.0003428	-0.0918715	0.0093688	1.059e-22	0.0097378	8.522e-22	263	FALSE	1
	cg06824297-chr21:30461900:SNP	cg06824297	TSS200	NM_016940	RWDD2B	S_Shore	chr21	30391795	chr21:30461900:SNP	rs2832163	70105	-0.214066	0.0135524	3.346e-56	26838	C	T	0.115	0.0145	TRUE	35	++++++++++++++++-++?++++++++++++++++	26.6	46.3222	0.07735	0.002366	-0.209782	0.0165353	6.987e-37	0.0184641	4.438e-31	263	FALSE	1
	cg06824297-chr21:30278066:INDEL	cg06824297	TSS200	NM_016940	RWDD2B	S_Shore	chr21	30391795	chr21:30278066:INDEL	chr21.30278066	113729	-0.192257	0.0164469	1.442e-31	24276	D	I	0.0863	0.014	TRUE	32	-------?+?-+-+----------?+-----?----	44.7	56.0933	0.003788	0.0071231	-0.186049	0.0234179	1.946e-15	0.0297601	1.045e-10	263	FALSE	1
	cg06824297-chr21:30079505:SNP	cg06824297	TSS200	NM_016940	RWDD2B	S_Shore	chr21	30391795	chr21:30079505:SNP	rs2831967	312290	-0.0936094	0.008651	2.749e-27	27747	A	G	0.3953	0.024	TRUE	36	-----------+---+-------+-----------+	10.3	39.0022	0.2945	0.0003119	-0.0921908	0.0093092	4.033e-23	0.0096402	2.726e-22	263	FALSE	1
	cg06824297-chr21:30349069:SNP	cg06824297	TSS200	NM_016940	RWDD2B	S_Shore	chr21	30391795	chr21:30349069:SNP	rs8134627	42726	0.110982	0.0085519	1.641e-38	27257	C	T	0.4769	0.0215	TRUE	35	------------------------?---+--+----	38.9	55.6372	0.01103	0.0016513	0.106305	0.0114863	2.143e-20	0.0139942	2.181e-15	263	FALSE	1
	cg06824297-chr21:30243945:SNP	cg06824297	TSS200	NM_016940	RWDD2B	S_Shore	chr21	30391795	chr21:30243945:SNP	rs2065264	147850	-0.225823	0.0137535	1.39e-60	27306	T	C	0.11	0.0157	TRUE	35	----------------+-?-----------------	18.2	41.5641	0.1745	0.0014959	-0.223631	0.0157505	9.39e-46	0.0168132	3.965e-41	263	FALSE	1
	cg06824297-chr21:30342555:SNP	cg06824297	TSS200	NM_016940	RWDD2B	S_Shore	chr21	30391795	chr21:30342555:SNP	rs2705646	49240	-0.170627	0.0116614	1.761e-48	27257	G	A	0.1628	0.0204	TRUE	35	++++++++-++-+-++++++++++?+++++++++++	44	60.6616	0.003283	0.0037799	-0.164384	0.0163504	8.834e-24	0.0208058	2.385e-16	263	FALSE	1
	cg06824297-chr21:30038641:SNP	cg06824297	TSS200	NM_016940	RWDD2B	S_Shore	chr21	30391795	chr21:30038641:SNP	rs2831952	353154	-0.0934598	0.0086564	3.572e-27	27727	T	C	0.3946	0.0241	TRUE	36	-----------+---+-------+-----------+	9.5	38.6887	0.3066	0.0002879	-0.0921115	0.0092676	2.814e-23	0.0095687	1.557e-22	263	FALSE	1
	cg06824297-chr21:30218450:SNP	cg06824297	TSS200	NM_016940	RWDD2B	S_Shore	chr21	30391795	chr21:30218450:SNP	rs4817257	173345	-0.199459	0.0133359	1.411e-50	27289	A	T	0.1179	0.0154	TRUE	35	----------------+-?-----------------	15.1	40.0356	0.2199	0.0011224	-0.197981	0.0149273	3.791e-40	0.0157032	5.778e-37	263	FALSE	1
	cg06824297-chr21:30497412:SNP	cg06824297	TSS200	NM_016940	RWDD2B	S_Shore	chr21	30391795	chr21:30497412:SNP	rs2832196	105617	0.110503	0.0086168	1.201e-37	26835	G	A	0.4909	0.0198	TRUE	35	-------------------?--------+--+----	44	60.7116	0.003242	0.0020705	0.105199	0.0121236	4.055e-18	0.0153864	6.878e-13	263	FALSE	1
	cg06824297-chr21:30067815:SNP	cg06824297	TSS200	NM_016940	RWDD2B	S_Shore	chr21	30391795	chr21:30067815:SNP	rs8129276	323980	-0.0940044	0.0086533	1.722e-27	27745	C	A	0.3951	0.024	TRUE	36	+++++++++++-+++-+++++++-+++++++++++-	8.2	38.1103	0.3298	0.0002426	-0.092866	0.0091738	4.371e-24	0.0094223	1.925e-23	263	FALSE	1
	cg06824297-chr21:30567864:SNP	cg06824297	TSS200	NM_016940	RWDD2B	S_Shore	chr21	30391795	chr21:30567864:SNP	rs9981735	176069	-0.130433	0.009443	2.135e-43	27735	G	A	0.2741	0.0198	TRUE	36	++++-+++++++++++-+++++++++++++++++++	40.4	58.7602	0.007183	0.0022078	-0.130485	0.0128479	3.112e-24	0.0158534	1.912e-16	263	FALSE	1
	cg06824297-chr21:30312356:SNP	cg06824297	TSS200	NM_016940	RWDD2B	S_Shore	chr21	30391795	chr21:30312356:SNP	rs8184919	79439	-0.193566	0.013042	7.864e-50	27735	G	T	0.1214	0.0151	TRUE	36	++++++++++++++++-+++++++++++++++++++	23	45.4511	0.1111	0.0018567	-0.19152	0.0154884	4.024e-35	0.0169363	2.994e-30	263	FALSE	1
	cg06824297-chr21:30480368:SNP	cg06824297	TSS200	NM_016940	RWDD2B	S_Shore	chr21	30391795	chr21:30480368:SNP	rs4817270	88573	0.108816	0.0086298	1.877e-36	26799	G	A	0.4918	0.0199	TRUE	35	-------------------?--------+--+----	42.7	59.3219	0.00458	0.0019686	0.103731	0.0119944	5.226e-18	0.015057	4.94e-13	263	FALSE	1
	cg06824297-chr21:30161789:SNP	cg06824297	TSS200	NM_016940	RWDD2B	S_Shore	chr21	30391795	chr21:30161789:SNP	rs2832089	230006	-0.113263	0.008861	2.062e-37	27743	C	A	0.3573	0.0244	TRUE	36	+++++++++++-+++-+++++++-++++++++++++	31.4	51.021	0.03926	0.0013103	-0.108117	0.0111545	3.239e-22	0.0129171	1.811e-18	263	FALSE	1
	cg06824297-chr21:30097261:INDEL	cg06824297	TSS200	NM_016940	RWDD2B	S_Shore	chr21	30391795	chr21:30097261:INDEL	chr21.30097261	294534	-0.0984976	0.0092531	1.844e-26	24276	I	D	0.3939	0.0217	TRUE	32	+++++++?+?+-+++++++++++-?++++++?+++-	0	29.7749	0.5289	0	-0.0984976	0.0092531	1.844e-26	0.0092531	1.844e-26	263	FALSE	1
	cg06824297-chr21:30187127:INDEL	cg06824297	TSS200	NM_016940	RWDD2B	S_Shore	chr21	30391795	chr21:30187127:INDEL	chr21.30187127	204668	-0.129156	0.011418	1.15e-29	16766	I	D	0.3577	0.0191	TRUE	21	?++??++???+-?++?++++??+-?+?+?++??+++	31.8	29.3216	0.08162	0.0013109	-0.120415	0.0145849	1.505e-16	0.0167397	1.205e-14	263	FALSE	1
	cg06824297-chr21:30075643:INDEL	cg06824297	TSS200	NM_016940	RWDD2B	S_Shore	chr21	30391795	chr21:30075643:INDEL	chr21.30075643	316152	-0.0964357	0.0111823	6.466e-18	16759	I	D	0.3874	0.0184	TRUE	21	?++??++???+-?++?++++??+-?+?+?++??++-	9.3	22.0491	0.3378	0.0002762	-0.0941737	0.0120025	4.289e-15	0.012328	5.178e-15	263	FALSE	1
	cg06824297-chr21:30238477:SNP	cg06824297	TSS200	NM_016940	RWDD2B	S_Shore	chr21	30391795	chr21:30238477:SNP	rs9974969	153318	-0.182447	0.017177	2.364e-26	16331	C	A	0.1198	0.0169	TRUE	20	?++??++???++?-+?-+?+??++?+?+?++??+++	8.9	20.846	0.3454	0.0005939	-0.180191	0.0184747	1.784e-22	0.0188459	3.631e-22	263	FALSE	1
	cg06824297-chr21:30257729:SNP	cg06824297	TSS200	NM_016940	RWDD2B	S_Shore	chr21	30391795	chr21:30257729:SNP	rs2859734	134066	-0.19774	0.0133217	7.665e-50	27313	A	G	0.1184	0.0155	TRUE	35	----------------+-?-----------------	15	40.0127	0.2207	0.0011156	-0.196515	0.0149017	1.036e-39	0.0156775	1.791e-36	263	FALSE	1
	cg06824297-chr21:30359965:SNP	cg06824297	TSS200	NM_016940	RWDD2B	S_Shore	chr21	30391795	chr21:30359965:SNP	rs2245734	31830	0.111069	0.0085528	1.463e-38	27250	T	C	0.477	0.0218	TRUE	35	+++++++++++-++++++++++++?+++-++-++++	39.3	56.0234	0.01009	0.0016811	0.106311	0.011529	2.941e-20	0.0140929	3.241e-15	263	FALSE	1
	cg06824297-chr21:30048141:SNP	cg06824297	TSS200	NM_016940	RWDD2B	S_Shore	chr21	30391795	chr21:30048141:SNP	rs66769367	343654	-0.106285	0.0131727	7.11e-16	27231	A	G	0.1225	0.0172	TRUE	35	-----------+---++-------?-----+-----	35.3	52.5319	0.02213	0.003356	-0.105478	0.0171445	7.637e-10	0.0203525	1.768e-07	263	FALSE	1
	cg06824297-chr21:30079108:INDEL	cg06824297	TSS200	NM_016940	RWDD2B	S_Shore	chr21	30391795	chr21:30079108:INDEL	chr21.30079108	312687	-0.0958456	0.0111605	8.852e-18	16769	D	I	0.3919	0.0187	TRUE	21	?--??--???-+?--?----??-+?-?-?--??--+	9.6	22.1281	0.3336	0.0002857	-0.0934493	0.0120073	7.097e-15	0.012348	8.356e-15	263	FALSE	1
	cg06824297-chr21:30454204:SNP	cg06824297	TSS200	NM_016940	RWDD2B	S_Shore	chr21	30391795	chr21:30454204:SNP	rs9978281	62409	-0.208679	0.0119309	1.688e-68	26833	T	C	0.154	0.0203	TRUE	35	----------------+--?-----------+----	44.2	60.953	0.003051	0.0040084	-0.200042	0.0168652	1.882e-32	0.0213889	1.732e-22	263	FALSE	1
	cg06824297-chr21:30067074:SNP	cg06824297	TSS200	NM_016940	RWDD2B	S_Shore	chr21	30391795	chr21:30067074:SNP	rs9976643	324721	-0.0994801	0.0091769	2.217e-27	24756	G	A	0.3913	0.023	TRUE	33	+++++++?+?+-+++++++++++-+++++++?+++-	8.1	34.81	0.3357	0.0002477	-0.0981011	0.0097346	6.942e-24	0.0099827	2.164e-23	263	FALSE	1
	cg06824297-chr21:30076432:SNP	cg06824297	TSS200	NM_016940	RWDD2B	S_Shore	chr21	30391795	chr21:30076432:SNP	rs9980601	315363	-0.0937461	0.008651	2.313e-27	27746	G	T	0.3952	0.024	TRUE	36	+++++++++++-+++-+++++++-+++++++++++-	9.3	38.5816	0.3109	0.0002792	-0.0924567	0.0092447	1.508e-23	0.0095363	8.323e-23	263	FALSE	1
	cg06824297-chr21:30493589:SNP	cg06824297	TSS200	NM_016940	RWDD2B	S_Shore	chr21	30391795	chr21:30493589:SNP	rs2832193	101794	0.114091	0.0087474	0	26110	T	C	0.4961	0.0186	TRUE	34	+++++++++++++++++++?++++++++-++?++++	39	54.114	0.01167	0.0016895	0.109266	0.0117914	1.921e-20	0.0143442	1.808e-15	263	FALSE	1
	cg06824297-chr21:30526243:SNP	cg06824297	TSS200	NM_016940	RWDD2B	S_Shore	chr21	30391795	chr21:30526243:SNP	rs2250935	134448	-0.210967	0.0135461	1.093e-54	27255	T	C	0.1139	0.0157	TRUE	35	-------------+--+-------?-----------	25.9	45.9098	0.08344	0.0022837	-0.207235	0.01643	1.786e-36	0.0182911	8.906e-31	263	FALSE	1
	cg06824297-chr21:30273574:INDEL	cg06824297	TSS200	NM_016940	RWDD2B	S_Shore	chr21	30391795	chr21:30273574:INDEL	chr21.30273574	118221	-0.15552	0.0127187	2.212e-34	21724	I	D	0.1993	0.0775	TRUE	28	+++++++?+?+++-++-+?++?++?+?++++?+?++	30.3	38.7556	0.06667	0.0020143	-0.153839	0.0160997	1.231e-21	0.0182564	1.614e-17	263	FALSE	1
	cg06824297-chr21:30577080:SNP	cg06824297	TSS200	NM_016940	RWDD2B	S_Shore	chr21	30391795	chr21:30577080:SNP	rs9982288	185285	-0.150727	0.0087662	2.937e-66	27740	C	T	0.3645	0.0229	TRUE	36	++++++++++++++++++++++++++++++++++++	38.3	56.7486	0.01146	0.0017406	-0.148208	0.0116854	7.327e-37	0.0142134	2.837e-26	263	FALSE	1
	cg06824297-chr21:30067063:SNP	cg06824297	TSS200	NM_016940	RWDD2B	S_Shore	chr21	30391795	chr21:30067063:SNP	rs4817243	324732	-0.100325	0.0091733	7.7e-28	24757	C	T	0.3926	0.0236	TRUE	33	+++++++?+?+-+++-+++++++-+++++++?+++-	12	36.357	0.2728	0.0003837	-0.0983763	0.0100092	8.477e-23	0.0104223	6.211e-22	263	FALSE	1
	cg06824297-chr21:30274885:SNP	cg06824297	TSS200	NM_016940	RWDD2B	S_Shore	chr21	30391795	chr21:30274885:SNP	rs2705641	116910	-0.189469	0.0152749	2.487e-35	27748	C	T	0.0876	0.0135	TRUE	36	++++++++-++-+-+++++++++++-++++++++++	39.1	57.481	0.009685	0.0054679	-0.184125	0.0205898	3.804e-19	0.0250861	4.262e-14	263	FALSE	1
	cg06824297-chr21:30133077:SNP	cg06824297	TSS200	NM_016940	RWDD2B	S_Shore	chr21	30391795	chr21:30133077:SNP	rs2832057	258718	-0.152338	0.0131399	4.446e-31	27730	C	T	0.1213	0.0178	TRUE	36	++++++++-++-++++++++++++++++-+++++++	17.7	42.5342	0.1784	0.0013542	-0.149238	0.0148996	1.292e-23	0.0159685	1.43e-21	263	FALSE	1
	cg06824297-chr21:30446323:SNP	cg06824297	TSS200	NM_016940	RWDD2B	S_Shore	chr21	30391795	chr21:30446323:SNP	rs2853833	54528	-0.206895	0.0171598	1.782e-33	18220	G	A	0.1046	0.0145	TRUE	24	+++?+??+++++++?+-+??+++??++?+??++?++	20	28.7466	0.1889	0.0018228	-0.203857	0.0201812	5.451e-24	0.0214472	5.076e-22	263	FALSE	1
	cg06824297-chr21:30221100:SNP	cg06824297	TSS200	NM_016940	RWDD2B	S_Shore	chr21	30391795	chr21:30221100:SNP	rs12482666	170695	-0.199413	0.0133335	1.428e-50	27290	C	G	0.118	0.0154	TRUE	35	----------------+-?-----------------	15.3	40.1325	0.2168	0.0011399	-0.197864	0.014945	5.191e-40	0.0157384	8.623e-37	263	FALSE	1
	cg06824297-chr21:30515879:SNP	cg06824297	TSS200	NM_016940	RWDD2B	S_Shore	chr21	30391795	chr21:30515879:SNP	rs111508411	124084	-0.210782	0.0138738	3.944e-52	25560	A	G	0.1163	0.0166	TRUE	33	-------?-----+--+--?----?-----------	33.5	48.1022	0.03366	0.0032509	-0.205006	0.0179185	2.609e-30	0.020855	5.142e-24	263	FALSE	1
	cg06824297-chr21:30504612:INDEL	cg06824297	TSS200	NM_016940	RWDD2B	S_Shore	chr21	30391795	chr21:30504612:INDEL	chr21.30504612	112817	-0.207612	0.0178573	3.033e-31	7507	D	I	0.3027	0.0256	TRUE	11	-??--???-???-??-????--????-?-???-???	22.7	12.93	0.2276	0.0010572	-0.205445	0.0208135	5.573e-23	0.0230895	2.436e-19	263	FALSE	1
	cg06824297-chr21:30270416:SNP	cg06824297	TSS200	NM_016940	RWDD2B	S_Shore	chr21	30391795	chr21:30270416:SNP	rs2245177	121379	-0.186238	0.0131468	1.487e-45	27744	T	C	0.1211	0.0171	TRUE	36	--------+--+------------------------	30	49.9947	0.04815	0.0026989	-0.180656	0.0163754	2.673e-28	0.0187792	3.503e-23	263	FALSE	1
	cg06824297-chr21:30092121:SNP	cg06824297	TSS200	NM_016940	RWDD2B	S_Shore	chr21	30391795	chr21:30092121:SNP	rs2831977	299674	-0.0938123	0.0086492	2.077e-27	27744	C	T	0.3956	0.0239	TRUE	36	+++++++++++-+++-+++++++-+++++++++++-	9.9	38.8587	0.3	0.0003006	-0.0924278	0.0092848	2.405e-23	0.0096028	1.526e-22	263	FALSE	1
	cg06824297-chr21:30269323:SNP	cg06824297	TSS200	NM_016940	RWDD2B	S_Shore	chr21	30391795	chr21:30269323:SNP	rs2738934	122472	-0.189319	0.0152795	2.947e-35	27731	C	G	0.0876	0.0135	TRUE	36	--------+--+-+-----------+----------	39.4	57.757	0.009085	0.0055384	-0.183897	0.020648	5.277e-19	0.0252143	5.985e-14	263	FALSE	1
	cg06824297-chr21:30366590:SNP	cg06824297	TSS200	NM_016940	RWDD2B	S_Shore	chr21	30391795	chr21:30366590:SNP	rs1977524	25205	0.208935	0.0207524	7.652e-24	11564	T	G	0.8858	0.0143	TRUE	16	+??++?++++?++??+????++????+?+??++???	39.4	24.768	0.05315	0.0045667	0.204093	0.0275989	1.414e-13	0.0342663	1.078e-09	263	FALSE	1
	cg06824297-chr21:30617086:SNP	cg06824297	TSS200	NM_016940	RWDD2B	S_Shore	chr21	30391795	chr21:30617086:SNP	rs2091928	225291	-0.172663	0.0127459	8.309e-42	26395	G	A	0.1348	0.0171	TRUE	34	++++++?+++++++++-+++++++?+++-++-++++	3.4	34.1672	0.4114	0.0001986	-0.172365	0.013086	1.277e-39	0.0131968	4.079e-39	263	FALSE	1
	cg06824297-chr21:30364101:SNP	cg06824297	TSS200	NM_016940	RWDD2B	S_Shore	chr21	30391795	chr21:30364101:SNP	rs2248903	27694	-0.201442	0.0142207	1.5e-45	27231	G	C	0.1042	0.0146	TRUE	35	++++?+++-++-+-++++++++++++++++++++++	47.2	64.3785	0.00126	0.0064058	-0.194103	0.0205679	3.83e-21	0.0269268	7.369e-14	263	FALSE	1
	cg06824297-chr21:30372065:INDEL	cg06824297	TSS200	NM_016940	RWDD2B	S_Shore	chr21	30391795	chr21:30372065:INDEL	chr21.30372065	19730	-0.237317	0.0125461	8.482e-80	16095	D	I	0.2659	0.0292	TRUE	20	?--??--???-+?--?----??--?-???--??---	61.4	49.1635	0.0001738	0.0051511	-0.221673	0.0217247	1.908e-24	0.0324636	2.667e-13	263	FALSE	1
	cg06824297-chr21:30102439:SNP	cg06824297	TSS200	NM_016940	RWDD2B	S_Shore	chr21	30391795	chr21:30102439:SNP	rs7276014	289356	-0.0911534	0.0089339	1.921e-24	27723	T	C	0.3411	0.0225	TRUE	36	-----------+-+-+-------------------+	33	52.2234	0.0307	0.0014316	-0.0878064	0.0113833	1.223e-14	0.0133302	8.026e-12	263	FALSE	1
	cg06824297-chr21:30053510:SNP	cg06824297	TSS200	NM_016940	RWDD2B	S_Shore	chr21	30391795	chr21:30053510:SNP	rs7409957	338285	-0.100641	0.0091592	4.367e-28	24765	C	A	0.395	0.0237	TRUE	33	+++++++?+?+-+++-+++++++-+++++++?+++-	3.1	33.0275	0.4167	9.02e-05	-0.100121	0.0093718	1.22e-26	0.0094534	1.818e-26	263	FALSE	1
	cg06824297-chr21:30278001:SNP	cg06824297	TSS200	NM_016940	RWDD2B	S_Shore	chr21	30391795	chr21:30278001:SNP	rs2776229	113794	-0.189389	0.0152873	3.012e-35	27734	C	G	0.0874	0.0135	TRUE	36	--------+--+-+-----------+----------	38.9	57.2789	0.01015	0.0054275	-0.184104	0.0205662	3.499e-19	0.0250183	3.732e-14	263	FALSE	1
	cg06824297-chr21:30431103:SNP	cg06824297	TSS200	NM_016940	RWDD2B	S_Shore	chr21	30391795	chr21:30431103:SNP	rs11088107	39308	0.112937	0.0088212	1.58e-37	25605	G	C	0.4782	0.0218	TRUE	33	------??---+------------?---+--+----	40.8	54.0891	0.008656	0.0017997	0.107977	0.0120856	4.096e-19	0.0149104	3.608e-14	263	FALSE	1
	cg06824297-chr21:30543443:SNP	cg06824297	TSS200	NM_016940	RWDD2B	S_Shore	chr21	30391795	chr21:30543443:SNP	rs17814339	151648	-0.142679	0.0130646	9.146e-28	26954	A	G	0.1269	0.0136	TRUE	35	-------?+--+-+----------------------	48.5	66.0611	0.0008038	0.0057128	-0.134557	0.0191931	2.371e-12	0.0253842	1.901e-08	263	FALSE	1
	cg06824297-chr21:30187677:SNP	cg06824297	TSS200	NM_016940	RWDD2B	S_Shore	chr21	30391795	chr21:30187677:SNP	rs12481845	204118	-0.195107	0.0148175	1.353e-39	26886	T	C	0.0943	0.014	TRUE	34	----+-----------+----?--?-----------	0	30.7943	0.5774	0	-0.195107	0.0148175	1.353e-39	0.0148175	1.353e-39	263	FALSE	1
	cg06824297-chr21:30272404:SNP	cg06824297	TSS200	NM_016940	RWDD2B	S_Shore	chr21	30391795	chr21:30272404:SNP	rs2776217	119391	-0.18589	0.0131357	1.828e-45	27738	G	A	0.1214	0.0172	TRUE	36	++++++++-++-++++++++++++++++++++++++	32.2	51.6242	0.03474	0.0029869	-0.1804	0.0166477	2.317e-27	0.0193749	8.442e-22	263	FALSE	1
	cg06824297-chr21:30749793:SNP	cg06824297	TSS200	NM_016940	RWDD2B	S_Shore	chr21	30391795	chr21:30749793:SNP	rs2832302	357998	0.0802359	0.0086672	2.095e-20	27745	G	T	0.3995	0.0136	TRUE	36	-+--------------------------++-+----	22.7	45.3062	0.1139	0.0008062	0.0779531	0.0102086	2.241e-14	0.0112194	8.581e-13	263	FALSE	1
	cg06824297-chr21:30483070:SNP	cg06824297	TSS200	NM_016940	RWDD2B	S_Shore	chr21	30391795	chr21:30483070:SNP	rs6516891	91275	0.0871446	0.0086474	6.944e-24	26840	C	T	0.5313	0.0173	TRUE	35	-----------+-------?--------+-------	34.3	51.7866	0.02598	0.0013891	0.0839579	0.0111964	6.448e-14	0.0131712	3.683e-11	263	FALSE	1
	cg06824297-chr21:30287714:SNP	cg06824297	TSS200	NM_016940	RWDD2B	S_Shore	chr21	30391795	chr21:30287714:SNP	rs2705645	104081	-0.188897	0.0152924	4.729e-35	27729	A	G	0.0875	0.0135	TRUE	36	--------+--+-+-----------+----------	39.1	57.5091	0.009622	0.0054868	-0.183427	0.0206144	5.688e-19	0.0251272	5.577e-14	263	FALSE	1
	cg06824297-chr21:30445774:SNP	cg06824297	TSS200	NM_016940	RWDD2B	S_Shore	chr21	30391795	chr21:30445774:SNP	rs2070611	53979	-0.177697	0.013658	1.066e-38	26437	C	G	0.1183	0.0194	TRUE	34	-------?+--+-+----------?-----------	45.8	60.8409	0.002228	0.0054194	-0.172889	0.0194697	6.693e-19	0.0251807	1.703e-12	263	FALSE	1
	cg06824297-chr21:30168925:SNP	cg06824297	TSS200	NM_016940	RWDD2B	S_Shore	chr21	30391795	chr21:30168925:SNP	rs6516873	222870	-0.0888133	0.0091383	2.507e-22	26466	T	C	0.3414	0.0219	TRUE	34	-------?---+-+-+-------+?----------+	30	47.1225	0.05284	0.0012317	-0.0850826	0.0113887	7.972e-14	0.013049	1.003e-11	263	FALSE	1
	cg06824297-chr21:30238357:SNP	cg06824297	TSS200	NM_016940	RWDD2B	S_Shore	chr21	30391795	chr21:30238357:SNP	rs2705689	153438	-0.201516	0.0135059	2.42e-50	26591	A	G	0.1182	0.0158	TRUE	34	----------------+-?------------?----	13.8	38.2848	0.242	0.0010096	-0.200386	0.0149848	8.746e-41	0.0156688	7.46e-38	263	FALSE	1
	cg06824297-chr21:30378090:SNP	cg06824297	TSS200	NM_016940	RWDD2B	S_Shore	chr21	30391795	chr21:30378090:SNP	rs11170	13705	0.108167	0.0085646	1.451e-36	27257	T	C	0.4593	0.0235	TRUE	35	++++++++++++++++++++++++?+++-++-++++	38.4	55.1524	0.01233	0.0016187	0.103474	0.0114472	1.577e-19	0.0138929	6.929e-15	263	FALSE	1
	cg06824297-chr21:30473847:SNP	cg06824297	TSS200	NM_016940	RWDD2B	S_Shore	chr21	30391795	chr21:30473847:SNP	rs8128921	82052	0.0869431	0.0086499	9.066e-24	26828	A	G	0.531	0.0172	TRUE	35	+++++++++++-+++++++?++++++++-+++++++	34	51.5298	0.02744	0.0013698	0.0838307	0.0111704	6.157e-14	0.0131097	3.312e-11	263	FALSE	1
	cg06824297-chr21:30271636:SNP	cg06824297	TSS200	NM_016940	RWDD2B	S_Shore	chr21	30391795	chr21:30271636:SNP	rs2266562	120159	-0.221737	0.0099646	1.07e-109	27727	C	A	0.2379	0.0237	TRUE	36	+++++++++++-++++++++++++++++++++++++	45.5	64.2748	0.001842	0.003029	-0.214107	0.0142099	2.652e-51	0.0182993	8.562e-34	263	FALSE	1
	cg06824297-chr21:30213115:SNP	cg06824297	TSS200	NM_016940	RWDD2B	S_Shore	chr21	30391795	chr21:30213115:SNP	rs10432847	178680	-0.201153	0.013724	1.214e-48	25581	C	T	0.119	0.0153	TRUE	32	+++++++?++++++++-+?++?++++?+++++++++	19.9	38.6798	0.1616	0.0015189	-0.199213	0.0159268	6.745e-36	0.0171239	7.324e-32	263	FALSE	1
	cg06824297-chr21:30324755:SNP	cg06824297	TSS200	NM_016940	RWDD2B	S_Shore	chr21	30391795	chr21:30324755:SNP	rs2832146	67040	-0.191565	0.0149945	2.241e-37	27743	G	A	0.0915	0.0143	TRUE	36	++++++++-++-+-+-+++++++++-++++++++++	44.1	62.661	0.002776	0.0064789	-0.184648	0.0211078	2.175e-18	0.0268449	9.607e-13	263	FALSE	1
	cg06824297-chr21:30278701:SNP	cg06824297	TSS200	NM_016940	RWDD2B	S_Shore	chr21	30391795	chr21:30278701:SNP	rs2776230	113094	-0.189615	0.0152908	2.592e-35	27733	A	G	0.0874	0.0135	TRUE	36	--------+--+-+-----------+----------	38.8	57.2229	0.01028	0.0054163	-0.184325	0.0205602	3.099e-19	0.0249995	3.331e-14	263	FALSE	1
	cg06824297-chr21:30486471:SNP	cg06824297	TSS200	NM_016940	RWDD2B	S_Shore	chr21	30391795	chr21:30486471:SNP	rs9984793	94676	0.0875688	0.008646	4.139e-24	26841	T	C	0.5317	0.0173	TRUE	35	+++++++++++-+++++++?++++++++-+++++++	33.6	51.2023	0.02941	0.001343	0.0844179	0.0111269	3.278e-14	0.0130204	1.75e-11	263	FALSE	1
	cg06824297-chr21:30241095:SNP	cg06824297	TSS200	NM_016940	RWDD2B	S_Shore	chr21	30391795	chr21:30241095:SNP	rs2037970	150700	-0.198402	0.0133251	3.866e-50	27314	G	A	0.1183	0.0156	TRUE	35	++++++++++++++++-+?+++++++++++++++++	17.6	41.2674	0.1827	0.0013491	-0.196708	0.0151949	2.487e-38	0.0161733	1.358e-34	263	FALSE	1
	cg06824297-chr21:30579726:INDEL	cg06824297	TSS200	NM_016940	RWDD2B	S_Shore	chr21	30391795	chr21:30579726:INDEL	chr21.30579726	187931	-0.182917	0.0161174	7.502e-30	16769	D	I	0.1309	0.0167	TRUE	21	?--??--???--?+-?+---??--?-?-?--??---	14	23.2535	0.2765	0.0009163	-0.180553	0.0180322	1.339e-23	0.0187393	1.653e-22	263	FALSE	1
	cg06824297-chr21:30247824:INDEL	cg06824297	TSS200	NM_016940	RWDD2B	S_Shore	chr21	30391795	chr21:30247824:INDEL	chr21.30247824	143971	-0.0990336	0.0099764	3.184e-23	24276	I	D	0.2879	0.0236	TRUE	32	++++-++?+?+++++++++++++-?+++-++?+++-	12.4	35.3793	0.269	0.0004573	-0.0968786	0.0109324	7.886e-19	0.0113858	3.377e-18	263	FALSE	1
	cg06824297-chr21:30159835:INDEL	cg06824297	TSS200	NM_016940	RWDD2B	S_Shore	chr21	30391795	chr21:30159835:INDEL	chr21.30159835	231960	-0.13476	0.0124134	1.867e-27	15190	D	I	0.3129	0.0206	TRUE	19	?--??-????-+?--?----??--?-?-??-??--+	32.4	26.6119	0.08657	0.0014493	-0.126817	0.0160535	2.796e-15	0.0183524	2.09e-13	263	FALSE	1
	cg06824297-chr21:30073003:SNP	cg06824297	TSS200	NM_016940	RWDD2B	S_Shore	chr21	30391795	chr21:30073003:SNP	rs4816323	318792	-0.0940817	0.0086511	1.515e-27	27747	A	G	0.3952	0.0241	TRUE	36	-----------+---+-------+-----------+	8.5	38.2667	0.3234	0.0002546	-0.0928873	0.009196	5.475e-24	0.0094585	2.606e-23	263	FALSE	1
	cg06824297-chr21:30753134:SNP	cg06824297	TSS200	NM_016940	RWDD2B	S_Shore	chr21	30391795	chr21:30753134:SNP	rs13049695	361339	0.0809857	0.0089395	1.312e-19	26461	T	C	0.3831	0.014	TRUE	34	+++++++?++++++++++-+++++?+++--+-++++	21.7	42.13	0.1325	0.0007619	0.078791	0.0104558	4.859e-14	0.0114127	1.283e-12	263	FALSE	1
	cg06824297-chr21:30416824:SNP	cg06824297	TSS200	NM_016940	RWDD2B	S_Shore	chr21	30391795	chr21:30416824:SNP	rs2853830	25029	0.112162	0.0086901	4.115e-38	26371	G	A	0.4789	0.022	TRUE	34	------?----+------------?---+--+----	41.7	56.5956	0.006471	0.0018626	0.107202	0.0119807	3.624e-19	0.0149036	5.239e-14	263	FALSE	1
	cg06824297-chr21:30228321:INDEL	cg06824297	TSS200	NM_016940	RWDD2B	S_Shore	chr21	30391795	chr21:30228321:INDEL	chr21.30228321	163474	-0.200936	0.0144138	3.592e-44	23382	D	I	0.1182	0.0159	TRUE	30	---?---?-?------+-?-----?------?----	9	31.8737	0.3254	0.0006302	-0.199648	0.0154601	3.766e-38	0.015842	7.282e-37	263	FALSE	1
	cg06824297-chr21:30360804:SNP	cg06824297	TSS200	NM_016940	RWDD2B	S_Shore	chr21	30391795	chr21:30360804:SNP	rs28718527	30991	-0.215025	0.0155654	2.089e-43	17252	A	T	0.1425	0.0209	TRUE	22	?--??--???-+?--?----??----?-?--??---	46.7	39.4326	0.00871	0.0047966	-0.205577	0.0227026	1.363e-19	0.0292278	1.883e-13	263	FALSE	1
	cg06824297-chr21:30138072:SNP	cg06824297	TSS200	NM_016940	RWDD2B	S_Shore	chr21	30391795	chr21:30138072:SNP	rs2832071	253723	-0.104753	0.0087585	5.75e-33	27743	C	A	0.3742	0.0247	TRUE	36	+++++++++++-+-+-+++++++-++++++++++++	31	50.7308	0.04161	0.0012567	-0.100407	0.0109866	6.303e-20	0.012695	1.565e-16	263	FALSE	1
	cg06824297-chr21:30099405:SNP	cg06824297	TSS200	NM_016940	RWDD2B	S_Shore	chr21	30391795	chr21:30099405:SNP	rs2409318	292390	-0.0935779	0.0086489	2.778e-27	27727	C	T	0.3958	0.024	TRUE	36	+++++++++++-+++-+++++++-+++++++++++-	10.1	38.9482	0.2966	0.0003076	-0.0922051	0.009298	3.522e-23	0.0096245	2.409e-22	263	FALSE	1
	cg06824297-chr21:30505340:SNP	cg06824297	TSS200	NM_016940	RWDD2B	S_Shore	chr21	30391795	chr21:30505340:SNP	rs2832207	113545	-0.202443	0.0105172	1.446e-82	24838	A	G	0.2412	0.0206	TRUE	33	---------?-+-+-----?----?-----------	54.8	70.7864	9.381e-05	0.0044946	-0.19163	0.016523	4.229e-31	0.0232648	3.27e-18	263	FALSE	1
	cg06824297-chr21:30738295:INDEL	cg06824297	TSS200	NM_016940	RWDD2B	S_Shore	chr21	30391795	chr21:30738295:INDEL	chr21.30738295	346500	-0.157812	0.0162544	2.764e-22	15644	I	D	0.1399	0.0185	TRUE	20	?++??++???++?-+?-+++??++?+?+?++???++	0	13.559	0.8088	0	-0.157812	0.0162544	2.764e-22	0.0162544	2.764e-22	263	FALSE	1
	cg06824297-chr21:30392472:SNP	cg06824297	TSS200	NM_016940	RWDD2B	S_Shore	chr21	30391795	chr21:30392472:SNP	rs1984012	677	0.113659	0.0084784	5.604e-41	27740	C	T	0.4762	0.0231	TRUE	36	----------------------------+--+----	37.8	56.2289	0.01289	0.0015905	0.109554	0.011271	2.478e-22	0.0136209	7.157e-17	263	FALSE	1
	cg06824297-chr21:30490687:INDEL	cg06824297	TSS200	NM_016940	RWDD2B	S_Shore	chr21	30391795	chr21:30490687:INDEL	chr21.30490687	98892	0.111919	0.0092519	1.096e-33	23370	I	D	0.4953	0.0171	TRUE	31	-------?-?---------?----?---+--?----	44.6	54.1874	0.004381	0.0021765	0.106186	0.013141	6.452e-16	0.0167111	2.123e-11	263	FALSE	1
	cg06824297-chr21:30169805:INDEL	cg06824297	TSS200	NM_016940	RWDD2B	S_Shore	chr21	30391795	chr21:30169805:INDEL	chr21.30169805	221990	-0.116287	0.0100788	8.51e-31	24268	I	D	0.2828	0.0227	TRUE	32	+++++++?+?+-+++-++++++++?+++-++?+++-	23.4	40.4471	0.1193	0.0010067	-0.112379	0.0119731	6.231e-21	0.0131502	9.324e-19	263	FALSE	1
	cg06824297-chr21:30241255:SNP	cg06824297	TSS200	NM_016940	RWDD2B	S_Shore	chr21	30391795	chr21:30241255:SNP	rs2037971	150540	-0.198481	0.0133332	4.054e-50	27314	G	A	0.1182	0.0156	TRUE	35	++++++++++++++++-+?+++++++++++++++++	17.2	41.0716	0.1883	0.0013144	-0.196851	0.0151611	1.509e-38	0.0161064	6.803e-35	263	FALSE	1
	cg06824297-chr21:30244968:SNP	cg06824297	TSS200	NM_016940	RWDD2B	S_Shore	chr21	30391795	chr21:30244968:SNP	rs9983960	146827	-0.138278	0.0087734	5.767e-56	27749	T	C	0.3671	0.0248	TRUE	36	-----------+---+--------------------	38.4	56.8381	0.01123	0.0017515	-0.132633	0.0117093	9.628e-30	0.0142475	2.86e-22	263	FALSE	1
	cg06824297-chr21:30272358:INDEL	cg06824297	TSS200	NM_016940	RWDD2B	S_Shore	chr21	30391795	chr21:30272358:INDEL	chr21.30272358	119437	-0.186532	0.0142013	2.079e-39	24274	I	D	0.1181	0.0174	TRUE	32	+++++++?+?+-++++++++++++?++++++?++++	32.9	46.1691	0.03909	0.0032075	-0.180178	0.0181761	3.659e-23	0.0211504	1.152e-18	263	FALSE	1
	cg06824297-chr21:30442481:SNP	cg06824297	TSS200	NM_016940	RWDD2B	S_Shore	chr21	30391795	chr21:30442481:SNP	rs2183570	50686	-0.218077	0.0135854	5.501e-58	26842	C	T	0.1143	0.0146	TRUE	35	++++++++++++++++-++?++++++++++++++++	24.4	44.973	0.09877	0.0021181	-0.214526	0.0163119	1.667e-39	0.0179698	6.828e-34	263	FALSE	1
	cg06824297-chr21:30739671:SNP	cg06824297	TSS200	NM_016940	RWDD2B	S_Shore	chr21	30391795	chr21:30739671:SNP	rs2832294	347876	0.0861349	0.0088139	1.476e-22	27253	C	A	0.3834	0.0165	TRUE	35	------------------------?---++-+----	23.1	44.1885	0.1133	0.0008252	0.0840895	0.010405	6.388e-16	0.0114551	5.504e-14	263	FALSE	1
	cg06824297-chr21:30284331:SNP	cg06824297	TSS200	NM_016940	RWDD2B	S_Shore	chr21	30391795	chr21:30284331:SNP	rs2776232	107464	-0.146206	0.0089378	3.798e-60	26437	G	A	0.3773	0.0223	TRUE	34	+++++++?+++-+++-++++++++?+++++++++++	38.1	53.3062	0.01406	0.0016953	-0.139966	0.011924	8.12e-32	0.0144375	4.201e-24	263	FALSE	1
	cg06824297-chr21:30103429:SNP	cg06824297	TSS200	NM_016940	RWDD2B	S_Shore	chr21	30391795	chr21:30103429:SNP	rs4816327	288366	-0.197748	0.014572	0	27740	T	G	0.0944	0.0134	TRUE	36	-------------+--------------------+-	0	32.5077	0.589	0	-0.197748	0.014572	6.004e-42	0.014572	6.004e-42	263	FALSE	1
	cg06824297-chr21:30138225:SNP	cg06824297	TSS200	NM_016940	RWDD2B	S_Shore	chr21	30391795	chr21:30138225:SNP	rs7280912	253570	-0.150727	0.013113	1.407e-30	27746	T	C	0.1216	0.0171	TRUE	36	--------+--+----------------+-------	21	44.279	0.1352	0.0016609	-0.14683	0.015222	5.115e-22	0.0165895	1.03e-19	263	FALSE	1
	cg06824297-chr21:30483265:SNP	cg06824297	TSS200	NM_016940	RWDD2B	S_Shore	chr21	30391795	chr21:30483265:SNP	rs2832184	91470	0.0871446	0.0086474	6.944e-24	26840	C	T	0.5313	0.0173	TRUE	35	-----------+-------?--------+-------	34.3	51.7866	0.02598	0.0013891	0.0839579	0.0111964	6.448e-14	0.0131712	3.683e-11	263	FALSE	1
	cg06824297-chr21:30238770:INDEL	cg06824297	TSS200	NM_016940	RWDD2B	S_Shore	chr21	30391795	chr21:30238770:INDEL	chr21.30238770	153025	-0.196406	0.0142591	3.651e-43	23839	D	I	0.1186	0.0162	TRUE	31	-------?-?------+-?-----?------?----	8.2	32.6971	0.3358	0.0005777	-0.195073	0.015203	1.096e-37	0.015541	1.305e-36	263	FALSE	1
	cg06824297-chr21:30280016:SNP	cg06824297	TSS200	NM_016940	RWDD2B	S_Shore	chr21	30391795	chr21:30280016:SNP	rs2832137	111779	-0.139952	0.0088508	2.559e-56	26428	A	T	0.3944	0.0241	TRUE	34	-------?---+---+--------?-----------	38.3	53.4727	0.01354	0.0016757	-0.13437	0.0118225	6.203e-30	0.0143417	1.699e-22	263	FALSE	1
	cg06824297-chr21:30118974:SNP	cg06824297	TSS200	NM_016940	RWDD2B	S_Shore	chr21	30391795	chr21:30118974:SNP	rs7277342	272821	-0.102976	0.0087472	5.411e-32	27704	A	C	0.3775	0.0246	TRUE	36	-----------+-+-+-------+-----------+	27.6	48.3589	0.06591	0.0010643	-0.099149	0.0106841	1.695e-20	0.0120858	1.59e-17	263	FALSE	1
	cg06824297-chr21:30530599:SNP	cg06824297	TSS200	NM_016940	RWDD2B	S_Shore	chr21	30391795	chr21:30530599:SNP	rs2251377	138804	0.0871825	0.0084924	1.003e-24	27747	C	T	0.5305	0.0168	TRUE	36	----------------------------+-------	37.1	55.6519	0.01467	0.0015528	0.0837594	0.0112329	8.876e-14	0.0135033	1.072e-10	263	FALSE	1
	cg06824297-chr21:30492718:SNP	cg06824297	TSS200	NM_016940	RWDD2B	S_Shore	chr21	30391795	chr21:30492718:SNP	rs55824577	100923	-0.203469	0.0101483	2.03e-89	26763	T	C	0.2383	0.0186	TRUE	35	-----------+-+-----?----------------	50.9	69.2268	0.0003369	0.0037888	-0.194541	0.0152835	4.088e-37	0.0206627	7.05e-23	263	FALSE	1
	cg06824297-chr21:30531356:SNP	cg06824297	TSS200	NM_016940	RWDD2B	S_Shore	chr21	30391795	chr21:30531356:SNP	rs2776251	139561	-0.209985	0.0134133	3.073e-55	27725	T	C	0.114	0.0157	TRUE	36	-------------+--+-------------------	26.1	47.3673	0.07917	0.0023219	-0.206612	0.0162768	6.412e-37	0.0181529	6.018e-31	263	FALSE	1
	cg06824297-chr21:30551711:SNP	cg06824297	TSS200	NM_016940	RWDD2B	S_Shore	chr21	30391795	chr21:30551711:SNP	rs2205229	159916	-0.133097	0.009491	1.119e-44	27733	C	T	0.2714	0.0261	TRUE	36	++++-+++++++++++-+++++++++++++++++++	40.3	58.5821	0.007491	0.0022141	-0.134427	0.0128977	1.955e-25	0.0158858	5.366e-17	263	FALSE	1
	cg06824297-chr21:30410350:SNP	cg06824297	TSS200	NM_016940	RWDD2B	S_Shore	chr21	30391795	chr21:30410350:SNP	rs2832155	18555	-0.246889	0.0097149	1.79e-142	27750	A	C	0.2551	0.0273	TRUE	36	-----------+------------------------	58.4	84.1371	6.296e-06	0.0048321	-0.236585	0.0158551	2.382e-50	0.0233538	4.031e-26	263	FALSE	1
	cg06824297-chr21:30389288:INDEL	cg06824297	TSS200	NM_016940	RWDD2B	S_Shore	chr21	30391795	chr21:30389288:INDEL	chr21.30389288	2507	0.115389	0.0090869	6.033e-37	24274	I	D	0.4766	0.0244	TRUE	32	-------?-?--------------?---+--?----	33.9	46.9294	0.03324	0.0013799	0.11116	0.0117418	2.878e-21	0.0137562	4.938e-17	263	FALSE	1
	cg06824297-chr21:30067539:SNP	cg06824297	TSS200	NM_016940	RWDD2B	S_Shore	chr21	30391795	chr21:30067539:SNP	rs9979319	324256	-0.094016	0.0086509	1.641e-27	27747	G	A	0.3952	0.0241	TRUE	36	+++++++++++-+++-+++++++-+++++++++++-	8.5	38.2346	0.3247	0.0002521	-0.0928325	0.0091907	5.482e-24	0.0094504	2.563e-23	263	FALSE	1
	cg06824297-chr21:30702229:INDEL	cg06824297	TSS200	NM_016940	RWDD2B	S_Shore	chr21	30391795	chr21:30702229:INDEL	chr21.30702229	310434	-0.170376	0.013243	7.051e-38	24275	I	D	0.1369	0.0176	TRUE	32	+++++++?+?++++++-+++++++?+++-++?++++	0	30.35	0.4993	0	-0.170376	0.013243	7.051e-38	0.013243	7.051e-38	263	FALSE	1
	cg06824297-chr21:30465039:SNP	cg06824297	TSS200	NM_016940	RWDD2B	S_Shore	chr21	30391795	chr21:30465039:SNP	rs3746845	73244	-0.213365	0.0135547	7.914e-56	26842	C	T	0.1149	0.0144	TRUE	35	++++++++++++++++-++?++++++++++++++++	26.2	46.0395	0.08149	0.0023125	-0.208982	0.0164819	7.682e-37	0.0183544	3.086e-31	263	FALSE	1
	cg06824297-chr21:30254695:SNP	cg06824297	TSS200	NM_016940	RWDD2B	S_Shore	chr21	30391795	chr21:30254695:SNP	rs2254507	137100	-0.197857	0.0133224	6.807e-50	27313	C	T	0.1184	0.0156	TRUE	35	++++++++++++++++-+?+++++++++++++++++	14.6	39.8307	0.2266	0.0010819	-0.196678	0.01486	5.482e-40	0.0156071	7.892e-37	263	FALSE	1
	cg06824297-chr21:30501342:SNP	cg06824297	TSS200	NM_016940	RWDD2B	S_Shore	chr21	30391795	chr21:30501342:SNP	rs2832202	109547	0.110424	0.0086164	1.342e-37	26832	G	A	0.4909	0.02	TRUE	35	-------------------?--------+--+----	43.4	60.099	0.003779	0.0020229	0.105179	0.01206	2.75e-18	0.0152305	4.162e-13	263	FALSE	1
	cg06824297-chr21:30164855:SNP	cg06824297	TSS200	NM_016940	RWDD2B	S_Shore	chr21	30391795	chr21:30164855:SNP	rs2832093	226940	-0.111902	0.0094188	1.492e-32	27750	T	C	0.2822	0.0205	TRUE	36	-----------+---+------------+------+	27	47.9369	0.0713	0.0011959	-0.108514	0.011464	2.918e-21	0.0129003	4.159e-18	263	FALSE	1
	cg06824297-chr21:30256283:SNP	cg06824297	TSS200	NM_016940	RWDD2B	S_Shore	chr21	30391795	chr21:30256283:SNP	rs2254638	135512	-0.197812	0.0133195	6.826e-50	27310	A	G	0.1185	0.0156	TRUE	35	----------------+-?-----------------	14.1	39.6005	0.2342	0.0010388	-0.196663	0.014802	2.782e-40	0.0155135	3.081e-37	263	FALSE	1
	cg06824297-chr21:30255074:SNP	cg06824297	TSS200	NM_016940	RWDD2B	S_Shore	chr21	30391795	chr21:30255074:SNP	rs2243615	136721	-0.197857	0.0133224	6.807e-50	27313	C	T	0.1184	0.0156	TRUE	35	++++++++++++++++-+?+++++++++++++++++	14.6	39.8307	0.2266	0.0010819	-0.196678	0.01486	5.482e-40	0.0156071	7.892e-37	263	FALSE	1
	cg06824297-chr21:30408302:SNP	cg06824297	TSS200	NM_016940	RWDD2B	S_Shore	chr21	30391795	chr21:30408302:SNP	rs2409330	16507	-0.202874	0.0141082	6.925e-47	27739	A	T	0.1037	0.0149	TRUE	36	--------+--+-+----------------------	47	66.038	0.001165	0.0064333	-0.196041	0.0203465	5.681e-22	0.0266194	2.512e-14	263	FALSE	1
	cg06824297-chr21:30240078:SNP	cg06824297	TSS200	NM_016940	RWDD2B	S_Shore	chr21	30391795	chr21:30240078:SNP	rs2026243	151717	-0.19809	0.0133267	5.634e-50	27314	T	C	0.1182	0.0156	TRUE	35	----------------+-?-----------------	16.9	40.9072	0.1931	0.0012825	-0.196455	0.0151152	1.27e-38	0.0160341	4.616e-35	263	FALSE	1
	cg06824297-chr21:30223086:SNP	cg06824297	TSS200	NM_016940	RWDD2B	S_Shore	chr21	30391795	chr21:30223086:SNP	rs12483759	168709	-0.198722	0.0133429	3.632e-50	27290	C	A	0.1181	0.0156	TRUE	35	++++++++++++++++-+?+++++++++++++++++	15.6	40.2907	0.2118	0.001171	-0.197203	0.0149925	1.627e-39	0.0158116	3.16e-36	263	FALSE	1
	cg06824297-chr21:30498501:SNP	cg06824297	TSS200	NM_016940	RWDD2B	S_Shore	chr21	30391795	chr21:30498501:SNP	rs2832199	106706	0.110441	0.0086163	1.305e-37	26835	G	A	0.4907	0.0199	TRUE	35	-------------------?--------+--+----	43.6	60.263	0.003627	0.0020355	0.105156	0.0120766	3.109e-18	0.0152718	4.771e-13	263	FALSE	1
	cg06824297-chr21:30386936:SNP	cg06824297	TSS200	NM_016940	RWDD2B	S_Shore	chr21	30391795	chr21:30386936:SNP	rs9980192	4859	-0.245943	0.0097185	2.7e-141	27745	A	G	0.2553	0.0274	TRUE	36	-----------+------------------------	59.3	86.0724	3.437e-06	0.0050259	-0.235143	0.0160388	1.147e-48	0.0238999	7.774e-25	263	FALSE	1
	cg06824297-chr21:30067038:SNP	cg06824297	TSS200	NM_016940	RWDD2B	S_Shore	chr21	30391795	chr21:30067038:SNP	rs9976629	324757	-0.0940056	0.0086544	1.746e-27	27745	G	A	0.3945	0.0241	TRUE	36	+++++++++++-+++-+++++++-+++++++++++-	10.6	39.1477	0.289	0.0003235	-0.0925576	0.0093353	3.591e-23	0.00968	2.699e-22	263	FALSE	1
	cg06824297-chr21:30237142:SNP	cg06824297	TSS200	NM_016940	RWDD2B	S_Shore	chr21	30391795	chr21:30237142:SNP	rs2705685	154653	-0.191625	0.0169821	1.575e-29	16826	C	T	0.1191	0.0166	TRUE	21	?++??++???++?++?-+?+??++++?+?++??+++	5.8	21.2306	0.3837	0.0003854	-0.190713	0.0178221	1.008e-26	0.018027	2.164e-26	263	FALSE	1
	cg06824297-chr21:30270563:SNP	cg06824297	TSS200	NM_016940	RWDD2B	S_Shore	chr21	30391795	chr21:30270563:SNP	rs2245181	121232	-0.185665	0.0131234	1.932e-45	27746	G	A	0.1215	0.0172	TRUE	36	++++++++-++-++++++++++++++++++++++++	32.7	51.9794	0.03229	0.003045	-0.179984	0.0166941	4.219e-27	0.0194899	1.631e-21	263	FALSE	1
	cg06824297-chr21:30263626:SNP	cg06824297	TSS200	NM_016940	RWDD2B	S_Shore	chr21	30391795	chr21:30263626:SNP	rs10470158	128169	-0.191009	0.0169761	2.274e-29	16825	A	G	0.1192	0.0166	TRUE	21	?--??--???--?--?+-?-??----?-?--??---	5.9	21.2593	0.382	0.0003941	-0.190053	0.0178331	1.611e-26	0.0180451	3.493e-26	263	FALSE	1
	cg06824297-chr21:30399299:SNP	cg06824297	TSS200	NM_016940	RWDD2B	S_Shore	chr21	30391795	chr21:30399299:SNP	rs1034123	7504	-0.221084	0.0134136	4.932e-61	27745	G	A	0.1136	0.0149	TRUE	36	++++++++++++++++-+++++++++++++++++++	17.1	42.1969	0.1878	0.001352	-0.218567	0.0152251	9.812e-47	0.0161717	1.512e-42	263	FALSE	1
	cg06824297-chr21:30550303:SNP	cg06824297	TSS200	NM_016940	RWDD2B	S_Shore	chr21	30391795	chr21:30550303:SNP	rs2832240	158508	-0.192444	0.0127961	4.063e-51	27750	C	G	0.1254	0.0164	TRUE	36	-------------+--+-------------------	20.3	43.8985	0.1439	0.0015206	-0.191071	0.0148621	7.936e-38	0.0160495	3.977e-33	263	FALSE	1
	cg06824297-chr21:30237506:SNP	cg06824297	TSS200	NM_016940	RWDD2B	S_Shore	chr21	30391795	chr21:30237506:SNP	rs2776194	154289	-0.196945	0.0133158	1.69e-49	27291	A	G	0.1184	0.0153	TRUE	35	----+-----------+-?-----------------	19.7	42.3501	0.154	0.0015477	-0.194924	0.0154201	1.256e-36	0.016586	1.612e-32	263	FALSE	1
	cg06824297-chr21:30061457:INDEL	cg06824297	TSS200	NM_016940	RWDD2B	S_Shore	chr21	30391795	chr21:30061457:INDEL	chr21.30061457	330338	-0.0975983	0.0092537	5.248e-26	24276	D	I	0.3948	0.0232	TRUE	32	-------?-?-+---+-------+?------?---+	0	29.5227	0.542	0	-0.0975983	0.0092537	5.248e-26	0.0092537	5.248e-26	263	FALSE	1
	cg06824297-chr21:30073877:INDEL	cg06824297	TSS200	NM_016940	RWDD2B	S_Shore	chr21	30391795	chr21:30073877:INDEL	chr21.30073877	317918	-0.0958094	0.0092414	3.49e-25	24267	D	I	0.3978	0.0235	TRUE	32	-------?-?-+-----------+?------?---+	0	29.1994	0.5588	0	-0.0958094	0.0092414	3.49e-25	0.0092414	3.49e-25	263	FALSE	1
	cg06824297-chr21:30265374:SNP	cg06824297	TSS200	NM_016940	RWDD2B	S_Shore	chr21	30391795	chr21:30265374:SNP	rs2244583	126421	-0.197644	0.0133315	1.004e-49	27315	G	A	0.1182	0.0156	TRUE	35	++++++++++++++++-+?+++++++++++++++++	16.8	40.8484	0.1948	0.0012726	-0.196009	0.0151081	1.724e-38	0.0160167	5.527e-35	263	FALSE	1
	cg06824297-chr21:30021256:SNP	cg06824297	TSS200	NM_016940	RWDD2B	S_Shore	chr21	30391795	chr21:30021256:SNP	rs7275463	370539	-0.0940146	0.0111647	3.742e-17	16767	C	G	0.3904	0.0186	TRUE	21	?--??--???-+?--?----??-+?-?-?--??--+	10.9	22.449	0.3166	0.0003291	-0.0913186	0.0121294	5.125e-14	0.0125318	6.282e-14	263	FALSE	1
	cg06824297-chr21:30268558:SNP	cg06824297	TSS200	NM_016940	RWDD2B	S_Shore	chr21	30391795	chr21:30268558:SNP	rs2776210	123237	-0.0912418	0.009403	2.914e-22	27224	A	G	0.2917	0.0235	TRUE	35	----+----------+--------?---++-+----	23.4	44.3945	0.1093	0.0009588	-0.0874614	0.0111421	4.172e-15	0.0122777	1.074e-13	263	FALSE	1
	cg06824297-chr21:30611490:SNP	cg06824297	TSS200	NM_016940	RWDD2B	S_Shore	chr21	30391795	chr21:30611490:SNP	rs2832278	219695	-0.182892	0.0128971	1.205e-45	27203	A	G	0.1268	0.0178	TRUE	35	----------------+-------?---+-------	2.5	34.8882	0.4256	0.0001544	-0.182633	0.0131473	7.153e-44	0.013234	1.936e-43	263	FALSE	1
	cg06824297-chr21:30021886:SNP	cg06824297	TSS200	NM_016940	RWDD2B	S_Shore	chr21	30391795	chr21:30021886:SNP	rs2409314	369909	-0.0902258	0.0087364	5.289e-25	27221	G	T	0.3921	0.0227	TRUE	35	+++++++++++-+++++++++++-?++++++++++-	0	33.7492	0.4799	0	-0.0902258	0.0087364	5.289e-25	0.0087364	5.289e-25	263	FALSE	1
	cg06824297-chr21:30103916:SNP	cg06824297	TSS200	NM_016940	RWDD2B	S_Shore	chr21	30391795	chr21:30103916:SNP	rs9981916	287879	-0.102283	0.0087482	1.401e-31	27720	T	C	0.3771	0.0246	TRUE	36	-----------+-+-+-------+-----------+	26.7	47.7593	0.07368	0.0010169	-0.0988115	0.0106141	1.285e-20	0.0119374	1.05e-17	263	FALSE	1
	cg06824297-chr21:30269738:SNP	cg06824297	TSS200	NM_016940	RWDD2B	S_Shore	chr21	30391795	chr21:30269738:SNP	rs2245155	122057	-0.188835	0.0152714	4.026e-35	27747	T	C	0.0876	0.0135	TRUE	36	--------+--+-+-----------+----------	40.5	58.8666	0.007005	0.0058021	-0.183248	0.0208447	1.481e-18	0.025685	1.953e-13	263	FALSE	1
	cg06824297-chr21:30275886:SNP	cg06824297	TSS200	NM_016940	RWDD2B	S_Shore	chr21	30391795	chr21:30275886:SNP	rs2738938	115909	-0.189436	0.0152896	2.965e-35	27737	A	G	0.0874	0.0135	TRUE	36	--------+--+-+-----------+----------	38.8	57.188	0.01036	0.0054069	-0.184185	0.0205509	3.178e-19	0.0249823	3.382e-14	263	FALSE	1
	cg06824297-chr21:30155258:SNP	cg06824297	TSS200	NM_016940	RWDD2B	S_Shore	chr21	30391795	chr21:30155258:SNP	rs2832085	236537	-0.111357	0.0094167	2.883e-32	27743	T	G	0.2824	0.0206	TRUE	36	-----------+---+------------+------+	29.7	49.793	0.05009	0.0013669	-0.10764	0.0117056	3.729e-20	0.0133967	9.392e-17	263	FALSE	1
	cg06824297-chr21:30468874:SNP	cg06824297	TSS200	NM_016940	RWDD2B	S_Shore	chr21	30391795	chr21:30468874:SNP	rs73192167	77079	-0.133498	0.0126256	3.95e-26	26834	T	C	0.1379	0.0162	TRUE	35	--------+--+-+-----?----------------	46.7	63.7891	0.001471	0.0049545	-0.128346	0.0181726	1.634e-12	0.0236875	1.743e-08	263	FALSE	1
	cg06824297-chr21:30531705:SNP	cg06824297	TSS200	NM_016940	RWDD2B	S_Shore	chr21	30391795	chr21:30531705:SNP	rs2776252	139910	0.110044	0.0087432	2.516e-36	27236	A	G	0.387	0.0236	TRUE	35	++++++++++++++++++++++++?+++-+++++++	21.2	43.1601	0.1349	0.0007302	0.107881	0.010188	3.348e-26	0.0110988	3.585e-23	263	FALSE	1
	cg06824297-chr21:30485278:SNP	cg06824297	TSS200	NM_016940	RWDD2B	S_Shore	chr21	30391795	chr21:30485278:SNP	rs4643617	93483	0.109225	0.0086178	8.212e-37	26837	T	C	0.4928	0.0199	TRUE	35	+++++++++++++++++++?++++++++-++-++++	42.5	59.1212	0.004811	0.0019476	0.104268	0.011958	2.795e-18	0.0149852	3.126e-13	263	FALSE	1
	cg06824297-chr21:30551649:SNP	cg06824297	TSS200	NM_016940	RWDD2B	S_Shore	chr21	30391795	chr21:30551649:SNP	rs2210255	159854	-0.132709	0.0094948	2.153e-44	27735	G	A	0.2711	0.0261	TRUE	36	++++-+++++++++++-+++++++++++++++++++	40.1	58.4704	0.007691	0.0022055	-0.133744	0.012893	3.276e-25	0.0158618	5.933e-17	263	FALSE	1
	cg06824297-chr21:30061873:SNP	cg06824297	TSS200	NM_016940	RWDD2B	S_Shore	chr21	30391795	chr21:30061873:SNP	rs2223125	329922	-0.0941689	0.0086523	1.378e-27	27744	G	T	0.3951	0.0241	TRUE	36	+++++++++++-+++-+++++++-+++++++++++-	8.2	38.1403	0.3286	0.0002448	-0.0930202	0.0091773	3.829e-24	0.0094286	1.727e-23	263	FALSE	1
	cg06824297-chr21:30252088:SNP	cg06824297	TSS200	NM_016940	RWDD2B	S_Shore	chr21	30391795	chr21:30252088:SNP	rs2205449	139707	-0.13915	0.0087734	1.191e-56	27737	T	A	0.3664	0.0241	TRUE	36	+++++++++++-+++-++++++++++++++++++++	37.5	55.9734	0.01365	0.0016821	-0.133751	0.0116154	1.109e-30	0.0140308	3.495e-23	263	FALSE	1
	cg06824297-chr21:30689070:SNP	cg06824297	TSS200	NM_016940	RWDD2B	S_Shore	chr21	30391795	chr21:30689070:SNP	rs1153291	297275	0.0736742	0.0087369	3.383e-17	27246	G	T	0.4001	0.0161	TRUE	35	-+----------------------?---++-+----	14.7	39.8738	0.2252	0.0004674	0.0720048	0.0097044	1.173e-13	0.0102463	6.464e-13	263	FALSE	1
	cg06824297-chr21:30248108:SNP	cg06824297	TSS200	NM_016940	RWDD2B	S_Shore	chr21	30391795	chr21:30248108:SNP	rs1987787	143687	-0.195972	0.0133473	8.341e-49	27313	A	G	0.118	0.0156	TRUE	35	----------------+-?-----------------	18.1	41.5078	0.1761	0.0013985	-0.194104	0.015277	5.503e-37	0.0162946	2.569e-33	263	FALSE	1
	cg06824297-chr21:30239193:SNP	cg06824297	TSS200	NM_016940	RWDD2B	S_Shore	chr21	30391795	chr21:30239193:SNP	rs2776197	152602	-0.197946	0.0133274	6.698e-50	27313	C	T	0.1182	0.0156	TRUE	35	++++++++++++++++-+?+++++++++++++++++	17	40.9798	0.191	0.0012962	-0.196306	0.0151324	1.752e-38	0.0160634	6.827e-35	263	FALSE	1
	cg06824297-chr21:30593079:INDEL	cg06824297	TSS200	NM_016940	RWDD2B	S_Shore	chr21	30391795	chr21:30593079:INDEL	chr21.30593079	201284	-0.167402	0.01349	2.326e-35	16317	I	D	0.2121	0.0124	TRUE	20	?++??++???+-?-+?++?+??++?+?+?++??+++	52.9	40.2988	0.002989	0.0042001	-0.156044	0.0210392	1.199e-13	0.0286122	4.894e-09	263	FALSE	1
	cg06824297-chr21:30481716:INDEL	cg06824297	TSS200	NM_016940	RWDD2B	S_Shore	chr21	30391795	chr21:30481716:INDEL	chr21.30481716	89921	-0.141553	0.0142403	2.779e-23	23371	I	D	0.1228	0.0138	TRUE	31	+++++++?-?+-+-+++++?++++?++++++?++++	51.9	62.3147	0.0004786	0.0068905	-0.133511	0.021716	7.844e-10	0.0295792	1.705e-06	263	FALSE	1
	cg06824297-chr21:30088081:SNP	cg06824297	TSS200	NM_016940	RWDD2B	S_Shore	chr21	30391795	chr21:30088081:SNP	rs8132558	303714	-0.0940022	0.0086509	1.671e-27	27747	T	C	0.3952	0.0238	TRUE	36	-----------+---+-------+-----------+	8.8	38.3814	0.3188	0.0002635	-0.0927479	0.0092131	7.73e-24	0.0094867	3.811e-23	263	FALSE	1
	cg06824297-chr21:30106677:SNP	cg06824297	TSS200	NM_016940	RWDD2B	S_Shore	chr21	30391795	chr21:30106677:SNP	rs3804005	285118	-0.105109	0.0130719	8.923e-16	27724	A	G	0.1222	0.0175	TRUE	36	--------+--+-+-++---+--+------+-----	39.9	58.2741	0.008053	0.004144	-0.102283	0.0176799	7.24e-09	0.0217645	1.369e-06	263	FALSE	1
	cg06824297-chr21:30246881:SNP	cg06824297	TSS200	NM_016940	RWDD2B	S_Shore	chr21	30391795	chr21:30246881:SNP	rs4638873	144914	-0.139616	0.0087771	5.68e-57	27729	G	A	0.3665	0.0241	TRUE	36	+++++++++++-+++-++++++++++++++++++++	36.7	55.3257	0.01578	0.0016316	-0.134422	0.0115487	2.593e-31	0.0138742	8.054e-24	263	FALSE	1
	cg06824297-chr21:30186681:SNP	cg06824297	TSS200	NM_016940	RWDD2B	S_Shore	chr21	30391795	chr21:30186681:SNP	rs10470157	205114	-0.112461	0.0116461	4.612e-22	16769	T	C	0.3294	0.0205	TRUE	21	?--??--???-+?--?----??--?-?-?--??--+	18	24.3812	0.2261	0.0006412	-0.108398	0.0133515	4.71e-16	0.0141973	2.35e-15	263	FALSE	1
	cg06824297-chr21:30371890:SNP	cg06824297	TSS200	NM_016940	RWDD2B	S_Shore	chr21	30391795	chr21:30371890:SNP	rs9983051	19905	0.11127	0.0085537	1.096e-38	27257	T	C	0.4776	0.0218	TRUE	35	+++++++++++-++++++++++++?+++-++-++++	37.9	54.7893	0.0134	0.0015872	0.106254	0.0113952	1.115e-20	0.0137839	6.888e-16	263	FALSE	1
	cg06824297-chr21:30102681:SNP	cg06824297	TSS200	NM_016940	RWDD2B	S_Shore	chr21	30391795	chr21:30102681:SNP	rs7276347	289114	-0.088562	0.0089229	3.233e-23	27728	A	C	0.3425	0.0222	TRUE	36	-----------+-+-+-------------------+	35.3	54.0807	0.02072	0.0015821	-0.0849797	0.0115866	2.229e-13	0.0137874	1.332e-10	263	FALSE	1
	cg06824297-chr21:29993341:INDEL	cg06824297	TSS200	NM_016940	RWDD2B	S_Shore	chr21	30391795	chr21:29993341:INDEL	chr21.29993341	398454	-0.195434	0.0165389	3.203e-32	23840	D	I	0.0854	0.0122	TRUE	31	-+-----?-?------+-?--+--?------?--+-	2.2	30.6737	0.4316	0.000194	-0.194882	0.0168259	5.067e-31	0.0169103	6.797e-31	263	FALSE	1
	cg06824297-chr21:30184680:SNP	cg06824297	TSS200	NM_016940	RWDD2B	S_Shore	chr21	30391795	chr21:30184680:SNP	rs2898157	207115	-0.194762	0.0148092	1.671e-39	26888	C	T	0.0943	0.014	TRUE	34	++++-+++++++++++-++++?++?+++++++++++	0	30.8415	0.575	0	-0.194762	0.0148092	1.671e-39	0.0148092	1.671e-39	263	FALSE	1
	cg06824297-chr21:30292839:SNP	cg06824297	TSS200	NM_016940	RWDD2B	S_Shore	chr21	30391795	chr21:30292839:SNP	rs2776237	98956	-0.188868	0.0152936	4.904e-35	27729	G	A	0.0875	0.0135	TRUE	36	++++++++-++-+-+++++++++++-++++++++++	39.3	57.642	0.009331	0.0055201	-0.18335	0.0206418	6.54e-19	0.0251872	6.453e-14	263	FALSE	1
	cg06824297-chr21:30071197:SNP	cg06824297	TSS200	NM_016940	RWDD2B	S_Shore	chr21	30391795	chr21:30071197:SNP	rs2065255	320598	-0.0940817	0.0086511	1.515e-27	27747	C	A	0.3952	0.0241	TRUE	36	+++++++++++-+++-+++++++-+++++++++++-	8.5	38.2667	0.3234	0.0002546	-0.0928873	0.009196	5.475e-24	0.0094585	2.606e-23	263	FALSE	1
	cg06824297-chr21:30443809:SNP	cg06824297	TSS200	NM_016940	RWDD2B	S_Shore	chr21	30391795	chr21:30443809:SNP	rs2853835	52014	-0.216582	0.0101413	3.4e-101	24093	C	T	0.2757	0.0324	TRUE	32	+++++++?+?+++++++++?++++?+++++++++++	63.4	84.7085	7.009e-07	0.0057955	-0.205867	0.0177211	3.378e-31	0.0277115	5.471e-15	263	FALSE	1
	cg06824297-chr21:30351929:SNP	cg06824297	TSS200	NM_016940	RWDD2B	S_Shore	chr21	30391795	chr21:30351929:SNP	rs2776249	39866	-0.203202	0.0140255	1.443e-47	27747	T	C	0.1053	0.0151	TRUE	36	--------+--+-+----------------------	47	66.0091	0.001174	0.0063511	-0.196372	0.020213	2.6e-22	0.0264518	1.567e-14	263	FALSE	1
	cg06824297-chr21:30499946:INDEL	cg06824297	TSS200	NM_016940	RWDD2B	S_Shore	chr21	30391795	chr21:30499946:INDEL	chr21.30499946	108151	0.125185	0.0112523	9.443e-29	15863	I	D	0.494	0.0162	TRUE	20	?--??--???--?--?---???--?-?-?--??---	39.1	31.1745	0.03863	0.0016734	0.119423	0.0153713	7.895e-15	0.0184623	1.197e-11	263	FALSE	1
	cg06824297-chr21:30550204:SNP	cg06824297	TSS200	NM_016940	RWDD2B	S_Shore	chr21	30391795	chr21:30550204:SNP	rs2832239	158409	-0.195201	0.0128137	2.109e-52	27748	T	G	0.1251	0.0164	TRUE	36	-------------+--+-------------------	14.8	41.09	0.2212	0.0010436	-0.194174	0.0142975	5.19e-42	0.0150433	1.675e-38	263	FALSE	1
	cg06824297-chr21:30537932:SNP	cg06824297	TSS200	NM_016940	RWDD2B	S_Shore	chr21	30391795	chr21:30537932:SNP	rs2735967	146137	-0.19579	0.0128185	1.14e-52	27731	T	G	0.125	0.0164	TRUE	36	-------------+--+-------------------	14.5	40.943	0.2259	0.0010192	-0.194782	0.0142702	2.03e-42	0.0149951	5.804e-39	263	FALSE	1
	cg06824297-chr21:30165784:INDEL	cg06824297	TSS200	NM_016940	RWDD2B	S_Shore	chr21	30391795	chr21:30165784:INDEL	chr21.30165784	226011	-0.115948	0.0115248	8.242e-24	16769	D	I	0.3428	0.0184	TRUE	21	?--??--???-+?--?----??--?-?-?--??--+	16.4	23.9272	0.2456	0.0005625	-0.11191	0.0130514	9.943e-18	0.0137878	4.12e-17	263	FALSE	1
	cg06824297-chr21:30395997:SNP	cg06824297	TSS200	NM_016940	RWDD2B	S_Shore	chr21	30391795	chr21:30395997:SNP	rs59182753	4202	-0.203443	0.0141058	3.73e-47	27737	C	T	0.1039	0.0149	TRUE	36	++++++++-++-+-++++++++++++++++++++++	46.9	65.9048	0.001207	0.0064035	-0.196413	0.0203198	4.2e-22	0.0265612	1.868e-14	263	FALSE	1
	cg06824297-chr21:30547683:SNP	cg06824297	TSS200	NM_016940	RWDD2B	S_Shore	chr21	30391795	chr21:30547683:SNP	rs2832237	155888	-0.134059	0.0095002	3.245e-45	27744	G	C	0.2704	0.026	TRUE	36	++++-+++++++++++-+++++++++++++++++++	38.5	56.8761	0.01113	0.0020581	-0.135108	0.0127142	2.244e-26	0.0154382	3.835e-18	263	FALSE	1
	cg06824297-chr21:30481612:SNP	cg06824297	TSS200	NM_016940	RWDD2B	S_Shore	chr21	30391795	chr21:30481612:SNP	rs2832182	89817	0.108847	0.0086185	1.453e-36	26841	G	A	0.4927	0.0198	TRUE	35	-------------------?--------+--+----	42.1	58.6786	0.005361	0.0019136	0.103909	0.0119117	2.704e-18	0.0148742	2.52e-13	263	FALSE	1
	cg06824297-chr21:30374264:SNP	cg06824297	TSS200	NM_016940	RWDD2B	S_Shore	chr21	30391795	chr21:30374264:SNP	rs7410046	17531	0.112693	0.0086895	1.837e-38	26419	C	A	0.4754	0.0237	TRUE	34	----+--?---+------------?---+--+----	40.9	55.8053	0.007831	0.0017996	0.107428	0.0118875	1.609e-19	0.0146945	1.733e-14	263	FALSE	1
	cg06824297-chr21:30420279:SNP	cg06824297	TSS200	NM_016940	RWDD2B	S_Shore	chr21	30391795	chr21:30420279:SNP	rs971281	28484	-0.160398	0.0137539	1.993e-31	25578	G	A	0.1197	0.0188	TRUE	33	++++++??-++-+-++++++++++?+++++++++++	44	57.0951	0.004124	0.0049661	-0.15654	0.0193395	5.759e-16	0.02454	6.311e-11	263	FALSE	1
	cg06824297-chr21:30238336:SNP	cg06824297	TSS200	NM_016940	RWDD2B	S_Shore	chr21	30391795	chr21:30238336:SNP	rs2705688	153459	-0.197952	0.0133385	7.994e-50	27309	T	C	0.118	0.0156	TRUE	35	----------------+-?-----------------	16.4	40.6889	0.1996	0.0012443	-0.196379	0.0150802	9.136e-39	0.0159626	2.581e-35	263	FALSE	1
	cg06824297-chr21:30138771:SNP	cg06824297	TSS200	NM_016940	RWDD2B	S_Shore	chr21	30391795	chr21:30138771:SNP	rs35734160	253024	-0.126697	0.0096513	2.292e-39	24759	T	G	0.3174	0.0252	TRUE	33	-------?-?-+----------------+--?---+	32.9	47.6787	0.03681	0.0015291	-0.120419	0.0123345	1.627e-22	0.01438	1.245e-18	263	FALSE	1
	cg06824297-chr21:30070757:SNP	cg06824297	TSS200	NM_016940	RWDD2B	S_Shore	chr21	30391795	chr21:30070757:SNP	rs2831963	321038	-0.0940576	0.0086509	1.558e-27	27747	T	C	0.3952	0.0241	TRUE	36	-----------+---+-------+-----------+	8.5	38.2696	0.3233	0.0002548	-0.0928618	0.0091962	5.648e-24	0.0094591	2.688e-23	263	FALSE	1
	cg06824297-chr21:30602786:SNP	cg06824297	TSS200	NM_016940	RWDD2B	S_Shore	chr21	30391795	chr21:30602786:SNP	rs8131557	210991	-0.19279	0.0129175	2.274e-50	26199	T	A	0.1312	0.0163	TRUE	34	+++++++?++++++++-++++++++++++++?++++	13.9	38.3358	0.2402	0.0009317	-0.191496	0.0143263	9.459e-41	0.0150061	8.889e-38	263	FALSE	1
	cg06824297-chr21:30064032:INDEL	cg06824297	TSS200	NM_016940	RWDD2B	S_Shore	chr21	30391795	chr21:30064032:INDEL	chr21.30064032	327763	-0.0981925	0.009255	2.687e-26	24272	I	D	0.3948	0.0232	TRUE	32	+++++++?+?+-+++++++++++-?++++++?+++-	0	29.692	0.5332	0	-0.0981925	0.009255	2.687e-26	0.009255	2.687e-26	263	FALSE	1
	cg06824297-chr21:30506189:SNP	cg06824297	TSS200	NM_016940	RWDD2B	S_Shore	chr21	30391795	chr21:30506189:SNP	rs2832208	114394	-0.209268	0.0136374	3.818e-53	26325	G	A	0.1168	0.0159	TRUE	34	+++++++++++++-++-++?++++?+++++++++++	27.4	45.4306	0.07333	0.0024206	-0.204342	0.0167507	3.146e-34	0.0187744	7.453e-29	263	FALSE	1
	cg06824297-chr21:30445948:SNP	cg06824297	TSS200	NM_016940	RWDD2B	S_Shore	chr21	30391795	chr21:30445948:SNP	rs2070610	54153	-0.17903	0.013553	7.722e-40	27257	A	G	0.1158	0.0169	TRUE	35	--------+--+-+----------?-----------	43.1	59.7245	0.004147	0.0049242	-0.173905	0.0188242	2.503e-20	0.0238073	5.479e-14	263	FALSE	1
	cg06824297-chr21:30557510:SNP	cg06824297	TSS200	NM_016940	RWDD2B	S_Shore	chr21	30391795	chr21:30557510:SNP	rs963441	165715	-0.192305	0.0127956	4.742e-51	27750	T	C	0.1254	0.0164	TRUE	36	-------------+--+-------------------	20.7	44.1466	0.1382	0.0015629	-0.190892	0.0149111	1.598e-37	0.0161395	9.865e-33	263	FALSE	1
	cg06824297-chr21:30753606:SNP	cg06824297	TSS200	NM_016940	RWDD2B	S_Shore	chr21	30391795	chr21:30753606:SNP	rs766928	361811	0.0817496	0.0089294	5.429e-20	26476	G	A	0.3838	0.0139	TRUE	34	-------?----------+-----?---++-+----	20.4	41.4515	0.1484	0.0007037	0.0795135	0.0103459	1.524e-14	0.0112162	3.134e-13	263	FALSE	1
	cg06824297-chr21:30178432:SNP	cg06824297	TSS200	NM_016940	RWDD2B	S_Shore	chr21	30391795	chr21:30178432:SNP	rs2065261	213363	-0.0986792	0.0091556	4.371e-27	27241	T	C	0.3211	0.0203	TRUE	35	----+------+---+--------?----------+	24.5	45.0482	0.09746	0.0009662	-0.0950663	0.0109405	3.645e-18	0.0121306	4.13e-16	263	FALSE	1
	cg06824297-chr21:30448797:SNP	cg06824297	TSS200	NM_016940	RWDD2B	S_Shore	chr21	30391795	chr21:30448797:SNP	rs2853832	57002	-0.229865	0.0097973	9.97e-122	26343	G	A	0.2673	0.0287	TRUE	34	+++++++++++++++++++?++++?+++++++++++	62.7	88.5701	5.608e-07	0.005575	-0.218535	0.0169301	4.051e-38	0.0262955	2.298e-18	263	FALSE	1
	cg06824297-chr21:30269811:SNP	cg06824297	TSS200	NM_016940	RWDD2B	S_Shore	chr21	30391795	chr21:30269811:SNP	rs2245156	121984	-0.189931	0.0152786	1.77e-35	27746	A	G	0.0875	0.0135	TRUE	36	--------+--+-+-----------+----------	39.2	57.5253	0.009586	0.0054814	-0.184595	0.0206036	3.265e-19	0.0251116	3.924e-14	263	FALSE	1
	cg06824297-chr21:30552036:SNP	cg06824297	TSS200	NM_016940	RWDD2B	S_Shore	chr21	30391795	chr21:30552036:SNP	rs2832241	160241	-0.133146	0.0094967	1.171e-44	27741	A	G	0.2708	0.0259	TRUE	36	----+-----------+-------------------	40.5	58.8499	0.007032	0.0022421	-0.134233	0.0129391	3.248e-25	0.0159679	7.534e-17	263	FALSE	1
	cg06824297-chr21:30552185:SNP	cg06824297	TSS200	NM_016940	RWDD2B	S_Shore	chr21	30391795	chr21:30552185:SNP	rs2832242	160390	-0.13452	0.0096163	1.825e-44	27015	G	T	0.271	0.0263	TRUE	35	++++-+++++++++++-++++++++++++++?++++	39.5	56.2234	0.009628	0.0021454	-0.136084	0.0130061	1.276e-25	0.0159018	2.687e-17	263	FALSE	1
	cg06824297-chr21:30274908:SNP	cg06824297	TSS200	NM_016940	RWDD2B	S_Shore	chr21	30391795	chr21:30274908:SNP	rs2776227	116887	-0.143882	0.0088105	5.962e-60	27241	G	A	0.3762	0.0223	TRUE	35	+++++++++++-+++-++++++++?+++++++++++	37.8	54.7032	0.01366	0.0016769	-0.137624	0.0117148	7.249e-32	0.0141754	3.308e-24	263	FALSE	1
	cg06824297-chr21:30138638:SNP	cg06824297	TSS200	NM_016940	RWDD2B	S_Shore	chr21	30391795	chr21:30138638:SNP	rs11700994	253157	-0.127726	0.0099065	4.922e-38	23789	A	T	0.3101	0.0233	TRUE	31	-------?-?-+------------?---?--?---+	17.3	36.2817	0.199	0.0006475	-0.124311	0.0112473	2.13e-28	0.0119809	1.552e-26	263	FALSE	1
	cg06824297-chr21:30300873:INDEL	cg06824297	TSS200	NM_016940	RWDD2B	S_Shore	chr21	30391795	chr21:30300873:INDEL	chr21.30300873	90922	-0.167571	0.0112223	2.043e-50	16769	I	D	0.3816	0.0216	TRUE	21	?++??++???+-?++?++++??++?+?+?++??+++	24.6	26.5175	0.1494	0.0008871	-0.162237	0.0135651	5.765e-33	0.0148794	2.023e-29	263	FALSE	1
	cg06824297-chr21:30518225:INDEL	cg06824297	TSS200	NM_016940	RWDD2B	S_Shore	chr21	30391795	chr21:30518225:INDEL	chr21.30518225	126430	0.0906989	0.0092809	1.476e-22	23371	I	D	0.5311	0.0156	TRUE	31	-------?+?---------?----?---+--?----	45.6	55.1708	0.003395	0.0022805	0.086173	0.0133208	9.863e-11	0.0170679	1.072e-07	263	FALSE	1
	cg06824297-chr21:30103543:SNP	cg06824297	TSS200	NM_016940	RWDD2B	S_Shore	chr21	30391795	chr21:30103543:SNP	rs4816328	288252	-0.194949	0.0149411	6.542e-39	26160	A	C	0.0951	0.0133	TRUE	34	------?------+---------------?----+-	0	31.0114	0.5664	0	-0.194949	0.0149411	6.542e-39	0.0149411	6.542e-39	263	FALSE	1
	cg06824297-chr21:30240468:SNP	cg06824297	TSS200	NM_016940	RWDD2B	S_Shore	chr21	30391795	chr21:30240468:SNP	rs2247183	151327	-0.198035	0.0133313	6.465e-50	27314	A	G	0.1182	0.0157	TRUE	35	----------------+-?-----------------	17.6	41.2518	0.1832	0.0013475	-0.196299	0.0151997	3.719e-38	0.0161747	1.82e-34	263	FALSE	1
	cg06824297-chr21:30136253:INDEL	cg06824297	TSS200	NM_016940	RWDD2B	S_Shore	chr21	30391795	chr21:30136253:INDEL	chr21.30136253	255542	-0.107317	0.0093621	2.024e-30	24276	I	D	0.3736	0.0238	TRUE	32	+++++++?+?+-+-+-+++++++-?++++++?++++	21	39.2644	0.1465	0.0007592	-0.103127	0.0109156	3.465e-21	0.011858	1.427e-19	263	FALSE	1
	cg06824297-chr21:30137916:SNP	cg06824297	TSS200	NM_016940	RWDD2B	S_Shore	chr21	30391795	chr21:30137916:SNP	rs2832070	253879	-0.150396	0.0131103	1.833e-30	27746	C	T	0.1216	0.0171	TRUE	36	++++++++-++-++++++++++++++++-+++++++	22	44.865	0.1227	0.001765	-0.146319	0.0153344	1.403e-21	0.0168056	3.581e-19	263	FALSE	1
	cg06824297-chr21:30069332:INDEL	cg06824297	TSS200	NM_016940	RWDD2B	S_Shore	chr21	30391795	chr21:30069332:INDEL	chr21.30069332	322463	-0.0988914	0.0092579	1.238e-26	24276	I	D	0.3943	0.023	TRUE	32	+++++++?+?+-+++++++++++-?++++++?+++-	0	29.388	0.549	0	-0.0988914	0.0092579	1.238e-26	0.0092579	1.238e-26	263	FALSE	1
	cg06824297-chr21:30281042:SNP	cg06824297	TSS200	NM_016940	RWDD2B	S_Shore	chr21	30391795	chr21:30281042:SNP	rs2705644	110753	-0.22413	0.0136413	1.162e-60	27725	T	C	0.1103	0.0161	TRUE	36	----------------+-------------------	17.7	42.5522	0.1779	0.0014681	-0.221877	0.0155784	4.988e-46	0.0165849	1.29e-41	263	FALSE	1
	cg06824297-chr21:30040356:SNP	cg06824297	TSS200	NM_016940	RWDD2B	S_Shore	chr21	30391795	chr21:30040356:SNP	rs978298	351439	-0.093802	0.008654	2.246e-27	27735	A	T	0.3947	0.0242	TRUE	36	-----------+---+-------+-----------+	8.7	38.3187	0.3213	0.0002589	-0.0925811	0.0092074	8.726e-24	0.0094746	4.147e-23	263	FALSE	1
	cg06824297-chr21:30306159:SNP	cg06824297	TSS200	NM_016940	RWDD2B	S_Shore	chr21	30391795	chr21:30306159:SNP	rs2705652	85636	-0.153586	0.0091401	2.301e-63	24997	C	T	0.3864	0.023	TRUE	33	+++++++?+?+-+++-++++++++?+++++++++++	41.7	54.8924	0.007126	0.0020029	-0.14645	0.0125955	2.998e-31	0.0156788	1.174e-22	263	FALSE	1
	cg06824297-chr21:30526911:SNP	cg06824297	TSS200	NM_016940	RWDD2B	S_Shore	chr21	30391795	chr21:30526911:SNP	rs2142206	135116	-0.211106	0.0135453	9.179e-55	27255	A	G	0.1139	0.0157	TRUE	35	-------------+--+-------?-----------	26	45.9357	0.08305	0.0022884	-0.207412	0.0164339	1.618e-36	0.0183004	8.727e-31	263	FALSE	1
	cg06824297-chr21:30277667:SNP	cg06824297	TSS200	NM_016940	RWDD2B	S_Shore	chr21	30391795	chr21:30277667:SNP	rs2248708	114128	-0.189389	0.0152873	3.012e-35	27734	C	T	0.0874	0.0135	TRUE	36	++++++++-++-+-+++++++++++-++++++++++	38.9	57.2789	0.01015	0.0054275	-0.184104	0.0205662	3.499e-19	0.0250183	3.732e-14	263	FALSE	1
	cg06824297-chr21:30455889:INDEL	cg06824297	TSS200	NM_016940	RWDD2B	S_Shore	chr21	30391795	chr21:30455889:INDEL	chr21.30455889	64094	0.111176	0.0096281	7.645e-31	22508	I	D	0.3911	0.0246	TRUE	30	------??-?---------?----?---+--?----	16	34.5037	0.2213	0.0005373	0.10984	0.0108451	4.148e-24	0.0114554	2.867e-22	263	FALSE	1
	cg06824297-chr21:30320671:SNP	cg06824297	TSS200	NM_016940	RWDD2B	S_Shore	chr21	30391795	chr21:30320671:SNP	rs2776241	71124	-0.193393	0.0150126	5.681e-38	27743	G	A	0.0913	0.0142	TRUE	36	++++++++-++-+-+-+++++++++-++++++++++	42.5	60.8477	0.00435	0.006069	-0.187265	0.0208144	2.322e-19	0.0260995	1.265e-13	263	FALSE	1
	cg06824297-chr21:30267740:SNP	cg06824297	TSS200	NM_016940	RWDD2B	S_Shore	chr21	30391795	chr21:30267740:SNP	rs2244959	124055	-0.217375	0.0105509	2.61e-94	27735	A	G	0.204	0.0213	TRUE	36	-----------+-+----------------------	40.5	58.8315	0.007063	0.0027663	-0.212717	0.0143994	2.199e-49	0.017735	1.544e-34	263	FALSE	1
	cg06824297-chr21:30492505:INDEL	cg06824297	TSS200	NM_016940	RWDD2B	S_Shore	chr21	30391795	chr21:30492505:INDEL	chr21.30492505	100710	-0.202754	0.0131793	2.087e-53	15863	I	D	0.2381	0.0199	TRUE	20	?++??++???+-?-+?+++???++?+?+?++??+++	59.6	46.9941	0.0003579	0.0052903	-0.187842	0.0223521	4.325e-17	0.0325973	4.973e-10	263	FALSE	1
	cg06824297-chr21:30097380:SNP	cg06824297	TSS200	NM_016940	RWDD2B	S_Shore	chr21	30391795	chr21:30097380:SNP	rs4143378	294415	-0.0936185	0.0086495	2.661e-27	27746	T	C	0.3956	0.0239	TRUE	36	-----------+---+-------+-----------+	10.3	39.0101	0.2942	0.0003124	-0.0921958	0.0093082	3.967e-23	0.0096405	2.707e-22	263	FALSE	1
	cg06824297-chr21:30103560:SNP	cg06824297	TSS200	NM_016940	RWDD2B	S_Shore	chr21	30391795	chr21:30103560:SNP	rs4817255	288235	-0.10274	0.0087432	6.992e-32	27734	G	A	0.3774	0.0246	TRUE	36	+++++++++++-+-+-+++++++-+++++++++++-	26.1	47.3732	0.07909	0.0009849	-0.099274	0.0105585	5.34e-21	0.0118341	3.899e-18	263	FALSE	1
	cg06824297-chr21:30298107:SNP	cg06824297	TSS200	NM_016940	RWDD2B	S_Shore	chr21	30391795	chr21:30298107:SNP	rs9977740	93688	-0.194475	0.0132427	7.995e-49	27721	T	C	0.118	0.016	TRUE	36	----------------+-------------------	16.3	41.8027	0.1993	0.0012462	-0.192769	0.0149597	5.409e-38	0.0158166	9.564e-35	263	FALSE	1
	cg06824297-chr21:30506495:INDEL	cg06824297	TSS200	NM_016940	RWDD2B	S_Shore	chr21	30391795	chr21:30506495:INDEL	chr21.30506495	114700	-0.208415	0.015544	5.421e-41	15864	I	D	0.1532	0.0211	TRUE	20	?++??++???++?++?+++???++?+?+?++??+++	48.9	37.1706	0.007554	0.0047934	-0.19469	0.0235787	1.493e-16	0.0304094	7.199e-12	263	FALSE	1
	cg06824297-chr21:30074631:INDEL	cg06824297	TSS200	NM_016940	RWDD2B	S_Shore	chr21	30391795	chr21:30074631:INDEL	chr21.30074631	317164	-0.0955061	0.0111415	1.016e-17	16763	D	I	0.3968	0.0213	TRUE	21	?--??--???-+?--?----??-+?-?-?--??--+	10.9	22.4414	0.317	0.0003267	-0.0929301	0.0121007	1.594e-14	0.0125015	2.18e-14	263	FALSE	1
	cg06824297-chr21:30365322:SNP	cg06824297	TSS200	NM_016940	RWDD2B	S_Shore	chr21	30391795	chr21:30365322:SNP	rs2249028	26473	0.111779	0.0085523	4.884e-39	27252	A	G	0.4779	0.0217	TRUE	35	+++++++++++-++++++++++++?+++-++-++++	38.4	55.2381	0.01209	0.0016211	0.106867	0.0114439	9.783e-21	0.0138945	8.636e-16	263	FALSE	1
	cg06824297-chr21:30280547:SNP	cg06824297	TSS200	NM_016940	RWDD2B	S_Shore	chr21	30391795	chr21:30280547:SNP	rs2738941	111248	-0.188793	0.0152917	5.112e-35	27732	T	C	0.0875	0.0135	TRUE	36	--------+--+-+-----------+----------	38.9	57.2592	0.01019	0.0054259	-0.183564	0.0205684	4.474e-19	0.0250169	4.467e-14	263	FALSE	1
	cg06824297-chr21:30499841:SNP	cg06824297	TSS200	NM_016940	RWDD2B	S_Shore	chr21	30391795	chr21:30499841:SNP	rs2832201	108046	0.110298	0.0086998	7.811e-37	26329	A	G	0.4787	0.0214	TRUE	34	+++++++++++-+++++++?++++?+++-++-++++	44.6	59.6069	0.003059	0.0021051	0.104718	0.0123215	1.915e-17	0.0157142	2.235e-12	263	FALSE	1
	cg06824297-chr21:30491173:SNP	cg06824297	TSS200	NM_016940	RWDD2B	S_Shore	chr21	30391795	chr21:30491173:SNP	rs2832192	99378	0.115837	0.0086097	2.904e-41	26836	G	T	0.501	0.0198	TRUE	35	-------------------?--------+--+----	46.2	63.2046	0.001713	0.0022598	0.110244	0.0123631	4.784e-19	0.0160051	4.568e-13	263	FALSE	1
	cg06824297-chr21:30002497:INDEL	cg06824297	TSS200	NM_016940	RWDD2B	S_Shore	chr21	30391795	chr21:30002497:INDEL	chr21.30002497	389298	-0.199168	0.0164637	1.09e-33	24276	D	I	0.0842	0.0116	TRUE	32	-------?-?------+----+--?------?--+-	5.8	32.9113	0.3736	0.0005446	-0.197477	0.0172212	1.93e-30	0.0174788	4.437e-30	263	FALSE	1
	cg06824297-chr21:30582683:SNP	cg06824297	TSS200	NM_016940	RWDD2B	S_Shore	chr21	30391795	chr21:30582683:SNP	rs1882862	190888	-0.190037	0.0126085	2.469e-51	27741	C	T	0.1298	0.0162	TRUE	36	++++++++++++++++-+++++++++++++++++++	15.5	41.4227	0.2108	0.0010653	-0.188345	0.014132	1.6e-40	0.0149222	3.771e-37	263	FALSE	1
	cg06824297-chr21:30600189:SNP	cg06824297	TSS200	NM_016940	RWDD2B	S_Shore	chr21	30391795	chr21:30600189:SNP	rs2832274	208394	0.0903071	0.009195	9.118e-23	24486	T	A	0.3983	0.0145	TRUE	32	----?--?-?--------------?---+--+----	25.9	41.8307	0.09271	0.0009595	0.0883514	0.0111154	1.887e-15	0.0124076	3.379e-13	263	FALSE	1
	cg06824297-chr21:30431144:SNP	cg06824297	TSS200	NM_016940	RWDD2B	S_Shore	chr21	30391795	chr21:30431144:SNP	rs35416285	39349	0.113039	0.0088223	1.388e-37	25605	G	A	0.4782	0.0219	TRUE	33	------??---+------------?---+--+----	41.2	54.427	0.007979	0.0018277	0.108063	0.0121266	5.047e-19	0.0150053	4.948e-14	263	FALSE	1
	cg06824297-chr21:30218854:SNP	cg06824297	TSS200	NM_016940	RWDD2B	S_Shore	chr21	30391795	chr21:30218854:SNP	rs72635060	172941	-0.223732	0.0138774	1.785e-58	26802	T	C	0.1101	0.0159	TRUE	34	----------------+-?-----?-----------	17	39.7599	0.1943	0.0013631	-0.221262	0.0157567	8.579e-45	0.0167201	7.806e-41	263	FALSE	1
	cg06824297-chr21:30137218:INDEL	cg06824297	TSS200	NM_016940	RWDD2B	S_Shore	chr21	30391795	chr21:30137218:INDEL	chr21.30137218	254577	-0.125067	0.0097068	5.51e-38	24276	D	I	0.3223	0.0243	TRUE	32	-------?-?-+------------?------?---+	28.8	43.5398	0.06683	0.0012387	-0.118996	0.0120099	3.837e-23	0.0136333	4.575e-20	263	FALSE	1
	cg06824297-chr21:30360624:SNP	cg06824297	TSS200	NM_016940	RWDD2B	S_Shore	chr21	30391795	chr21:30360624:SNP	rs2464623	31171	-0.203139	0.014043	2.001e-47	27742	T	C	0.105	0.0149	TRUE	36	--------+--+-+----------------------	46.5	65.4076	0.001374	0.0062437	-0.196328	0.0201466	1.938e-22	0.0262434	9.897e-15	263	FALSE	1
	cg06824297-chr21:30072918:SNP	cg06824297	TSS200	NM_016940	RWDD2B	S_Shore	chr21	30391795	chr21:30072918:SNP	rs4816322	318877	-0.0940817	0.0086511	1.515e-27	27747	G	A	0.3952	0.0241	TRUE	36	+++++++++++-+++-+++++++-+++++++++++-	8.5	38.2667	0.3234	0.0002546	-0.0928873	0.009196	5.475e-24	0.0094585	2.606e-23	263	FALSE	1
	cg06824297-chr21:30247960:SNP	cg06824297	TSS200	NM_016940	RWDD2B	S_Shore	chr21	30391795	chr21:30247960:SNP	rs1987786	143835	-0.197996	0.0133357	7.267e-50	27311	A	G	0.1181	0.0156	TRUE	35	----------------+-?-----------------	15.9	40.4452	0.207	0.0011984	-0.196455	0.0150207	4.341e-39	0.0158637	9.467e-36	263	FALSE	1
	cg06824297-chr21:30264959:SNP	cg06824297	TSS200	NM_016940	RWDD2B	S_Shore	chr21	30391795	chr21:30264959:SNP	rs2142372	126836	-0.196567	0.013309	2.305e-49	27310	T	C	0.1186	0.0156	TRUE	35	----------------+-?-----------------	19.7	42.3208	0.1548	0.0015408	-0.194626	0.0154095	1.438e-36	0.0165661	1.786e-32	263	FALSE	1
	cg06824297-chr21:30239360:SNP	cg06824297	TSS200	NM_016940	RWDD2B	S_Shore	chr21	30391795	chr21:30239360:SNP	rs2705692	152435	-0.19809	0.0133267	5.634e-50	27314	G	A	0.1182	0.0156	TRUE	35	++++++++++++++++-+?+++++++++++++++++	16.9	40.9072	0.1931	0.0012825	-0.196455	0.0151152	1.27e-38	0.0160341	4.616e-35	263	FALSE	1
	cg06824297-chr21:30206855:SNP	cg06824297	TSS200	NM_016940	RWDD2B	S_Shore	chr21	30391795	chr21:30206855:SNP	rs60198317	184940	-0.195063	0.0139557	2.144e-44	22703	C	T	0.1314	0.0155	TRUE	29	+++++++?+?++++++-+??+?++?+?+++++++++	32.9	41.7481	0.04579	0.0028257	-0.190629	0.0179477	2.371e-26	0.020808	6.955e-21	263	FALSE	1
	cg06824297-chr21:30541330:SNP	cg06824297	TSS200	NM_016940	RWDD2B	S_Shore	chr21	30391795	chr21:30541330:SNP	rs2735962	149535	-0.195409	0.0128124	1.609e-52	27742	T	C	0.1251	0.0165	TRUE	36	-------------+--+-------------------	14.9	41.1384	0.2196	0.0010517	-0.194388	0.0143058	4.712e-42	0.0150595	1.678e-38	263	FALSE	1
	cg06824297-chr21:30104861:SNP	cg06824297	TSS200	NM_016940	RWDD2B	S_Shore	chr21	30391795	chr21:30104861:SNP	rs2832004	286934	-0.197168	0.0145736	1.053e-41	27740	C	T	0.0944	0.0135	TRUE	36	+++++++++++++-++-+++++++++++++++++-+	0	33.1443	0.5579	0	-0.197168	0.0145736	1.053e-41	0.0145736	1.053e-41	263	FALSE	1
	cg06824297-chr21:30551745:SNP	cg06824297	TSS200	NM_016940	RWDD2B	S_Shore	chr21	30391795	chr21:30551745:SNP	rs2205228	159950	-0.133066	0.0094968	1.322e-44	27742	T	G	0.2708	0.026	TRUE	36	----+-----------+-------------------	40.3	58.6546	0.007364	0.0022238	-0.134136	0.0129167	2.911e-25	0.0159152	6.221e-17	263	FALSE	1
	cg06824297-chr21:30488226:SNP	cg06824297	TSS200	NM_016940	RWDD2B	S_Shore	chr21	30391795	chr21:30488226:SNP	rs2832190	96431	0.0876851	0.0086448	3.554e-24	26841	G	A	0.5316	0.0172	TRUE	35	-----------+-------?--------+-------	33.9	51.4437	0.02794	0.0013615	0.0844544	0.0111537	3.68e-14	0.01308	2.031e-11	263	FALSE	1
	cg06824297-chr21:30105019:SNP	cg06824297	TSS200	NM_016940	RWDD2B	S_Shore	chr21	30391795	chr21:30105019:SNP	rs2832005	286776	-0.197689	0.014562	5.586e-42	27739	T	C	0.0945	0.0134	TRUE	36	-------------+--------------------+-	0	31.3617	0.6445	0	-0.197689	0.014562	5.586e-42	0.014562	5.586e-42	263	FALSE	1
	cg06824297-chr21:30100053:SNP	cg06824297	TSS200	NM_016940	RWDD2B	S_Shore	chr21	30391795	chr21:30100053:SNP	rs2831994	291742	-0.0911681	0.0089386	1.995e-24	27733	T	G	0.3398	0.0218	TRUE	36	-----------+-+-+-------------------+	31.9	51.3787	0.03652	0.0013628	-0.0882272	0.0112892	5.487e-15	0.0131215	3.705e-12	263	FALSE	1
	cg06824297-chr21:30062741:SNP	cg06824297	TSS200	NM_016940	RWDD2B	S_Shore	chr21	30391795	chr21:30062741:SNP	rs2409316	329054	-0.106163	0.013175	7.764e-16	27236	C	G	0.1224	0.0171	TRUE	35	-----------+---++------+?-----+-----	34.8	52.1459	0.02405	0.0032874	-0.105604	0.0170814	6.313e-10	0.0202066	1.489e-07	263	FALSE	1
	cg06824297-chr21:30274864:SNP	cg06824297	TSS200	NM_016940	RWDD2B	S_Shore	chr21	30391795	chr21:30274864:SNP	rs11911456	116931	-0.189312	0.0152477	2.144e-35	27750	T	C	0.0879	0.0136	TRUE	36	--------+--+-+-----------+----------	39.8	58.1756	0.008241	0.005616	-0.184335	0.0206735	4.814e-19	0.0253441	8.038e-14	263	FALSE	1
	cg06824297-chr21:30090939:INDEL	cg06824297	TSS200	NM_016940	RWDD2B	S_Shore	chr21	30391795	chr21:30090939:INDEL	chr21.30090939	300856	-0.0952536	0.0111528	1.333e-17	16767	D	I	0.3927	0.0188	TRUE	21	?--??--???-+?--?----??-+?-?-?--??--+	9.7	22.1417	0.3329	0.0002872	-0.0928403	0.0120042	1.042e-14	0.0123471	1.213e-14	263	FALSE	1
	cg06824297-chr21:30274198:SNP	cg06824297	TSS200	NM_016940	RWDD2B	S_Shore	chr21	30391795	chr21:30274198:SNP	rs2248250	117597	-0.18944	0.0152488	1.955e-35	27750	A	G	0.0879	0.0136	TRUE	36	--------+--+-+-----------+----------	39.9	58.2814	0.008039	0.0056425	-0.184466	0.0206952	4.945e-19	0.0253921	8.614e-14	263	FALSE	1
	cg06824297-chr21:30059805:SNP	cg06824297	TSS200	NM_016940	RWDD2B	S_Shore	chr21	30391795	chr21:30059805:SNP	rs760399	331990	-0.0940654	0.0086518	1.561e-27	27743	A	G	0.395	0.0241	TRUE	36	-----------+---+-------+-----------+	8.3	38.1547	0.328	0.0002459	-0.0929161	0.0091792	4.392e-24	0.0094316	1.992e-23	263	FALSE	1
	cg06824297-chr21:30140735:INDEL	cg06824297	TSS200	NM_016940	RWDD2B	S_Shore	chr21	30391795	chr21:30140735:INDEL	chr21.30140735	251060	-0.1267	0.0097566	1.468e-38	24276	D	I	0.3144	0.0224	TRUE	32	-------?-?-+------------?---+--?---+	23.9	40.752	0.1129	0.0009733	-0.121813	0.0116304	1.142e-25	0.0128259	5.16e-23	263	FALSE	1
	cg06824297-chr21:30745722:SNP	cg06824297	TSS200	NM_016940	RWDD2B	S_Shore	chr21	30391795	chr21:30745722:SNP	rs2254038	353927	0.0691516	0.008825	4.657e-15	26474	T	C	0.4082	0.0147	TRUE	34	+-+++++?++++++++++++++++?+++--+-++++	11.3	37.197	0.2818	0.0003413	0.0676483	0.0095684	1.55e-12	0.0099474	3.609e-12	263	FALSE	1
	cg06824297-chr21:30144081:SNP	cg06824297	TSS200	NM_016940	RWDD2B	S_Shore	chr21	30391795	chr21:30144081:SNP	rs2832078	247714	-0.10467	0.0087599	6.591e-33	27743	G	A	0.3742	0.0247	TRUE	36	+++++++++++-+-+-+++++++-++++++++++++	29.9	49.9564	0.04851	0.0011953	-0.100636	0.0108978	2.593e-20	0.0125033	5.693e-17	263	FALSE	1
	cg06824297-chr21:30562429:SNP	cg06824297	TSS200	NM_016940	RWDD2B	S_Shore	chr21	30391795	chr21:30562429:SNP	rs9974363	170634	-0.131453	0.0094372	4.213e-44	27700	G	A	0.2746	0.0204	TRUE	36	++++-+++++++++++-+++++++++++++++++++	38.4	56.8258	0.01126	0.0020255	-0.131879	0.0126131	1.38e-25	0.0153223	9.553e-18	263	FALSE	1
	cg06824297-chr21:30228524:SNP	cg06824297	TSS200	NM_016940	RWDD2B	S_Shore	chr21	30391795	chr21:30228524:SNP	rs56922350	163271	-0.198742	0.0133325	2.986e-50	27303	A	G	0.1182	0.0156	TRUE	35	----------------+-?-----------------	15.2	40.117	0.2173	0.0011368	-0.197317	0.0149399	7.953e-40	0.0157311	1.378e-36	263	FALSE	1
	cg06824297-chr21:30501389:SNP	cg06824297	TSS200	NM_016940	RWDD2B	S_Shore	chr21	30391795	chr21:30501389:SNP	rs8132085	109594	0.10713	0.0087068	8.607e-35	26344	G	T	0.461	0.0232	TRUE	34	-------------------?----?---+--+----	44	58.9658	0.003599	0.002057	0.102076	0.0122556	8.155e-17	0.0155577	5.74e-12	263	FALSE	1
	cg06824297-chr21:30275120:SNP	cg06824297	TSS200	NM_016940	RWDD2B	S_Shore	chr21	30391795	chr21:30275120:SNP	rs2705642	116675	-0.189312	0.0152477	2.144e-35	27750	C	T	0.0879	0.0136	TRUE	36	++++++++-++-+-+++++++++++-++++++++++	39.8	58.1756	0.008241	0.005616	-0.184335	0.0206735	4.814e-19	0.0253441	8.038e-14	263	FALSE	1
	cg06824297-chr21:30722531:SNP	cg06824297	TSS200	NM_016940	RWDD2B	S_Shore	chr21	30391795	chr21:30722531:SNP	rs407712	330736	0.0883585	0.0087365	4.805e-24	27744	G	A	0.3827	0.0174	TRUE	36	----------------------------++-+----	22	44.8592	0.1228	0.0007837	0.0866405	0.010231	2.487e-17	0.0111976	3.001e-15	263	FALSE	1
	cg06824297-chr21:30002268:SNP	cg06824297	TSS200	NM_016940	RWDD2B	S_Shore	chr21	30391795	chr21:30002268:SNP	rs1153262	389527	-0.199169	0.0154215	3.701e-38	27737	C	T	0.0837	0.0113	TRUE	36	++++++++++++++++-++++-++++++++++++-+	6.9	37.6037	0.3508	0.0006464	-0.197518	0.0162421	5.022e-34	0.0165687	2.761e-33	263	FALSE	1
	cg06824297-chr21:30298338:SNP	cg06824297	TSS200	NM_016940	RWDD2B	S_Shore	chr21	30391795	chr21:30298338:SNP	rs2464620	93457	-0.153449	0.0088968	1.164e-66	26424	T	C	0.3858	0.0233	TRUE	34	-------?---+---+--------?-----------	39.7	54.7353	0.0101	0.0017983	-0.146957	0.0120401	2.9e-34	0.0147566	2.514e-25	263	FALSE	1
	cg06824297-chr21:30383527:SNP	cg06824297	TSS200	NM_016940	RWDD2B	S_Shore	chr21	30391795	chr21:30383527:SNP	rs13048501	8268	-0.225942	0.0141544	2.324e-57	24421	G	C	0.1167	0.0173	TRUE	32	+++++++?+?++++++-++++?+++++++++?++++	20.3	38.9106	0.1555	0.0016649	-0.222525	0.0164822	1.544e-41	0.0177663	4.729e-37	263	FALSE	1
	cg06824297-chr21:30087767:SNP	cg06824297	TSS200	NM_016940	RWDD2B	S_Shore	chr21	30391795	chr21:30087767:SNP	rs2091966	304028	-0.0940475	0.0086515	1.591e-27	27745	G	T	0.3952	0.0238	TRUE	36	+++++++++++-+++-+++++++-+++++++++++-	8.3	38.1602	0.3278	0.0002463	-0.0928558	0.0091792	4.7e-24	0.0094327	2.054e-23	263	FALSE	1
	cg06824297-chr21:30101829:SNP	cg06824297	TSS200	NM_016940	RWDD2B	S_Shore	chr21	30391795	chr21:30101829:SNP	rs7281486	289966	-0.0942075	0.008782	7.574e-27	27217	G	T	0.3865	0.0231	TRUE	35	+++++++++++-+++++++++++-?++++++++++-	14.7	39.8636	0.2255	0.0004715	-0.0915988	0.0097536	5.929e-21	0.0102965	5.723e-20	263	FALSE	1
	cg06824297-chr21:30536886:SNP	cg06824297	TSS200	NM_016940	RWDD2B	S_Shore	chr21	30391795	chr21:30536886:SNP	rs2254962	145091	-0.195305	0.0128161	1.948e-52	27733	T	A	0.125	0.0164	TRUE	36	+++++++++++++-++-+++++++++++++++++++	14.9	41.1321	0.2198	0.0010513	-0.194311	0.01431	5.357e-42	0.0150615	1.879e-38	263	FALSE	1
	cg06824297-chr21:30717151:SNP	cg06824297	TSS200	NM_016940	RWDD2B	S_Shore	chr21	30391795	chr21:30717151:SNP	rs368322	325356	0.0732357	0.0087344	5.083e-17	27257	C	T	0.4002	0.0162	TRUE	35	-+--+-------------------?---++-+----	14.7	39.8497	0.226	0.0004652	0.071623	0.0096972	1.513e-13	0.0102371	8.433e-13	263	FALSE	1
	cg06824297-chr21:30259030:SNP	cg06824297	TSS200	NM_016940	RWDD2B	S_Shore	chr21	30391795	chr21:30259030:SNP	rs2255011	132765	-0.189709	0.015257	1.705e-35	27739	T	G	0.0879	0.0136	TRUE	36	--------+--+-+-----------+----------	40.6	58.9637	0.006845	0.0058155	-0.183837	0.0208492	1.171e-18	0.0257032	1.574e-13	263	FALSE	1
	cg06824297-chr21:30383857:INDEL	cg06824297	TSS200	NM_016940	RWDD2B	S_Shore	chr21	30391795	chr21:30383857:INDEL	chr21.30383857	7938	-0.214839	0.0184622	2.681e-31	16769	D	I	0.1011	0.0167	TRUE	21	?--??--???-+?+-?----??--?-?-?--??---	47	37.7295	0.009554	0.006519	-0.207916	0.0270634	1.56e-14	0.0348284	6.894e-10	263	FALSE	1
	cg06824297-chr21:30276411:SNP	cg06824297	TSS200	NM_016940	RWDD2B	S_Shore	chr21	30391795	chr21:30276411:SNP	rs2248501	115384	-0.196258	0.0132068	5.96e-50	27728	T	G	0.1185	0.0159	TRUE	36	----------------+-------------------	14.4	40.8858	0.2278	0.0010726	-0.194726	0.0147163	5.734e-40	0.0154277	4.514e-37	263	FALSE	1
	cg06824297-chr21:30067079:SNP	cg06824297	TSS200	NM_016940	RWDD2B	S_Shore	chr21	30391795	chr21:30067079:SNP	rs9977371	324716	-0.100385	0.009175	7.326e-28	24756	C	T	0.3913	0.0227	TRUE	33	+++++++?+?+-+++-+++++++-+++++++?+++-	6.8	34.3316	0.3566	0.0002054	-0.0992321	0.0096428	7.75e-25	0.0098435	2.022e-24	263	FALSE	1
	cg06824297-chr21:30266913:INDEL	cg06824297	TSS200	NM_016940	RWDD2B	S_Shore	chr21	30391795	chr21:30266913:INDEL	chr21.30266913	124882	-0.215272	0.0136499	4.933e-56	16769	I	D	0.2031	0.0264	TRUE	21	?++??++???+-?-+?++++??++?+?+?++??+++	48.1	38.5645	0.007549	0.0037421	-0.204796	0.020364	8.579e-24	0.0263201	2.863e-16	263	FALSE	1
	cg06824297-chr21:30507380:INDEL	cg06824297	TSS200	NM_016940	RWDD2B	S_Shore	chr21	30391795	chr21:30507380:INDEL	chr21.30507380	115585	-0.169132	0.019645	7.341e-18	7502	D	I	0.2244	0.0208	TRUE	11	-??-+???-???-??-????--????-?-???-???	44.5	18.0039	0.0549	0.0034757	-0.167242	0.0271197	6.968e-10	0.0353686	1.736e-06	263	FALSE	1
	cg06824297-chr21:30483761:SNP	cg06824297	TSS200	NM_016940	RWDD2B	S_Shore	chr21	30391795	chr21:30483761:SNP	rs2832185	91966	0.0871336	0.0086495	7.208e-24	26836	C	G	0.5312	0.0174	TRUE	35	+++++++++++-+++++++?++++++++-+++++++	34.4	51.7963	0.02592	0.0013905	0.0839179	0.0112008	6.776e-14	0.0131768	3.775e-11	263	FALSE	1
	cg06824297-chr21:30603872:INDEL	cg06824297	TSS200	NM_016940	RWDD2B	S_Shore	chr21	30391795	chr21:30603872:INDEL	chr21.30603872	212077	-0.146374	0.011953	1.771e-34	14759	I	D	0.3621	0.0232	TRUE	19	?++??+????++?++?++++??++?+?+?++???++	53.1	38.3591	0.003471	0.0031765	-0.141879	0.0187969	4.419e-14	0.0254727	9.121e-09	263	FALSE	1
	cg06824297-chr21:30339234:SNP	cg06824297	TSS200	NM_016940	RWDD2B	S_Shore	chr21	30391795	chr21:30339234:SNP	rs61735768	52561	-0.205725	0.0132388	1.875e-54	27750	C	T	0.1208	0.0328	TRUE	36	++++++++++++++++-+++++++++++++++++++	28.7	49.1132	0.05713	0.0025836	-0.203267	0.0164504	4.501e-35	0.0185772	1.677e-28	263	FALSE	1
	cg06824297-chr21:30520167:SNP	cg06824297	TSS200	NM_016940	RWDD2B	S_Shore	chr21	30391795	chr21:30520167:SNP	rs8129515	128372	0.109626	0.0088948	6.669e-35	26320	C	G	0.387	0.0241	TRUE	34	+++++++++++++++++++?++++?+++-+++++++	23.8	43.3059	0.1081	0.0008518	0.107194	0.0105798	3.984e-24	0.0116726	5.905e-21	263	FALSE	1
	cg06824297-chr21:30184288:SNP	cg06824297	TSS200	NM_016940	RWDD2B	S_Shore	chr21	30391795	chr21:30184288:SNP	rs1474537	207507	-0.0978373	0.0091185	7.395e-27	27239	T	C	0.328	0.0205	TRUE	35	----+------+---+--------?----------+	23.4	44.3783	0.1096	0.0009001	-0.0941655	0.0108001	2.807e-18	0.0119018	2.029e-16	263	FALSE	1
	cg06824297-chr21:30050034:SNP	cg06824297	TSS200	NM_016940	RWDD2B	S_Shore	chr21	30391795	chr21:30050034:SNP	rs9984359	341761	-0.0998761	0.0091654	1.191e-27	24763	G	A	0.3941	0.024	TRUE	33	+++++++?+?+-+++++++++++-+++++++?+++-	5.6	33.9074	0.3757	0.0001677	-0.0989811	0.009552	3.677e-25	0.0097118	8.317e-25	263	FALSE	1
	cg06824297-chr21:30138765:INDEL	cg06824297	TSS200	NM_016940	RWDD2B	S_Shore	chr21	30391795	chr21:30138765:INDEL	chr21.30138765	253030	-0.120306	0.0099929	2.213e-33	23310	I	D	0.3132	0.025	TRUE	30	+++++++?+?+-+++-+++++?++?+?+-++?+++-	35.2	44.7292	0.03126	0.0016529	-0.111717	0.01304	1.06e-17	0.015413	5.927e-15	263	FALSE	1
	cg06824297-chr21:30533397:SNP	cg06824297	TSS200	NM_016940	RWDD2B	S_Shore	chr21	30391795	chr21:30533397:SNP	rs2471946	141602	0.109966	0.0088608	2.295e-35	26473	G	C	0.3871	0.0242	TRUE	34	-------?----------------?---+-------	23.3	43.0329	0.1134	0.0008229	0.107769	0.0105012	1.04e-24	0.0115547	1.783e-21	263	FALSE	1
	cg06824297-chr21:30242208:SNP	cg06824297	TSS200	NM_016940	RWDD2B	S_Shore	chr21	30391795	chr21:30242208:SNP	rs1571678	149587	-0.198325	0.0133251	4.214e-50	27315	A	G	0.1183	0.0156	TRUE	35	----------------+-?-----------------	16.5	40.7242	0.1985	0.0012483	-0.196729	0.0150712	6.086e-39	0.0159604	1.887e-35	263	FALSE	1
	cg06824297-chr21:30224056:SNP	cg06824297	TSS200	NM_016940	RWDD2B	S_Shore	chr21	30391795	chr21:30224056:SNP	rs12482427	167739	-0.198827	0.0133429	3.234e-50	27289	C	T	0.1181	0.0156	TRUE	35	++++++++++++++++-+?+++++++++++++++++	15.2	40.0939	0.2181	0.0011343	-0.197381	0.0149467	8.137e-40	0.0157344	1.33e-36	263	FALSE	1
	cg06824297-chr21:30438402:INDEL	cg06824297	TSS200	NM_016940	RWDD2B	S_Shore	chr21	30391795	chr21:30438402:INDEL	chr21.30438402	46607	-0.204377	0.0158089	3.131e-38	15862	I	D	0.1473	0.0213	TRUE	20	?++??++???++?++?-++???++?+?+?++??+++	42.8	33.2145	0.02271	0.0038827	-0.189638	0.022618	5.099e-17	0.0276361	1.411e-13	263	FALSE	1
	cg06824297-chr21:30259038:SNP	cg06824297	TSS200	NM_016940	RWDD2B	S_Shore	chr21	30391795	chr21:30259038:SNP	rs909350	132757	-0.198422	0.0134864	5.338e-49	26492	T	C	0.1192	0.0157	TRUE	34	-------?--------+-?-----------------	14.6	38.6535	0.2294	0.0010767	-0.197152	0.0150502	3.306e-39	0.0157969	3.466e-36	263	FALSE	1
	cg06824297-chr21:30582732:SNP	cg06824297	TSS200	NM_016940	RWDD2B	S_Shore	chr21	30391795	chr21:30582732:SNP	rs2832258	190937	-0.17228	0.0103129	1.2e-62	27257	A	G	0.2191	0.0169	TRUE	35	-----------+------------?---+-------	46.9	63.9822	0.001398	0.0033283	-0.165396	0.0148919	1.167e-28	0.0194071	6.86e-19	263	FALSE	1
	cg06824297-chr21:30476812:SNP	cg06824297	TSS200	NM_016940	RWDD2B	S_Shore	chr21	30391795	chr21:30476812:SNP	rs6516890	85017	0.108563	0.0086186	2.212e-36	26840	A	T	0.4927	0.0198	TRUE	35	+++++++++++-+++++++?++++++++-++-++++	42.5	59.0998	0.004836	0.0019463	0.103482	0.0119561	4.922e-18	0.0149811	4.272e-13	263	FALSE	1
	cg06824297-chr21:30186690:SNP	cg06824297	TSS200	NM_016940	RWDD2B	S_Shore	chr21	30391795	chr21:30186690:SNP	rs10470087	205105	-0.112722	0.0116457	3.691e-22	16769	C	A	0.3294	0.0205	TRUE	21	?++??++???+-?++?++++??++?+?+?++??++-	18.4	24.5111	0.2208	0.0006602	-0.108594	0.0133951	5.187e-16	0.0142724	2.836e-15	263	FALSE	1
	cg06824297-chr21:30068107:INDEL	cg06824297	TSS200	NM_016940	RWDD2B	S_Shore	chr21	30391795	chr21:30068107:INDEL	chr21.30068107	323688	-0.0974221	0.0092547	6.506e-26	24276	D	I	0.3945	0.0232	TRUE	32	-------?-?-+-----------+?------?---+	0	29.4245	0.5471	0	-0.0974221	0.0092547	6.506e-26	0.0092547	6.506e-26	263	FALSE	1
	cg06824297-chr21:30375105:SNP	cg06824297	TSS200	NM_016940	RWDD2B	S_Shore	chr21	30391795	chr21:30375105:SNP	rs1537093	16690	0.110488	0.0090289	1.968e-34	25685	T	C	0.3848	0.029	TRUE	33	+++++++++++++++++++?++++?++?-+++++++	8	34.7651	0.3376	0.0002359	0.109556	0.0095727	2.5e-30	0.009809	1.978e-29	263	FALSE	1
	cg06824297-chr21:30337831:SNP	cg06824297	TSS200	NM_016940	RWDD2B	S_Shore	chr21	30391795	chr21:30337831:SNP	rs1984011	53964	0.110058	0.0085532	6.862e-38	27241	T	A	0.4772	0.0209	TRUE	35	-----------+------------?---+--+----	38.2	55.0389	0.01266	0.0016061	0.105225	0.0114208	3.156e-20	0.0138459	1.883e-15	263	FALSE	1
	cg06824297-chr21:30254935:INDEL	cg06824297	TSS200	NM_016940	RWDD2B	S_Shore	chr21	30391795	chr21:30254935:INDEL	chr21.30254935	136860	-0.127125	0.0116186	7.299e-28	16769	D	I	0.328	0.0191	TRUE	21	?--??--???-+?--?----??--?-?-?--??--+	10.5	22.3361	0.3226	0.0003407	-0.125242	0.0125981	2.752e-23	0.0129757	1.158e-22	263	FALSE	1
	cg06824297-chr21:30556454:SNP	cg06824297	TSS200	NM_016940	RWDD2B	S_Shore	chr21	30391795	chr21:30556454:SNP	rs9983214	164659	-0.192298	0.0127958	4.802e-51	27750	A	G	0.1254	0.0165	TRUE	36	-------------+--+-------------------	21	44.2874	0.135	0.001587	-0.190854	0.0149398	2.265e-37	0.0161913	1.565e-32	263	FALSE	1
	cg06824297-chr21:30100235:SNP	cg06824297	TSS200	NM_016940	RWDD2B	S_Shore	chr21	30391795	chr21:30100235:SNP	rs9305381	291560	-0.0913159	0.0089382	1.674e-24	27733	G	A	0.3401	0.0222	TRUE	36	+++++++++++-+-+-+++++++++++++++++++-	31.9	51.3693	0.03659	0.0013618	-0.0883977	0.0112873	4.816e-15	0.0131185	3.382e-12	263	FALSE	1
	cg06824297-chr21:30238860:SNP	cg06824297	TSS200	NM_016940	RWDD2B	S_Shore	chr21	30391795	chr21:30238860:SNP	rs2776195	152935	-0.197946	0.0133274	6.698e-50	27313	C	A	0.1182	0.0156	TRUE	35	++++++++++++++++-+?+++++++++++++++++	17	40.9798	0.191	0.0012962	-0.196306	0.0151324	1.752e-38	0.0160634	6.827e-35	263	FALSE	1
	cg06824297-chr21:30116321:SNP	cg06824297	TSS200	NM_016940	RWDD2B	S_Shore	chr21	30391795	chr21:30116321:SNP	rs2223120	275474	-0.10286	0.0087446	6.081e-32	27739	A	G	0.3778	0.0246	TRUE	36	-----------+-+-+-------+-----------+	27.7	48.438	0.06494	0.00107	-0.0989969	0.0106923	2.069e-20	0.012102	1.906e-17	263	FALSE	1
	cg06824297-chr21:30494250:SNP	cg06824297	TSS200	NM_016940	RWDD2B	S_Shore	chr21	30391795	chr21:30494250:SNP	rs2832194	102455	0.109627	0.0086194	4.654e-37	26840	T	C	0.4936	0.0193	TRUE	35	+++++++++++++++++++?++++++++-++-++++	44	60.7079	0.003245	0.0020715	0.10426	0.0121265	8.13e-18	0.0153901	1.054e-12	263	FALSE	1
	cg06824297-chr21:30443483:SNP	cg06824297	TSS200	NM_016940	RWDD2B	S_Shore	chr21	30391795	chr21:30443483:SNP	rs73192136	51688	-0.192275	0.0142857	2.716e-41	26347	A	G	0.107	0.0162	TRUE	34	--------+--+-+-----?----?-----------	50.4	66.5105	0.0004852	0.0071406	-0.184719	0.0213539	5.134e-18	0.0287924	2.423e-11	263	FALSE	1
	cg06824297-chr21:30682347:SNP	cg06824297	TSS200	NM_016940	RWDD2B	S_Shore	chr21	30391795	chr21:30682347:SNP	rs2248043	290552	-0.167524	0.0127305	1.506e-39	26394	T	C	0.1357	0.0173	TRUE	34	------?---------+-------?---+-------	3.4	34.1613	0.4117	0.0001971	-0.167244	0.0130674	1.671e-37	0.0131785	5.08e-37	263	FALSE	1
	cg06824297-chr21:30475606:SNP	cg06824297	TSS200	NM_016940	RWDD2B	S_Shore	chr21	30391795	chr21:30475606:SNP	rs2832175	83811	0.111995	0.0086193	1.332e-38	26834	T	C	0.4792	0.0227	TRUE	35	+++++++++++-+++++++?++++++++-++-++++	43.2	59.8299	0.00404	0.0020033	0.107419	0.0120349	4.43e-19	0.0151675	1.537e-13	263	FALSE	1
	cg06824297-chr21:30078309:SNP	cg06824297	TSS200	NM_016940	RWDD2B	S_Shore	chr21	30391795	chr21:30078309:SNP	rs8130560	313486	-0.0965585	0.0090427	1.29e-26	25475	C	A	0.393	0.0242	TRUE	34	+++++++?+?+-+++++++++++-+++++++++++-	9.1	36.2988	0.3175	0.0002818	-0.0950438	0.0096573	7.448e-23	0.0099467	2.798e-22	263	FALSE	1
	cg06824297-chr21:30254251:SNP	cg06824297	TSS200	NM_016940	RWDD2B	S_Shore	chr21	30391795	chr21:30254251:SNP	rs2738963	137544	-0.198479	0.0133338	4.096e-50	27315	T	C	0.1182	0.0156	TRUE	35	----------------+-?-----------------	16.4	40.6918	0.1995	0.0012439	-0.196932	0.0150752	5.333e-39	0.0159581	1.634e-35	263	FALSE	1
	cg06824297-chr21:30105659:SNP	cg06824297	TSS200	NM_016940	RWDD2B	S_Shore	chr21	30391795	chr21:30105659:SNP	rs2832006	286136	-0.102446	0.0087473	1.11e-31	27736	C	T	0.3777	0.0249	TRUE	36	+++++++++++-+-+-+++++++-+++++++++++-	28	48.5934	0.06306	0.0010831	-0.0985408	0.0107146	3.684e-20	0.0121446	3.297e-17	263	FALSE	1
	cg06824297-chr21:30092239:SNP	cg06824297	TSS200	NM_016940	RWDD2B	S_Shore	chr21	30391795	chr21:30092239:SNP	rs8129965	299556	-0.0940486	0.0086499	1.554e-27	27723	A	C	0.396	0.0243	TRUE	36	-----------+---+-------+-----------+	9.5	38.6604	0.3077	0.0002852	-0.0927661	0.0092552	1.206e-23	0.0095545	7.323e-23	263	FALSE	1
	cg06824297-chr21:30113252:INDEL	cg06824297	TSS200	NM_016940	RWDD2B	S_Shore	chr21	30391795	chr21:30113252:INDEL	chr21.30113252	278543	-0.150548	0.0107077	6.702e-45	24274	D	I	0.2325	0.026	TRUE	32	-------?-?-+-+--+-------?------?----	43.2	54.5564	0.005594	0.0028341	-0.145346	0.0149929	3.188e-22	0.0188442	1.359e-15	263	FALSE	1
	cg06824297-chr21:30556981:SNP	cg06824297	TSS200	NM_016940	RWDD2B	S_Shore	chr21	30391795	chr21:30556981:SNP	rs2832248	165186	-0.132816	0.0094969	1.919e-44	27741	C	T	0.2707	0.0259	TRUE	36	++++-+++++++++++-+++++++++++++++++++	40.3	58.5919	0.007474	0.0022179	-0.133874	0.0129095	3.388e-25	0.0158983	6.593e-17	263	FALSE	1
	cg06824297-chr21:30294415:SNP	cg06824297	TSS200	NM_016940	RWDD2B	S_Shore	chr21	30391795	chr21:30294415:SNP	rs2256280	97380	-0.15333	0.0088943	0	26424	G	C	0.3858	0.0228	TRUE	34	+++++++?+++-+++-++++++++?+++++++++++	39.6	54.5953	0.01043	0.0017857	-0.14671	0.0120221	2.984e-34	0.0147148	2.007e-25	263	FALSE	1
	cg06824297-chr21:30194282:SNP	cg06824297	TSS200	NM_016940	RWDD2B	S_Shore	chr21	30391795	chr21:30194282:SNP	rs8129580	197513	-0.0970251	0.0091118	1.776e-26	27225	T	C	0.3289	0.0209	TRUE	35	----+------+---+--------?----------+	23.4	44.4086	0.1091	0.0009014	-0.0932288	0.0107959	5.842e-18	0.0119013	3.564e-16	263	FALSE	1
	cg06824297-chr21:30492837:SNP	cg06824297	TSS200	NM_016940	RWDD2B	S_Shore	chr21	30391795	chr21:30492837:SNP	rs68046920	101042	-0.203469	0.0101483	2.03e-89	26763	G	A	0.2383	0.0186	TRUE	35	+++++++++++-+-+++++?++++++++++++++++	50.9	69.2268	0.0003369	0.0037888	-0.194541	0.0152835	4.088e-37	0.0206627	7.05e-23	263	FALSE	1
	cg06824297-chr21:30297809:SNP	cg06824297	TSS200	NM_016940	RWDD2B	S_Shore	chr21	30391795	chr21:30297809:SNP	rs2464619	93986	-0.189629	0.0150415	1.932e-36	27724	G	A	0.0907	0.0139	TRUE	36	++++++++-++-+-+++++++++++-++++++++++	42.8	61.2379	0.003953	0.0061846	-0.183467	0.0209263	1.83e-18	0.0263175	5.786e-13	263	FALSE	1
	cg06824297-chr21:30075435:SNP	cg06824297	TSS200	NM_016940	RWDD2B	S_Shore	chr21	30391795	chr21:30075435:SNP	rs9305379	316360	-0.0937437	0.0086515	2.335e-27	27747	C	T	0.3952	0.024	TRUE	36	+++++++++++-+++-+++++++-+++++++++++-	9.3	38.5886	0.3106	0.0002797	-0.0924517	0.0092463	1.543e-23	0.0095385	8.538e-23	263	FALSE	1
	cg06824297-chr21:30505004:SNP	cg06824297	TSS200	NM_016940	RWDD2B	S_Shore	chr21	30391795	chr21:30505004:SNP	rs7282357	113209	-0.209305	0.0099959	2.36e-97	24839	T	A	0.2793	0.026	TRUE	33	+++++++++?+-+++++++?++++?+++++++++++	62.3	84.9856	1.084e-06	0.0055438	-0.196016	0.0171789	3.715e-30	0.0265472	3.164e-15	263	FALSE	1
	cg06824297-chr21:30088205:SNP	cg06824297	TSS200	NM_016940	RWDD2B	S_Shore	chr21	30391795	chr21:30088205:SNP	rs8128634	303590	-0.108627	0.0131111	1.18e-16	27240	C	T	0.1235	0.017	TRUE	35	+++++++++++-++++-++++++-?+++++-+++++	35.7	52.8449	0.02067	0.0033809	-0.1087	0.0171259	2.194e-10	0.0203781	9.79e-08	263	FALSE	1
	cg06824297-chr21:30483469:SNP	cg06824297	TSS200	NM_016940	RWDD2B	S_Shore	chr21	30391795	chr21:30483469:SNP	rs6516892	91674	0.0882383	0.0087832	9.537e-24	26040	C	T	0.5319	0.0177	TRUE	34	-------?---+-------?--------+-------	34.3	50.2061	0.02796	0.0013885	0.0852111	0.011379	6.968e-14	0.0133627	4.02e-11	263	FALSE	1
	cg06824297-chr21:30686212:SNP	cg06824297	TSS200	NM_016940	RWDD2B	S_Shore	chr21	30391795	chr21:30686212:SNP	rs1153289	294417	0.0805311	0.0086886	1.886e-20	27731	G	T	0.3932	0.018	TRUE	36	----------------------------++-+----	16.7	41.9973	0.1936	0.0005501	0.0793032	0.009786	5.33e-16	0.0104257	1.125e-14	263	FALSE	1
	cg06824297-chr21:30555371:INDEL	cg06824297	TSS200	NM_016940	RWDD2B	S_Shore	chr21	30391795	chr21:30555371:INDEL	chr21.30555371	163576	-0.192153	0.0165213	2.88e-31	16769	D	I	0.124	0.0166	TRUE	21	?--??--???--?+-?+---??--?-?-?--??---	6	21.2859	0.3805	0.0003813	-0.191621	0.0173778	2.84e-28	0.0175835	8.466e-28	263	FALSE	1
	cg06824297-chr21:30118274:SNP	cg06824297	TSS200	NM_016940	RWDD2B	S_Shore	chr21	30391795	chr21:30118274:SNP	rs55907522	273521	-0.102999	0.0087516	5.623e-32	27707	A	C	0.3778	0.0248	TRUE	36	-----------+-+-+-------+-----------+	26.1	47.3654	0.0792	0.0009862	-0.0994127	0.0105677	5.093e-21	0.0118435	3.417e-18	263	FALSE	1
	cg06824297-chr21:30563206:SNP	cg06824297	TSS200	NM_016940	RWDD2B	S_Shore	chr21	30391795	chr21:30563206:SNP	rs8134412	171411	-0.189686	0.0126287	5.415e-51	27737	G	A	0.1292	0.0169	TRUE	36	+++++++++++++-++-+++++++++++++++++++	16.1	41.7195	0.2017	0.001118	-0.188181	0.0142174	5.44e-40	0.0150533	2.085e-36	263	FALSE	1
	cg06824297-chr21:30136915:SNP	cg06824297	TSS200	NM_016940	RWDD2B	S_Shore	chr21	30391795	chr21:30136915:SNP	rs2832068	254880	-0.123504	0.009089	4.697e-42	27742	C	T	0.3215	0.0243	TRUE	36	+++++++++++-++++++++++++++++-++++++-	34.7	53.5958	0.023	0.0016	-0.117615	0.0117464	1.339e-23	0.013918	7.077e-19	263	FALSE	1
	cg06824297-chr21:30270597:SNP	cg06824297	TSS200	NM_016940	RWDD2B	S_Shore	chr21	30391795	chr21:30270597:SNP	rs2245182	121198	-0.223713	0.0136358	1.723e-60	27734	A	G	0.1102	0.0158	TRUE	36	----------------+-------------------	16.8	42.0664	0.1916	0.0013725	-0.221492	0.0154627	1.544e-46	0.0163888	2.009e-42	263	FALSE	1
	cg06824297-chr21:30101921:SNP	cg06824297	TSS200	NM_016940	RWDD2B	S_Shore	chr21	30391795	chr21:30101921:SNP	rs9305382	289874	-0.0886735	0.008949	3.813e-23	27730	A	G	0.3393	0.0227	TRUE	36	-----------+-+-+-------------------+	33.6	52.7168	0.0277	0.0014776	-0.0852059	0.0114605	1.048e-13	0.0134789	4.746e-11	263	FALSE	1
	cg06824297-chr21:30096902:SNP	cg06824297	TSS200	NM_016940	RWDD2B	S_Shore	chr21	30391795	chr21:30096902:SNP	rs4143377	294893	-0.0939459	0.0086519	1.818e-27	27747	T	C	0.3952	0.0237	TRUE	36	-----------+---+-------+-----------+	8.6	38.2954	0.3223	0.0002569	-0.0927302	0.0092005	6.857e-24	0.0094665	3.272e-23	263	FALSE	1
	cg06824297-chr21:30223466:SNP	cg06824297	TSS200	NM_016940	RWDD2B	S_Shore	chr21	30391795	chr21:30223466:SNP	rs2178967	168329	-0.223522	0.0138802	2.406e-58	26800	A	G	0.1103	0.0162	TRUE	34	----------------+-?-----?-----------	16	39.2843	0.2089	0.0012677	-0.221317	0.0156435	1.934e-45	0.0165235	1.076e-41	263	FALSE	1
	cg06824297-chr21:30695401:SNP	cg06824297	TSS200	NM_016940	RWDD2B	S_Shore	chr21	30391795	chr21:30695401:SNP	rs1312254	303606	0.0898661	0.0087362	8.096e-25	27743	A	G	0.3825	0.0176	TRUE	36	++++++++++++++++++++++++++++--+-++++	21.8	44.775	0.1246	0.0007769	0.0881211	0.010219	6.505e-18	0.0111761	8.917e-16	263	FALSE	1
	cg06824297-chr21:30137470:SNP	cg06824297	TSS200	NM_016940	RWDD2B	S_Shore	chr21	30391795	chr21:30137470:SNP	rs9941888	254325	-0.122832	0.0090857	1.204e-41	27749	G	A	0.3222	0.0247	TRUE	36	+++++++++++-++++++++++++++++-++++++-	35.9	54.5989	0.01851	0.0016851	-0.116713	0.0118586	7.422e-23	0.0141734	4.461e-18	263	FALSE	1
	cg06824297-chr21:30073577:INDEL	cg06824297	TSS200	NM_016940	RWDD2B	S_Shore	chr21	30391795	chr21:30073577:INDEL	chr21.30073577	318218	-0.19979	0.0157926	1.106e-36	24276	D	I	0.0923	0.0132	TRUE	32	-------?-?---+--+----+--?------?--+-	0	29.5796	0.5391	0	-0.19979	0.0157926	1.106e-36	0.0157926	1.106e-36	263	FALSE	1
	cg06824297-chr21:30097426:SNP	cg06824297	TSS200	NM_016940	RWDD2B	S_Shore	chr21	30391795	chr21:30097426:SNP	rs2831984	294369	-0.0940352	0.0086522	1.631e-27	27746	T	C	0.3951	0.0238	TRUE	36	-----------+---+-------+-----------+	9.4	38.6447	0.3084	0.0002841	-0.0927209	0.0092551	1.267e-23	0.0095532	7.324e-23	263	FALSE	1
	cg06824297-chr21:30399156:SNP	cg06824297	TSS200	NM_016940	RWDD2B	S_Shore	chr21	30391795	chr21:30399156:SNP	rs34338644	7361	-0.232059	0.0097068	2.6e-126	27249	A	G	0.2623	0.0281	TRUE	35	-----------+------------?-----------	58.4	81.6401	8.542e-06	0.0046833	-0.222272	0.0158584	1.243e-44	0.0233077	2.367e-23	263	FALSE	1
	cg06824297-chr21:30453746:SNP	cg06824297	TSS200	NM_016940	RWDD2B	S_Shore	chr21	30391795	chr21:30453746:SNP	rs12482429	61951	-0.210419	0.00949	6.3e-109	26823	C	T	0.2897	0.0272	TRUE	35	+++++++++++-+++++++?++++++++++++++++	60.4	85.8437	2.267e-06	0.0048734	-0.199822	0.0158905	2.899e-36	0.0239605	1.607e-18	263	FALSE	1
	cg06824297-chr21:30256121:SNP	cg06824297	TSS200	NM_016940	RWDD2B	S_Shore	chr21	30391795	chr21:30256121:SNP	rs2738965	135674	-0.212229	0.0174556	5.186e-34	18327	T	A	0.1005	0.0139	TRUE	24	+++?+?+?++++++?+-+??+++??++?+??++?++	19.1	28.4202	0.2003	0.0017775	-0.209426	0.0203646	8.336e-25	0.0215692	7.61e-23	263	FALSE	1
	cg06824297-chr21:30276449:SNP	cg06824297	TSS200	NM_016940	RWDD2B	S_Shore	chr21	30391795	chr21:30276449:SNP	rs1000685	115346	-0.145819	0.0089315	6.41e-60	26453	T	C	0.377	0.0224	TRUE	34	-------?---+---+--------?-----------	38	53.2444	0.01426	0.0016878	-0.139699	0.0119089	8.873e-32	0.0144107	4.559e-24	263	FALSE	1
	cg06824297-chr21:30485543:SNP	cg06824297	TSS200	NM_016940	RWDD2B	S_Shore	chr21	30391795	chr21:30485543:SNP	rs2832187	93748	0.109183	0.0086176	8.699e-37	26837	T	C	0.4928	0.0197	TRUE	35	+++++++++++++++++++?++++++++-++-++++	42.6	59.231	0.004683	0.001956	0.104197	0.011969	3.16e-18	0.0150126	3.523e-13	263	FALSE	1
	cg06824297-chr21:30104136:INDEL	cg06824297	TSS200	NM_016940	RWDD2B	S_Shore	chr21	30391795	chr21:30104136:INDEL	chr21.30104136	287659	-0.0955599	0.0115464	1.272e-16	16769	I	D	0.3391	0.019	TRUE	21	?++??++???+-?-+?++++??++?+?+?++??++-	27.9	27.7221	0.1161	0.0011098	-0.0905376	0.0142742	2.257e-10	0.0160045	2.36e-09	263	FALSE	1
	cg06824297-chr21:30392826:SNP	cg06824297	TSS200	NM_016940	RWDD2B	S_Shore	chr21	30391795	chr21:30392826:SNP	rs9982332	1031	-0.246844	0.0097196	2.76e-142	27740	C	G	0.2553	0.0274	TRUE	36	-----------+------------------------	59	85.2723	4.418e-06	0.0049484	-0.236334	0.0159668	1.432e-49	0.0236805	1.927e-25	263	FALSE	1
	cg06824297-chr21:30686091:SNP	cg06824297	TSS200	NM_016940	RWDD2B	S_Shore	chr21	30391795	chr21:30686091:SNP	rs1153288	294296	0.0801338	0.0086872	2.852e-20	27744	G	A	0.3935	0.018	TRUE	36	----------------------------++-+----	15.6	41.477	0.2091	0.000509	0.0789898	0.0097111	4.155e-16	0.0102948	7.032e-15	263	FALSE	1
	cg06824297-chr21:30548968:SNP	cg06824297	TSS200	NM_016940	RWDD2B	S_Shore	chr21	30391795	chr21:30548968:SNP	rs7364112	157173	0.110141	0.0088553	1.627e-35	26469	A	C	0.388	0.0243	TRUE	34	+++++++?++++++++++++++++?+++-+++++++	19.6	41.0683	0.158	0.0006609	0.108202	0.0102121	3.129e-26	0.0110203	1.613e-23	263	FALSE	1
	cg06824297-chr21:30108995:SNP	cg06824297	TSS200	NM_016940	RWDD2B	S_Shore	chr21	30391795	chr21:30108995:SNP	rs2409325	282800	-0.104429	0.008872	5.526e-32	26925	G	A	0.376	0.0245	TRUE	35	+++++++?+++-+-+-+++++++++++++++++++-	28.7	47.7017	0.0596	0.0011246	-0.10027	0.0109406	4.958e-20	0.0124473	4.873e-17	263	FALSE	1
	cg06824297-chr21:30562710:SNP	cg06824297	TSS200	NM_016940	RWDD2B	S_Shore	chr21	30391795	chr21:30562710:SNP	rs9976839	170915	-0.131395	0.0094417	5.036e-44	27729	G	A	0.274	0.0198	TRUE	36	++++-+++++++++++-+++++++++++++++++++	38.7	57.1384	0.01048	0.0020565	-0.13174	0.0126574	2.277e-25	0.0154138	1.535e-17	263	FALSE	1
	cg06824297-chr21:30357163:SNP	cg06824297	TSS200	NM_016940	RWDD2B	S_Shore	chr21	30391795	chr21:30357163:SNP	rs2245431	34632	-0.203172	0.0140363	1.749e-47	27747	T	G	0.1051	0.0149	TRUE	36	--------+--+-+----------------------	46.4	65.2519	0.001431	0.0062059	-0.196319	0.0201146	1.671e-22	0.0261684	8.227e-15	263	FALSE	1
	cg06824297-chr21:30597998:INDEL	cg06824297	TSS200	NM_016940	RWDD2B	S_Shore	chr21	30391795	chr21:30597998:INDEL	chr21.30597998	206203	-0.148407	0.0112262	6.746e-40	16769	D	I	0.3616	0.0228	TRUE	21	?--??--???--?--?----??--?-?-?--??---	54.2	43.7116	0.001645	0.0032219	-0.144379	0.0177295	3.843e-16	0.0245357	1.461e-09	263	FALSE	1
	cg06824297-chr21:30534219:SNP	cg06824297	TSS200	NM_016940	RWDD2B	S_Shore	chr21	30391795	chr21:30534219:SNP	rs2471947	142424	0.109321	0.0088584	5.451e-35	26469	T	G	0.3877	0.0243	TRUE	34	+++++++?++++++++++++++++?+++-+++++++	22.7	42.6822	0.1206	0.0007937	0.107121	0.0104496	1.168e-24	0.0114574	1.408e-21	263	FALSE	1
	cg06824297-chr21:30244877:SNP	cg06824297	TSS200	NM_016940	RWDD2B	S_Shore	chr21	30391795	chr21:30244877:SNP	rs1048546	146918	-0.0944243	0.0093413	5.077e-24	27748	T	G	0.2882	0.0234	TRUE	36	----+----------+-------+----+--+---+	29.9	49.8999	0.04905	0.0013548	-0.0905107	0.0116268	6.989e-15	0.013318	1.341e-12	263	FALSE	1
	cg06824297-chr21:30278803:SNP	cg06824297	TSS200	NM_016940	RWDD2B	S_Shore	chr21	30391795	chr21:30278803:SNP	rs2248808	112992	-0.189345	0.0152874	3.123e-35	27733	T	G	0.0874	0.0135	TRUE	36	--------+--+-+-----------+----------	38.9	57.2926	0.01011	0.0054309	-0.184046	0.0205689	3.628e-19	0.0250244	3.836e-14	263	FALSE	1
	cg06824297-chr21:30277055:SNP	cg06824297	TSS200	NM_016940	RWDD2B	S_Shore	chr21	30391795	chr21:30277055:SNP	rs2248607	114740	-0.189263	0.0152921	3.504e-35	27734	T	C	0.0874	0.0135	TRUE	36	--------+--+-+-----------+----------	38.9	57.3224	0.01005	0.0054416	-0.183953	0.0205811	3.964e-19	0.0250452	4.129e-14	263	FALSE	1
	cg06824297-chr21:30354025:SNP	cg06824297	TSS200	NM_016940	RWDD2B	S_Shore	chr21	30391795	chr21:30354025:SNP	rs2832148	37770	-0.216601	0.0134196	1.322e-58	27749	G	A	0.1138	0.0152	TRUE	36	++++++++++++++++-+++++++++++++++++++	20.5	44.006	0.1414	0.0016935	-0.213688	0.0156228	1.375e-42	0.0168727	1.013e-37	263	FALSE	1
	cg06824297-chr21:30297670:SNP	cg06824297	TSS200	NM_016940	RWDD2B	S_Shore	chr21	30391795	chr21:30297670:SNP	rs9978021	94125	-0.196559	0.013213	4.707e-50	27724	C	T	0.1186	0.0159	TRUE	36	++++++++++++++++-+++++++++++++++++++	17.6	42.4756	0.18	0.0013634	-0.194784	0.0150747	3.416e-38	0.0160351	1.522e-34	263	FALSE	1
	cg06824297-chr21:30237324:SNP	cg06824297	TSS200	NM_016940	RWDD2B	S_Shore	chr21	30391795	chr21:30237324:SNP	rs11702074	154471	-0.198115	0.0133311	5.89e-50	27313	G	A	0.1182	0.0156	TRUE	35	++++++++++++++++-+?+++++++++++++++++	17.4	41.1843	0.1851	0.0013349	-0.196458	0.0151837	2.721e-38	0.016148	1.333e-34	263	FALSE	1
	cg06824297-chr21:30155981:SNP	cg06824297	TSS200	NM_016940	RWDD2B	S_Shore	chr21	30391795	chr21:30155981:SNP	rs7278554	235814	-0.122423	0.0090891	2.373e-41	27725	T	A	0.3222	0.0244	TRUE	36	+++++++++++-++++++++++++++++-++++++-	33.4	52.5705	0.02856	0.0015119	-0.117017	0.0116269	7.944e-24	0.0136519	3.034e-19	263	FALSE	1
	cg06824297-chr21:30081491:SNP	cg06824297	TSS200	NM_016940	RWDD2B	S_Shore	chr21	30391795	chr21:30081491:SNP	rs8128587	310304	-0.093341	0.0086523	3.921e-27	27733	C	G	0.3954	0.0241	TRUE	36	-----------+---+-------+-----------+	12.8	40.1511	0.2525	0.0004016	-0.0916056	0.0094825	4.439e-22	0.0099257	5.252e-21	263	FALSE	1
	cg06824297-chr21:30454092:SNP	cg06824297	TSS200	NM_016940	RWDD2B	S_Shore	chr21	30391795	chr21:30454092:SNP	rs9978171	62297	-0.213753	0.0135592	5.464e-56	26839	T	C	0.1149	0.0146	TRUE	35	----------------+--?----------------	27.9	47.1255	0.06654	0.0025229	-0.209144	0.0167083	6.001e-36	0.0187936	5.653e-30	263	FALSE	1
	cg06824297-chr21:30279634:SNP	cg06824297	TSS200	NM_016940	RWDD2B	S_Shore	chr21	30391795	chr21:30279634:SNP	rs2738939	112161	-0.189345	0.0152874	3.123e-35	27733	G	C	0.0874	0.0135	TRUE	36	++++++++-++-+-+++++++++++-++++++++++	38.9	57.2926	0.01011	0.0054309	-0.184046	0.0205689	3.628e-19	0.0250244	3.836e-14	263	FALSE	1
	cg06824297-chr21:30099554:SNP	cg06824297	TSS200	NM_016940	RWDD2B	S_Shore	chr21	30391795	chr21:30099554:SNP	rs2409319	292241	-0.0913423	0.008937	1.602e-24	27734	C	T	0.34	0.0222	TRUE	36	+++++++++++-+-+-+++++++++++++++++++-	31.4	51.0126	0.03933	0.0013318	-0.0884675	0.0112429	3.582e-15	0.0130257	2.341e-12	263	FALSE	1
	cg06824297-chr21:30535087:SNP	cg06824297	TSS200	NM_016940	RWDD2B	S_Shore	chr21	30391795	chr21:30535087:SNP	rs2832229	143292	-0.196403	0.0128303	6.785e-53	27718	A	G	0.1248	0.0165	TRUE	36	-------------+--+-------------------	15.2	41.2539	0.216	0.0010745	-0.195253	0.0143518	3.752e-42	0.0151229	1.446e-38	263	FALSE	1
	cg06824297-chr21:30481207:SNP	cg06824297	TSS200	NM_016940	RWDD2B	S_Shore	chr21	30391795	chr21:30481207:SNP	rs2832180	89412	-0.139177	0.0132099	5.909e-26	26825	T	C	0.1242	0.0134	TRUE	35	--------+--+-+-----?----------------	46.9	64.0494	0.001374	0.0054743	-0.131968	0.0190962	4.822e-12	0.0248849	2.234e-08	263	FALSE	1
	cg06824297-chr21:30479858:SNP	cg06824297	TSS200	NM_016940	RWDD2B	S_Shore	chr21	30391795	chr21:30479858:SNP	rs2832178	88063	0.108851	0.0086193	1.468e-36	26842	T	G	0.4925	0.0197	TRUE	35	+++++++++++++++++++?++++++++-++-++++	42	58.6363	0.005416	0.0019107	0.103947	0.0119081	2.567e-18	0.0148649	2.431e-13	263	FALSE	1
	cg06824297-chr21:30165787:INDEL	cg06824297	TSS200	NM_016940	RWDD2B	S_Shore	chr21	30391795	chr21:30165787:INDEL	chr21.30165787	226008	-0.115948	0.0115248	8.242e-24	16769	D	I	0.3428	0.0184	TRUE	21	?--??--???-+?--?----??--?-?-?--??--+	16.4	23.9272	0.2456	0.0005625	-0.11191	0.0130514	9.943e-18	0.0137878	4.12e-17	263	FALSE	1
	cg06824297-chr21:30749237:SNP	cg06824297	TSS200	NM_016940	RWDD2B	S_Shore	chr21	30391795	chr21:30749237:SNP	rs2832299	357442	0.0804763	0.0086665	1.603e-20	27746	C	G	0.3995	0.0135	TRUE	36	+-++++++++++++++++++++++++++--+-++++	22.5	45.1592	0.1167	0.0007946	0.0782286	0.0101885	1.614e-14	0.011182	6.159e-13	263	FALSE	1
	cg06824297-chr21:30251113:SNP	cg06824297	TSS200	NM_016940	RWDD2B	S_Shore	chr21	30391795	chr21:30251113:SNP	rs2832122	140682	-0.137589	0.0087637	1.518e-55	27712	G	C	0.369	0.0253	TRUE	36	+++++++++++-+++-++++++++++++++++++++	37	55.5842	0.01489	0.0016472	-0.132172	0.0115586	2.798e-30	0.0139179	4.8e-23	263	FALSE	1
	cg06824297-chr21:30118708:SNP	cg06824297	TSS200	NM_016940	RWDD2B	S_Shore	chr21	30391795	chr21:30118708:SNP	rs12627606	273087	-0.146991	0.0099867	4.896e-49	27737	C	A	0.2337	0.0246	TRUE	36	+++++++++++-+-++-+++++++++++++++++++	40.3	58.6362	0.007396	0.0024575	-0.143604	0.0135779	3.836e-26	0.0167309	1.556e-18	263	FALSE	1
	cg06824297-chr21:30223063:SNP	cg06824297	TSS200	NM_016940	RWDD2B	S_Shore	chr21	30391795	chr21:30223063:SNP	rs72635061	168732	-0.225946	0.0137791	1.988e-60	27288	C	G	0.1097	0.0156	TRUE	35	----------------+-?-----------------	16.1	40.53	0.2044	0.0012964	-0.223938	0.0155395	4.419e-47	0.0164256	4.704e-43	263	FALSE	1
	cg06824297-chr21:30060960:SNP	cg06824297	TSS200	NM_016940	RWDD2B	S_Shore	chr21	30391795	chr21:30060960:SNP	rs2049878	330835	-0.0941044	0.0086519	1.487e-27	27744	G	A	0.3951	0.0241	TRUE	36	+++++++++++-+++-+++++++-+++++++++++-	8.4	38.1966	0.3263	0.0002492	-0.0929415	0.0091858	4.597e-24	0.009442	2.135e-23	263	FALSE	1
	cg06824297-chr21:30727894:SNP	cg06824297	TSS200	NM_016940	RWDD2B	S_Shore	chr21	30391795	chr21:30727894:SNP	rs4817283	336099	-0.16079	0.0126813	7.709e-37	26698	C	T	0.1349	0.0171	TRUE	34	++++++++?++++-++-+++++++?+++-+++++++	3.4	34.1688	0.4113	0.0001968	-0.160397	0.0130174	6.919e-35	0.0131305	1.775e-34	263	FALSE	1
	cg06824297-chr21:30483386:SNP	cg06824297	TSS200	NM_016940	RWDD2B	S_Shore	chr21	30391795	chr21:30483386:SNP	rs8131214	91591	0.0869548	0.0086475	8.69e-24	26839	T	G	0.5314	0.0173	TRUE	35	+++++++++++-+++++++?++++++++-+++++++	34.3	51.7464	0.0262	0.001386	0.0837682	0.0111921	7.179e-14	0.0131611	3.923e-11	263	FALSE	1
	cg06824297-chr21:30454252:SNP	cg06824297	TSS200	NM_016940	RWDD2B	S_Shore	chr21	30391795	chr21:30454252:SNP	rs7509628	62457	0.111	0.0088396	3.637e-36	25479	T	C	0.4802	0.0221	TRUE	33	++++++?++++-+++++++?++++?+++-++-++++	44	57.1797	0.004036	0.0020604	0.105727	0.0124694	2.272e-17	0.0157952	2.104e-12	263	FALSE	1
	cg06824297-chr21:30498240:SNP	cg06824297	TSS200	NM_016940	RWDD2B	S_Shore	chr21	30391795	chr21:30498240:SNP	rs2832198	106445	0.11061	0.0086159	1.007e-37	26836	A	G	0.4908	0.0198	TRUE	35	+++++++++++++++++++?++++++++-++-++++	43.6	60.2868	0.003606	0.0020372	0.105313	0.0120781	2.799e-18	0.0152773	4.482e-13	263	FALSE	1
	cg06824297-chr21:30720536:SNP	cg06824297	TSS200	NM_016940	RWDD2B	S_Shore	chr21	30391795	chr21:30720536:SNP	rs117213	328741	0.0725322	0.0087339	1.001e-16	27255	G	A	0.4	0.0161	TRUE	35	-+--+-------------------?---++-+----	14.4	39.7334	0.2298	0.0004559	0.0709631	0.0096792	2.275e-13	0.0102067	1.192e-12	263	FALSE	1
	cg06824297-chr21:30268720:SNP	cg06824297	TSS200	NM_016940	RWDD2B	S_Shore	chr21	30391795	chr21:30268720:SNP	rs2776212	123075	-0.189275	0.0152775	2.991e-35	27747	T	C	0.0876	0.0135	TRUE	36	--------+--+-+-----------+----------	39.3	57.6952	0.009216	0.0055219	-0.183896	0.0206343	5.005e-19	0.0251839	5.66e-14	263	FALSE	1
	cg06824297-chr21:30249462:INDEL	cg06824297	TSS200	NM_016940	RWDD2B	S_Shore	chr21	30391795	chr21:30249462:INDEL	chr21.30249462	142333	-0.149627	0.009875	7.334e-52	22831	I	D	0.3496	0.0462	TRUE	29	+++++++?+?+-+++-++?++?++?+?++++?++++	37	44.4157	0.02526	0.0016879	-0.145392	0.0130866	1.121e-28	0.0156645	1.272e-21	263	FALSE	1
	cg06824297-chr21:30253644:SNP	cg06824297	TSS200	NM_016940	RWDD2B	S_Shore	chr21	30391795	chr21:30253644:SNP	rs2103490	138151	-0.198479	0.0133338	4.096e-50	27315	T	G	0.1182	0.0156	TRUE	35	----------------+-?-----------------	16.4	40.6918	0.1995	0.0012439	-0.196932	0.0150752	5.333e-39	0.0159581	1.634e-35	263	FALSE	1
	cg06824297-chr21:30068287:SNP	cg06824297	TSS200	NM_016940	RWDD2B	S_Shore	chr21	30391795	chr21:30068287:SNP	rs8133465	323508	-0.0942197	0.008651	1.27e-27	27747	G	C	0.3951	0.0241	TRUE	36	+++++++++++-+++-+++++++-+++++++++++-	7.9	38.012	0.3338	0.0002348	-0.0931134	0.0091559	2.707e-24	0.0093955	1.147e-23	263	FALSE	1
	cg06824297-chr21:30056702:SNP	cg06824297	TSS200	NM_016940	RWDD2B	S_Shore	chr21	30391795	chr21:30056702:SNP	rs12233339	335093	-0.0939551	0.0086523	0	27744	T	C	0.395	0.0242	TRUE	36	-----------+---+-------+-----------+	8	38.0627	0.3317	0.0002388	-0.092832	0.0091653	4.124e-24	0.0094095	1.77e-23	263	TRUE	1
	cg06824297-chr21:30064237:SNP	cg06824297	TSS200	NM_016940	RWDD2B	S_Shore	chr21	30391795	chr21:30064237:SNP	rs982619	327558	-0.0939917	0.0086523	1.725e-27	27747	G	A	0.3952	0.0241	TRUE	36	+++++++++++-+++-+++++++-+++++++++++-	8.5	38.2376	0.3246	0.0002524	-0.0928063	0.0091926	5.77e-24	0.0094526	2.694e-23	263	FALSE	1
	cg06824297-chr21:30064208:SNP	cg06824297	TSS200	NM_016940	RWDD2B	S_Shore	chr21	30391795	chr21:30064208:SNP	rs982618	327587	-0.0939917	0.0086523	1.725e-27	27747	G	A	0.3952	0.0241	TRUE	36	+++++++++++-+++-+++++++-+++++++++++-	8.5	38.2376	0.3246	0.0002524	-0.0928063	0.0091926	5.77e-24	0.0094526	2.694e-23	263	FALSE	1
	cg06824297-chr21:30385091:INDEL	cg06824297	TSS200	NM_016940	RWDD2B	S_Shore	chr21	30391795	chr21:30385091:INDEL	chr21.30385091	6704	0.100988	0.0109382	2.641e-20	16766	D	I	0.5206	0.0169	TRUE	21	?++??++???+-?++?++++??++?+?+?++??+++	39.4	32.9903	0.03382	0.0016787	0.097658	0.0149448	6.379e-11	0.0180426	2.179e-08	263	FALSE	1
	cg06824297-chr21:30076780:SNP	cg06824297	TSS200	NM_016940	RWDD2B	S_Shore	chr21	30391795	chr21:30076780:SNP	rs2831966	315015	-0.0938393	0.008651	2.055e-27	27747	C	A	0.3953	0.024	TRUE	36	+++++++++++-+++-+++++++-+++++++++++-	9.3	38.5748	0.3111	0.0002786	-0.092554	0.0092436	1.339e-23	0.0095346	7.421e-23	263	FALSE	1
	cg06824297-chr21:30546860:SNP	cg06824297	TSS200	NM_016940	RWDD2B	S_Shore	chr21	30391795	chr21:30546860:SNP	rs2245023	155065	-0.132654	0.0094977	2.478e-44	27744	G	T	0.2711	0.026	TRUE	36	++++-+++++++++++-+++++++++++++++++++	39.9	58.2668	0.008067	0.0021877	-0.133761	0.0128733	2.735e-25	0.0158114	4.87e-17	263	FALSE	1
	cg06824297-chr21:30241955:SNP	cg06824297	TSS200	NM_016940	RWDD2B	S_Shore	chr21	30391795	chr21:30241955:SNP	rs2250139	149840	-0.0955157	0.0093522	1.731e-24	27739	T	C	0.287	0.0234	TRUE	36	----+----------+------------+--+---+	28.4	48.8932	0.05958	0.001266	-0.0918308	0.0115059	1.449e-15	0.0130646	2.651e-13	263	FALSE	1
	cg06824297-chr21:30387678:SNP	cg06824297	TSS200	NM_016940	RWDD2B	S_Shore	chr21	30391795	chr21:30387678:SNP	rs8134668	4117	-0.221835	0.0134323	2.859e-61	27720	C	A	0.1134	0.0148	TRUE	36	++++++++++++++++-+++++++++++++++++++	22.2	44.9617	0.1207	0.0018768	-0.218567	0.0158374	2.524e-43	0.0172554	7.961e-38	263	FALSE	1
	cg06824297-chr21:30079016:SNP	cg06824297	TSS200	NM_016940	RWDD2B	S_Shore	chr21	30391795	chr21:30079016:SNP	rs2223117	312779	-0.0936094	0.008651	2.749e-27	27747	G	C	0.3953	0.024	TRUE	36	+++++++++++-+++-+++++++-+++++++++++-	10.3	39.0022	0.2945	0.0003119	-0.0921908	0.0093092	4.033e-23	0.0096402	2.726e-22	263	FALSE	1
	cg06824297-chr21:30103363:SNP	cg06824297	TSS200	NM_016940	RWDD2B	S_Shore	chr21	30391795	chr21:30103363:SNP	rs8132021	288432	-0.202248	0.0149565	1.153e-41	26945	T	C	0.0924	0.0142	TRUE	35	-------?-----+--------------------+-	0	30.1351	0.6576	0	-0.202248	0.0149565	1.153e-41	0.0149565	1.153e-41	263	FALSE	1
	cg06824297-chr21:30103207:SNP	cg06824297	TSS200	NM_016940	RWDD2B	S_Shore	chr21	30391795	chr21:30103207:SNP	rs9981909	288588	-0.0903856	0.0089222	4.05e-24	27747	G	T	0.3419	0.0221	TRUE	36	+++++++++++-+-+-+++++++++++++++++++-	33.5	52.6226	0.02825	0.0014609	-0.087199	0.0114167	2.209e-14	0.0134146	1.607e-11	263	FALSE	1
	cg06824297-chr21:30557718:SNP	cg06824297	TSS200	NM_016940	RWDD2B	S_Shore	chr21	30391795	chr21:30557718:SNP	rs2832250	165923	-0.143477	0.0131808	1.354e-27	26463	C	G	0.127	0.0136	TRUE	34	-------?+--+-+----------?-----------	50.1	66.0886	0.0005455	0.0060078	-0.135362	0.0196657	5.854e-12	0.0263969	5.468e-08	263	FALSE	1
	cg06824297-chr21:30258812:SNP	cg06824297	TSS200	NM_016940	RWDD2B	S_Shore	chr21	30391795	chr21:30258812:SNP	rs2738966	132983	-0.217294	0.010548	2.71e-94	27740	G	A	0.204	0.0213	TRUE	36	+++++++++++-+-++++++++++++++++++++++	40.9	59.1845	0.006496	0.0028058	-0.212317	0.0144415	6.273e-49	0.0178365	3.85e-34	263	FALSE	1
	cg06824297-chr21:30520085:SNP	cg06824297	TSS200	NM_016940	RWDD2B	S_Shore	chr21	30391795	chr21:30520085:SNP	rs8129616	128290	0.10983	0.0088951	5.046e-35	26321	G	A	0.3867	0.0241	TRUE	34	-------------------?----?---+-------	23.4	43.0956	0.1122	0.0008345	0.107449	0.0105501	2.321e-24	0.0116164	3.239e-21	263	FALSE	1
	cg06824297-chr21:30749712:SNP	cg06824297	TSS200	NM_016940	RWDD2B	S_Shore	chr21	30391795	chr21:30749712:SNP	rs2832301	357917	0.0805129	0.0086678	1.561e-20	27745	A	G	0.3995	0.0136	TRUE	36	+-++++++++++++++++++++++++++--+-++++	22.8	45.361	0.1128	0.0008106	0.078228	0.0102164	1.902e-14	0.0112337	7.661e-13	263	FALSE	1
	cg06824297-chr21:30391671:INDEL	cg06824297	TSS200	NM_016940	RWDD2B	S_Shore	chr21	30391795	chr21:30391671:INDEL	chr21.30391671	124	-0.216703	0.0173209	6.497e-36	16769	I	D	0.1126	0.016	TRUE	21	?++??++???++?++?-+++??++?+?+?++??+++	9.6	22.125	0.3338	0.0006936	-0.214284	0.0187657	3.362e-30	0.0191613	1.179e-29	263	FALSE	1
	cg06824297-chr21:30102537:INDEL	cg06824297	TSS200	NM_016940	RWDD2B	S_Shore	chr21	30391795	chr21:30102537:INDEL	chr21.30102537	289258	-0.0913844	0.0098719	0	22938	I	D	0.3375	0.0236	TRUE	30	+++++++?+?+-+-+-++++++++?+++?++??++-	23.5	37.8901	0.1248	0.0009118	-0.0879216	0.011744	7.073e-14	0.0128982	1.39e-12	263	FALSE	1
	cg06824297-chr21:30465586:SNP	cg06824297	TSS200	NM_016940	RWDD2B	S_Shore	chr21	30391795	chr21:30465586:SNP	rs2832171	73791	-0.217133	0.0135776	1.454e-57	26841	C	T	0.1144	0.0143	TRUE	35	++++++++++++++++-++?++++++++++++++++	24.8	45.2189	0.09454	0.0021625	-0.213413	0.0163453	5.831e-39	0.0180578	2.648e-33	263	FALSE	1
	cg06824297-chr21:30047125:INDEL	cg06824297	TSS200	NM_016940	RWDD2B	S_Shore	chr21	30391795	chr21:30047125:INDEL	chr21.30047125	344670	-0.098066	0.0092543	3.083e-26	24276	D	I	0.3948	0.0236	TRUE	32	-------?-?-+---+-------+?------?---+	0	29.7415	0.5307	0	-0.098066	0.0092543	3.083e-26	0.0092543	3.083e-26	263	FALSE	1
	cg06824297-chr21:30165735:SNP	cg06824297	TSS200	NM_016940	RWDD2B	S_Shore	chr21	30391795	chr21:30165735:SNP	rs957056	226060	-0.105991	0.0090039	5.467e-32	27256	A	G	0.3448	0.0225	TRUE	35	-----------+---+--------?----------+	13.1	39.1262	0.2505	0.0004334	-0.103591	0.0098899	1.132e-25	0.0103614	1.465e-24	263	FALSE	1
	cg06824297-chr21:30391309:SNP	cg06824297	TSS200	NM_016940	RWDD2B	S_Shore	chr21	30391795	chr21:30391309:SNP	rs878797	486	-0.246149	0.0098383	3.76e-138	26974	A	G	0.2566	0.0281	TRUE	35	-------?---+------------------------	60.6	86.2065	2.019e-06	0.0052724	-0.235275	0.0165053	4.201e-46	0.0249449	5.746e-23	263	FALSE	1
	cg06824297-chr21:30568176:SNP	cg06824297	TSS200	NM_016940	RWDD2B	S_Shore	chr21	30391795	chr21:30568176:SNP	rs9982010	176381	-0.130286	0.0094421	2.603e-43	27736	G	A	0.2741	0.0198	TRUE	36	++++-+++++++++++-+++++++++++++++++++	40.3	58.5787	0.007497	0.0021906	-0.130349	0.0128256	2.896e-24	0.015803	1.66e-16	263	FALSE	1
	cg06824297-chr21:30564167:SNP	cg06824297	TSS200	NM_016940	RWDD2B	S_Shore	chr21	30391795	chr21:30564167:SNP	rs2832255	172372	-0.129932	0.0094381	4.043e-43	27743	G	T	0.2745	0.02	TRUE	36	++++-+++++++++++-+++++++++++++++++++	40	58.3159	0.007975	0.0021642	-0.130103	0.0127887	2.611e-24	0.0157255	1.427e-16	263	FALSE	1
	cg06824297-chr21:30559552:SNP	cg06824297	TSS200	NM_016940	RWDD2B	S_Shore	chr21	30391795	chr21:30559552:SNP	rs2832251	167757	-0.1327	0.0094967	2.266e-44	27736	G	C	0.271	0.0259	TRUE	36	++++-+++++++++++-+++++++++++++++++++	40.6	58.8776	0.006986	0.0022446	-0.133867	0.0129416	4.459e-25	0.0159754	9.855e-17	263	FALSE	1
	cg06824297-chr21:30072223:SNP	cg06824297	TSS200	NM_016940	RWDD2B	S_Shore	chr21	30391795	chr21:30072223:SNP	rs2831964	319572	-0.09406	0.0086511	1.556e-27	27746	T	C	0.3952	0.024	TRUE	36	-----------+---+-------+-----------+	8.2	38.1321	0.3289	0.0002441	-0.092906	0.0091749	4.23e-24	0.0094252	1.872e-23	263	FALSE	1
	cg06824297-chr21:30310639:SNP	cg06824297	TSS200	NM_016940	RWDD2B	S_Shore	chr21	30391795	chr21:30310639:SNP	rs2776240	81156	0.1105	0.0085586	3.902e-38	27212	A	G	0.4722	0.02	TRUE	35	+++++++++++-++++++++++++?+++-++-++++	38.3	55.1134	0.01244	0.0016138	0.105744	0.0114365	2.326e-20	0.0138733	1.653e-15	263	FALSE	1
	cg06824297-chr21:30140910:SNP	cg06824297	TSS200	NM_016940	RWDD2B	S_Shore	chr21	30391795	chr21:30140910:SNP	rs2832076	250885	-0.122402	0.0090866	2.329e-41	27746	A	G	0.322	0.0246	TRUE	36	-----------+----------------+------+	35.3	54.0807	0.02072	0.0016409	-0.116365	0.0118	6.116e-23	0.0140403	2.833e-18	263	FALSE	1
	cg06824297-chr21:30741454:SNP	cg06824297	TSS200	NM_016940	RWDD2B	S_Shore	chr21	30391795	chr21:30741454:SNP	rs2832296	349659	0.0715227	0.0087482	2.94e-16	27250	G	A	0.3961	0.0149	TRUE	35	-+---------------------+?---++-+----	11.4	38.3538	0.2786	0.0003473	0.070145	0.0094842	1.404e-13	0.0098684	4.241e-13	263	FALSE	1
	cg06824297-chr21:30492991:INDEL	cg06824297	TSS200	NM_016940	RWDD2B	S_Shore	chr21	30391795	chr21:30492991:INDEL	chr21.30492991	101196	0.113337	0.0092608	1.94e-34	23368	I	D	0.4933	0.019	TRUE	31	-------?-?-+-------?----?---+--?----	43.2	52.836	0.00618	0.0020591	0.107628	0.0129868	1.157e-16	0.0163102	3.683e-12	263	FALSE	1
	cg06824297-chr21:30097297:SNP	cg06824297	TSS200	NM_016940	RWDD2B	S_Shore	chr21	30391795	chr21:30097297:SNP	rs6516867	294498	-0.0939549	0.0086506	1.767e-27	27746	G	A	0.3953	0.0238	TRUE	36	+++++++++++-+++-+++++++-+++++++++++-	8.7	38.3424	0.3204	0.0002605	-0.0927299	0.0092066	7.336e-24	0.0094767	3.609e-23	263	FALSE	1
	cg06824297-chr21:30368334:INDEL	cg06824297	TSS200	NM_016940	RWDD2B	S_Shore	chr21	30391795	chr21:30368334:INDEL	chr21.30368334	23461	-0.225955	0.0142779	2.078e-56	24276	I	D	0.1152	0.0167	TRUE	32	+++++++?+?++++++-+++++++?++++++?++++	8.9	34.0472	0.3231	0.0006532	-0.224407	0.015296	9.899e-49	0.0156814	4.539e-47	263	FALSE	1
	cg06824297-chr21:30220302:SNP	cg06824297	TSS200	NM_016940	RWDD2B	S_Shore	chr21	30391795	chr21:30220302:SNP	rs2738944	171493	-0.136062	0.0089986	1.188e-51	26465	G	C	0.3646	0.0227	TRUE	34	+++++++?+++-+++-++++++++?+++++++++++	31.8	48.3784	0.04102	0.0013013	-0.130327	0.0113907	2.594e-30	0.013192	6.092e-25	263	FALSE	1
	cg06824297-chr21:30616181:SNP	cg06824297	TSS200	NM_016940	RWDD2B	S_Shore	chr21	30391795	chr21:30616181:SNP	rs2735968	224386	0.0923918	0.0087349	3.798e-26	27743	A	G	0.3812	0.0176	TRUE	36	++++++++++++++++++++++++++++--+-++++	23.9	46.0063	0.1009	0.0008744	0.0907625	0.0103762	2.188e-18	0.0114818	8.496e-16	263	FALSE	1
	cg06824297-chr21:30179535:SNP	cg06824297	TSS200	NM_016940	RWDD2B	S_Shore	chr21	30391795	chr21:30179535:SNP	rs2037972	212260	-0.193006	0.014735	3.361e-39	27232	A	G	0.0941	0.014	TRUE	35	----+-----------+-------?-----------	0	32.4409	0.5441	0	-0.193006	0.014735	3.361e-39	0.014735	3.361e-39	263	FALSE	1
	cg06824297-chr21:30384933:SNP	cg06824297	TSS200	NM_016940	RWDD2B	S_Shore	chr21	30391795	chr21:30384933:SNP	rs7277778	6862	-0.255652	0.0124043	2.24e-94	17259	A	G	0.2515	0.0323	TRUE	22	?--??--???-+?--?----??----?-?--??---	64.1	58.4506	2.185e-05	0.0062048	-0.238702	0.0221654	4.816e-27	0.0345257	1.315e-13	263	FALSE	1
	cg06824297-chr21:30444331:INDEL	cg06824297	TSS200	NM_016940	RWDD2B	S_Shore	chr21	30391795	chr21:30444331:INDEL	chr21.30444331	52536	-0.193086	0.0184091	9.745e-26	15863	I	D	0.1073	0.0179	TRUE	20	?++??++???+-?-+?+++???++?+?+?++??+++	49.2	37.4047	0.007059	0.0067558	-0.184906	0.0276547	2.29e-11	0.0362414	9.943e-08	263	FALSE	1
	cg06824297-chr21:30685563:SNP	cg06824297	TSS200	NM_016940	RWDD2B	S_Shore	chr21	30391795	chr21:30685563:SNP	rs2832281	293768	-0.167235	0.0127313	2.056e-39	26394	T	C	0.1357	0.0173	TRUE	34	------?---------+-------?---+-------	2.6	33.8777	0.425	0.000149	-0.167031	0.0129881	7.528e-38	0.0130699	1.74e-37	263	FALSE	1
	cg06824297-chr21:30450789:SNP	cg06824297	TSS200	NM_016940	RWDD2B	S_Shore	chr21	30391795	chr21:30450789:SNP	rs56161101	58994	-0.135423	0.0124321	1.244e-27	27736	T	G	0.1377	0.0158	TRUE	36	--------+--+-+----------------------	44.3	62.887	0.002622	0.0044894	-0.130223	0.0174729	9.134e-14	0.0223376	1.34e-09	263	FALSE	1
	cg06824297-chr21:30390157:SNP	cg06824297	TSS200	NM_016940	RWDD2B	S_Shore	chr21	30391795	chr21:30390157:SNP	rs10854321	1638	-0.246204	0.0097188	1.39e-141	27746	A	G	0.2553	0.0274	TRUE	36	-----------+------------------------	59.2	85.7724	3.777e-06	0.0049967	-0.235513	0.0160115	5.65e-49	0.0238172	4.781e-25	263	FALSE	1
	cg06824297-chr21:30745169:SNP	cg06824297	TSS200	NM_016940	RWDD2B	S_Shore	chr21	30391795	chr21:30745169:SNP	rs4817285	353374	0.0704803	0.0088708	1.938e-15	26480	T	C	0.3956	0.0151	TRUE	34	+-+++++?++++++++++++++++?+++--+-++++	12.9	37.8672	0.2568	0.0003999	0.0688968	0.0097264	1.406e-12	0.0101791	4.391e-12	263	FALSE	1
	cg06824297-chr21:30270750:SNP	cg06824297	TSS200	NM_016940	RWDD2B	S_Shore	chr21	30391795	chr21:30270750:SNP	rs2776214	121045	-0.186217	0.0131271	1.122e-45	27746	T	C	0.1214	0.0172	TRUE	36	--------+--+------------------------	30.4	50.2609	0.04569	0.0027383	-0.180978	0.0163947	2.483e-28	0.0188508	5.161e-23	263	FALSE	1
	cg06824297-chr21:30161985:SNP	cg06824297	TSS200	NM_016940	RWDD2B	S_Shore	chr21	30391795	chr21:30161985:SNP	rs2832090	229810	-0.113549	0.0088622	1.393e-37	27742	A	G	0.3576	0.0242	TRUE	36	-----------+---+-------+------------	32.1	51.5129	0.03553	0.0013509	-0.108299	0.0112143	4.58e-22	0.0130434	3.163e-18	263	FALSE	1
	cg06824297-chr21:30065188:SNP	cg06824297	TSS200	NM_016940	RWDD2B	S_Shore	chr21	30391795	chr21:30065188:SNP	rs2205424	326607	-0.0939917	0.0086523	1.725e-27	27747	T	C	0.3952	0.0241	TRUE	36	-----------+---+-------+-----------+	8.5	38.2376	0.3246	0.0002524	-0.0928063	0.0091926	5.77e-24	0.0094526	2.694e-23	263	FALSE	1
	cg06824297-chr21:30223318:SNP	cg06824297	TSS200	NM_016940	RWDD2B	S_Shore	chr21	30391795	chr21:30223318:SNP	rs2705700	168477	-0.138523	0.0089842	1.228e-53	26481	T	C	0.3657	0.0228	TRUE	34	-------?---+---+--------?-----------	32.4	48.7896	0.03768	0.0013318	-0.133086	0.0114252	2.334e-31	0.0132829	1.833e-25	263	FALSE	1
	cg06824297-chr21:30224889:SNP	cg06824297	TSS200	NM_016940	RWDD2B	S_Shore	chr21	30391795	chr21:30224889:SNP	rs9980449	166906	-0.095076	0.009311	1.767e-24	27715	C	G	0.293	0.0245	TRUE	36	----+----------+------------++-+----	28.2	48.7186	0.06159	0.0012393	-0.0913491	0.0114353	1.367e-15	0.0129605	2.204e-13	263	FALSE	1
	cg06824297-chr21:30431730:SNP	cg06824297	TSS200	NM_016940	RWDD2B	S_Shore	chr21	30391795	chr21:30431730:SNP	rs2243521	39935	-0.211716	0.0117437	1.173e-72	27750	A	G	0.1538	0.0207	TRUE	36	----------------+--------------+----	40.5	58.8319	0.007062	0.0034284	-0.204269	0.0160274	3.325e-37	0.0197401	7.752e-27	263	FALSE	1
	cg06824297-chr21:30505934:SNP	cg06824297	TSS200	NM_016940	RWDD2B	S_Shore	chr21	30391795	chr21:30505934:SNP	rs9636822	114139	-0.178999	0.0117687	3.05e-52	25535	C	T	0.1707	0.0222	TRUE	33	++++-++?+++++-++-++?++++?++++++-++++	47.4	60.7894	0.00158	0.0041795	-0.170286	0.0171856	3.819e-23	0.0223567	1.18e-15	263	FALSE	1
	cg06824297-chr21:30130073:SNP	cg06824297	TSS200	NM_016940	RWDD2B	S_Shore	chr21	30391795	chr21:30130073:SNP	rs2832052	261722	-0.0821282	0.0101024	4.309e-16	26978	C	G	0.2415	0.0269	TRUE	35	----+------+---------+------+?-----+	30.3	48.7683	0.04838	0.001572	-0.0768358	0.0126149	1.123e-09	0.0144906	1.447e-08	263	FALSE	1
	cg06824297-chr21:30521921:SNP	cg06824297	TSS200	NM_016940	RWDD2B	S_Shore	chr21	30391795	chr21:30521921:SNP	rs2832216	130126	0.0890388	0.0086388	6.562e-25	26802	A	G	0.5298	0.0173	TRUE	35	+++++++++++++++++++?++++++++-+++++++	38.3	55.0624	0.01259	0.0016416	0.0856845	0.0115579	1.23e-13	0.0139904	1.962e-10	263	FALSE	1
	cg06824297-chr21:30537045:SNP	cg06824297	TSS200	NM_016940	RWDD2B	S_Shore	chr21	30391795	chr21:30537045:SNP	rs2255055	145250	0.109777	0.0088615	3.028e-35	26467	T	C	0.3875	0.0244	TRUE	34	+++++++?++++++++++++++++?+++-+++++++	19.2	40.8194	0.1645	0.0006415	0.107895	0.0101832	3.132e-26	0.0109612	1.308e-23	263	FALSE	1
	cg01784199-chr1:78593289:SNP	cg01784199	TSS200	NM_007034	DNAJB4		chr1	78470506	chr1:78593289:SNP	rs584868	122783	0.207511	0.0103821	7.075e-89	26002	C	T	0.2295	0.0152	TRUE	33	-----------+-?-------?---+-------?+-	71.7	112.902	5.926e-11	0.0091106	0.193837	0.0203764	1.856e-21	0.0366299	1.47e-08	72	FALSE	1
	cg01784199-chr1:78696522:SNP	cg01784199	TSS200	NM_007034	DNAJB4		chr1	78470506	chr1:78696522:SNP	rs2181453	226016	0.127822	0.0096367	3.742e-40	26033	T	C	0.2915	0.018	TRUE	33	+++++++++++--?+++++++?+++-+++++++?-+	58.8	77.6963	1.133e-05	0.0044305	0.12051	0.0157248	1.807e-14	0.0233981	4.683e-08	72	FALSE	1
	cg01784199-chr1:78602491:SNP	cg01784199	TSS200	NM_007034	DNAJB4		chr1	78470506	chr1:78602491:SNP	rs627661	131985	0.225984	0.0105046	1.18e-102	26018	T	A	0.2226	0.0134	TRUE	33	-----------+-?-------?-----------?+-	69.9	106.414	6.386e-10	0.0085794	0.211982	0.0200284	3.532e-26	0.0349322	9.851e-11	72	FALSE	1
	cg01784199-chr1:78702112:SNP	cg01784199	TSS200	NM_007034	DNAJB4		chr1	78470506	chr1:78702112:SNP	rs1323097	231606	0.127781	0.0096352	3.849e-40	26025	T	C	0.2913	0.018	TRUE	33	+++++++++++--?+++++++?+++-+++++++?-+	58.7	77.492	1.208e-05	0.0044093	0.120599	0.0157027	1.589e-14	0.0233328	4.339e-08	72	FALSE	1
	cg01784199-chr1:78694705:SNP	cg01784199	TSS200	NM_007034	DNAJB4		chr1	78470506	chr1:78694705:SNP	rs4650620	224199	0.0984668	0.0093768	8.541e-26	24749	C	T	0.3606	0.0211	TRUE	31	------+?---++?-------?--?---+----?+-	52.4	63.0114	0.0003917	0.0030424	0.0925252	0.0142918	9.544e-11	0.0196949	5.745e-07	72	FALSE	1
	cg01784199-chr1:78623330:SNP	cg01784199	TSS200	NM_007034	DNAJB4		chr1	78470506	chr1:78623330:SNP	rs1407747	152824	0.244031	0.0110544	5.44e-108	26006	A	G	0.1929	0.0145	TRUE	33	+++++++++++-+?+++++++?+++++++++++?-+	72.2	114.982	2.737e-11	0.0105859	0.231292	0.0218537	3.548e-26	0.0397207	8.063e-10	72	FALSE	1
	cg01784199-chr1:78575849:SNP	cg01784199	TSS200	NM_007034	DNAJB4		chr1	78470506	chr1:78575849:SNP	rs11589864	105343	0.176175	0.0100433	6.906e-69	25226	C	A	0.2645	0.0218	TRUE	32	-------?---+-?-------?-----------?+-	58.9	75.5076	1.397e-05	0.0047003	0.167492	0.0164753	2.805e-24	0.0244628	5.944e-13	72	FALSE	1
	cg01784199-chr1:78537401:SNP	cg01784199	TSS200	NM_007034	DNAJB4		chr1	78470506	chr1:78537401:SNP	rs4949835	66895	0.169993	0.009029	4.502e-79	25408	G	A	0.388	0.0164	TRUE	32	-------------?--+----?----?------?+-	68.3	97.6458	8.032e-09	0.0056889	0.152329	0.0168093	1.279e-19	0.0284402	2.27e-09	72	FALSE	1
	cg01784199-chr1:78607092:SNP	cg01784199	TSS200	NM_007034	DNAJB4		chr1	78470506	chr1:78607092:SNP	rs7518243	136586	0.214229	0.0134593	4.844e-57	15885	C	T	0.2231	0.0128	TRUE	20	?--??--???-+??-?----??----?-?--???+-	74.7	75.1078	1.276e-08	0.0110047	0.191306	0.0284224	1.687e-11	0.0532051	5.662e-05	72	FALSE	1
	cg01784199-chr1:78612005:SNP	cg01784199	TSS200	NM_007034	DNAJB4		chr1	78470506	chr1:78612005:SNP	rs658212	141499	0.221375	0.01043	5.65e-100	26025	A	C	0.2261	0.0124	TRUE	33	+++++++++++-+?+++++++?+++++++++++?-+	68.6	101.76	3.403e-09	0.0079289	0.208435	0.0194646	9.291e-27	0.0331676	2.482e-11	72	FALSE	1
	cg01784199-chr1:78638541:SNP	cg01784199	TSS200	NM_007034	DNAJB4		chr1	78470506	chr1:78638541:SNP	rs675799	168035	0.245038	0.0110546	7.3e-109	26028	G	C	0.1921	0.0144	TRUE	33	-----------+-?-------?-----------?+-	71.5	112.352	7.262e-11	0.0102503	0.232902	0.0216084	4.359e-27	0.038813	2.732e-10	72	FALSE	1
	cg01784199-chr1:78153501:SNP	cg01784199	TSS200	NM_007034	DNAJB4		chr1	78470506	chr1:78153501:SNP	rs278846	317005	0.266751	0.0105853	3.98e-140	22742	C	T	0.2571	0.0185	TRUE	28	------??-----?-------?-??-?------?+-	77.9	122.446	4.089e-14	0.0113094	0.237415	0.0237273	1.435e-23	0.0480044	2.748e-08	72	FALSE	1
	cg01784199-chr1:78048331:SNP	cg01784199	TSS200	NM_007034	DNAJB4		chr1	78470506	chr1:78048331:SNP	rs17381664	422175	-0.0936445	0.0093622	1.488e-23	23561	C	T	0.3933	0.0335	TRUE	29	+++-++?++++-+?+--++++?+??+?++++++?-+	41.7	48.0631	0.01055	0.0018537	-0.0865958	0.0129539	2.31e-11	0.0160706	5.641e-09	72	FALSE	1
	cg01784199-chr1:78612799:SNP	cg01784199	TSS200	NM_007034	DNAJB4		chr1	78470506	chr1:78612799:SNP	rs501774	142293	0.221467	0.01043	4.67e-100	26023	T	G	0.2261	0.0124	TRUE	33	+++++++++++-+?+++++++?+++++++++++?-+	68.4	101.277	4.041e-09	0.007874	0.208628	0.0194194	6.375e-27	0.0330102	1.959e-11	72	FALSE	1
	cg01784199-chr1:78645701:SNP	cg01784199	TSS200	NM_007034	DNAJB4		chr1	78470506	chr1:78645701:SNP	rs1323094	175195	0.120686	0.0092296	4.52e-39	26026	G	A	0.3433	0.0306	TRUE	33	------+----+-?--+----?-----------?+-	42.3	55.4133	0.006273	0.0020842	0.114363	0.0127237	2.514e-19	0.0159827	4.317e-14	72	FALSE	1
	cg01784199-chr1:78653585:SNP	cg01784199	TSS200	NM_007034	DNAJB4		chr1	78470506	chr1:78653585:SNP	rs9425220	183079	0.245925	0.011541	9.4e-101	23877	A	G	0.1936	0.0155	TRUE	30	+++++++++++++?+++++?+?++?++++++?+?-+	71.3	101.214	6.249e-10	0.010095	0.231319	0.0225842	1.279e-24	0.0402797	1.025e-09	72	FALSE	1
	cg01784199-chr1:77939418:SNP	cg01784199	TSS200	NM_007034	DNAJB4		chr1	78470506	chr1:77939418:SNP	rs2647503	531088	-0.107558	0.0087729	1.481e-34	26029	A	G	0.4805	0.0288	TRUE	33	-------------?-++----?-----------?--	20.8	40.4278	0.1458	0.0006777	-0.106329	0.0101778	1.509e-25	0.0110834	2.888e-22	72	FALSE	1
	cg01784199-chr1:78675016:SNP	cg01784199	TSS200	NM_007034	DNAJB4		chr1	78470506	chr1:78675016:SNP	rs12138287	204510	0.121475	0.0096533	2.593e-36	23823	C	T	0.3441	0.0312	TRUE	30	------+?---+-?--+--?-?--?--------?+-	41.6	49.6496	0.009849	0.002022	0.114374	0.0132816	7.212e-18	0.016527	1.98e-13	72	FALSE	1
	cg01784199-chr1:78611067:SNP	cg01784199	TSS200	NM_007034	DNAJB4		chr1	78470506	chr1:78611067:SNP	rs637943	140561	0.221806	0.0104284	2.18e-100	26028	G	C	0.2262	0.0125	TRUE	33	-----------+-?-------?-----------?+-	68.4	101.299	4.01e-09	0.0078736	0.209184	0.0194139	4.519e-27	0.0330121	1.831e-11	72	FALSE	1
	cg01784199-chr1:78619798:SNP	cg01784199	TSS200	NM_007034	DNAJB4		chr1	78470506	chr1:78619798:SNP	rs12083265	149292	0.143024	0.0098756	1.559e-47	24744	G	A	0.2995	0.029	TRUE	31	-------?---+-?----+--?--?--------?+-	53.7	64.7784	0.0002341	0.0035527	0.133035	0.0152466	2.648e-18	0.0213241	1.984e-11	72	FALSE	1
	cg01784199-chr1:78530832:SNP	cg01784199	TSS200	NM_007034	DNAJB4		chr1	78470506	chr1:78530832:SNP	rs7511802	60326	0.169204	0.0091695	4.935e-76	24684	A	T	0.3884	0.0166	TRUE	31	+++++++++++++?++-++++?++++?++++?+?-+	69.3	97.8085	4.106e-09	0.0059814	0.150662	0.0173893	4.552e-18	0.029895	1.514e-08	72	FALSE	1
	cg01784199-chr1:78654955:SNP	cg01784199	TSS200	NM_007034	DNAJB4		chr1	78470506	chr1:78654955:SNP	rs199774608	184449	0.23803	0.0145358	2.865e-60	14984	A	G	0.1942	0.0145	TRUE	19	?++??++???+-??+?+++???++++?+?++???-+	74.3	70.0629	4.41e-08	0.0119603	0.217502	0.0305447	1.073e-12	0.056579	2.587e-05	72	FALSE	1
	cg01784199-chr1:78624421:SNP	cg01784199	TSS200	NM_007034	DNAJB4		chr1	78470506	chr1:78624421:SNP	rs12131414	153915	0.142075	0.0096148	2.069e-49	26025	A	G	0.2999	0.0284	TRUE	33	+++++++++++-+?++++-++?+++++++++++?-+	52.8	67.7402	0.000229	0.0034493	0.133642	0.0146594	7.763e-20	0.0203534	2.943e-12	72	FALSE	1
	cg01784199-chr1:78628022:SNP	cg01784199	TSS200	NM_007034	DNAJB4		chr1	78470506	chr1:78628022:SNP	rs2209473	157516	0.137589	0.0101911	1.546e-41	23048	A	G	0.3059	0.0342	TRUE	30	+++++++?+?+-+?++++-++?+++++++++?+?-+	54.1	63.1923	0.0002435	0.0037275	0.129019	0.0158107	3.345e-16	0.0222069	5.8e-10	72	FALSE	1
	cg01784199-chr1:78665321:SNP	cg01784199	TSS200	NM_007034	DNAJB4		chr1	78470506	chr1:78665321:SNP	rs116804178	194815	0.252084	0.0339892	1.202e-13	17736	G	A	0.0281	0.0092	TRUE	21	----+???--?--????--?-?-??+??-----?+-	0	12.7032	0.8898	0	0.252084	0.0339892	1.202e-13	0.0339892	1.202e-13	72	FALSE	1
	cg01784199-chr1:78460935:SNP	cg01784199	TSS200	NM_007034	DNAJB4		chr1	78470506	chr1:78460935:SNP	rs7514180	9571	0.326985	0.0109619	1.63e-195	24020	A	G	0.2113	0.0182	TRUE	30	+++++++++++++?+++++++?++?+?+++++??-+	83	170.652	5.287e-22	0.0179114	0.293503	0.0277449	3.743e-26	0.0645056	3.997e-07	72	FALSE	1
	cg01784199-chr1:78653177:SNP	cg01784199	TSS200	NM_007034	DNAJB4		chr1	78470506	chr1:78653177:SNP	rs74630181	182671	0.150168	0.0129292	3.471e-31	14479	T	C	0.2863	0.0284	TRUE	18	?++??++???+-??+?+++???++?+?+?++???-+	65.4	49.0632	5.897e-05	0.005865	0.13518	0.0235765	9.828e-09	0.0373145	5.712e-05	72	FALSE	1
	cg01784199-chr1:78469660:SNP	cg01784199	TSS200	NM_007034	DNAJB4		chr1	78470506	chr1:78469660:SNP	rs11162405	846	0.172704	0.0089663	1.134e-82	25409	G	A	0.4088	0.0298	TRUE	32	-------------?-------?----?------?+-	61.2	79.8164	3.516e-06	0.0041152	0.162278	0.0151771	1.105e-26	0.0230858	7.38e-14	72	FALSE	1
	cg01784199-chr1:78605417:SNP	cg01784199	TSS200	NM_007034	DNAJB4		chr1	78470506	chr1:78605417:SNP	rs674933	134911	0.222105	0.0104826	1.23e-99	26018	G	A	0.2241	0.0132	TRUE	33	-----------+-?-------?-----------?+-	69.3	104.307	1.367e-09	0.008301	0.208905	0.0197912	4.793e-26	0.0341689	8.022e-11	72	FALSE	1
	cg01784199-chr1:78691609:SNP	cg01784199	TSS200	NM_007034	DNAJB4		chr1	78470506	chr1:78691609:SNP	rs669357	221103	0.131057	0.0093972	3.308e-44	26026	A	T	0.3228	0.0315	TRUE	33	++++++-++++--?++-++++?+++++++++++?-+	57.2	74.7459	2.835e-05	0.0039442	0.12245	0.0150724	4.506e-16	0.02195	2.362e-09	72	FALSE	1
	cg01784199-chr1:78612934:SNP	cg01784199	TSS200	NM_007034	DNAJB4		chr1	78470506	chr1:78612934:SNP	rs11162415	142428	0.107741	0.0090416	9.742e-33	25507	G	A	0.3994	0.0224	TRUE	32	-----------++?--+----?--?--------?++	46.9	58.3462	0.002104	0.0023414	0.101253	0.0130463	8.419e-15	0.0170174	2.432e-10	72	FALSE	1
	cg01784199-chr1:78495175:SNP	cg01784199	TSS200	NM_007034	DNAJB4		chr1	78470506	chr1:78495175:SNP	rs11162408	24669	0.328717	0.0109955	2.24e-196	24004	A	G	0.2098	0.0183	TRUE	30	+++++++++++++?+++++++?++?+?+++++??-+	82.7	167.824	1.74e-21	0.0176608	0.29613	0.0275925	7.183e-27	0.0636313	2.392e-07	72	TRUE	1
	cg01784199-chr1:78549646:SNP	cg01784199	TSS200	NM_007034	DNAJB4		chr1	78470506	chr1:78549646:SNP	rs640935	79140	0.283771	0.0102647	3.17e-168	25520	C	T	0.2397	0.018	TRUE	32	-------------?-------?--?--------?+-	80.1	155.851	1.412e-18	0.0137861	0.25369	0.0240055	4.194e-26	0.0516052	3.822e-08	72	FALSE	1
	cg01784199-chr1:78619534:SNP	cg01784199	TSS200	NM_007034	DNAJB4		chr1	78470506	chr1:78619534:SNP	rs11584032	149028	0.126781	0.0096082	9.358e-40	24741	A	G	0.3313	0.0269	TRUE	31	+++++++?+++-+?++-++++?++?++++++++?--	48.2	57.9683	0.001611	0.0027054	0.119211	0.0140318	1.966e-17	0.0185657	8.563e-12	72	FALSE	1
	cg01784199-chr1:78191727:SNP	cg01784199	TSS200	NM_007034	DNAJB4		chr1	78470506	chr1:78191727:SNP	rs1968027	278779	0.322645	0.0111412	2.13e-184	23287	T	C	0.2095	0.0169	TRUE	29	++++++?++++++?+++++++?+??+++++++??-+	81.7	153.016	3.519e-19	0.0163702	0.294795	0.027252	2.848e-27	0.0608852	1.163e-07	72	FALSE	1
	cg01784199-chr1:78644811:SNP	cg01784199	TSS200	NM_007034	DNAJB4		chr1	78470506	chr1:78644811:SNP	rs610508	174305	0.245299	0.0110576	4.92e-109	26028	A	T	0.1921	0.0144	TRUE	33	+++++++++++-+?+++++++?+++++++++++?-+	71.6	112.604	6.618e-11	0.0102879	0.233238	0.0216378	4.318e-27	0.0389101	2.896e-10	72	FALSE	1
	cg01784199-chr1:78716854:SNP	cg01784199	TSS200	NM_007034	DNAJB4		chr1	78470506	chr1:78716854:SNP	rs585677	246348	0.201767	0.0109459	7.133e-76	25540	C	T	0.2016	0.0191	TRUE	32	-----------+-?-------?--?--------?+-	69.9	102.848	1.24e-09	0.0089969	0.192138	0.0208197	2.74e-20	0.0363151	2.76e-08	72	FALSE	1
	cg01784199-chr1:78678867:SNP	cg01784199	TSS200	NM_007034	DNAJB4		chr1	78470506	chr1:78678867:SNP	rs633664	208361	0.248105	0.0113854	2.79e-105	24603	A	G	0.1919	0.0148	TRUE	31	+++++++++++-+?+++++?+?++?++++++++?-+	70.3	101.023	1.279e-09	0.0096448	0.234939	0.0218663	6.301e-27	0.0383396	9.721e-11	72	FALSE	1
	cg01784199-chr1:78636339:SNP	cg01784199	TSS200	NM_007034	DNAJB4		chr1	78470506	chr1:78636339:SNP	rs1621088	165833	0.143471	0.0096154	2.407e-50	26025	C	T	0.2993	0.029	TRUE	33	-----------+-?----+--?-----------?+-	49.9	63.8553	0.0006869	0.0030747	0.135741	0.0142283	1.425e-21	0.0191872	7.581e-14	72	FALSE	1
	cg01784199-chr1:78664196:SNP	cg01784199	TSS200	NM_007034	DNAJB4		chr1	78470506	chr1:78664196:SNP	rs680971	193690	0.251196	0.0112567	2.62e-110	25129	A	G	0.1923	0.0144	TRUE	32	+++++++++++-+?+++++?+?+++++++++++?-+	69.7	102.226	1.554e-09	0.0094389	0.238669	0.0213742	5.967e-29	0.03712	1.314e-11	72	FALSE	1
	cg01784199-chr1:78702428:SNP	cg01784199	TSS200	NM_007034	DNAJB4		chr1	78470506	chr1:78702428:SNP	rs666897	231922	0.203058	0.0107463	1.241e-79	26029	T	C	0.2072	0.0194	TRUE	33	+++++++++++--?+++++++?+++++++++++?-+	73.7	121.614	2.263e-12	0.0108101	0.191793	0.0218568	1.709e-18	0.0408409	6.629e-07	72	FALSE	1
	cg01784199-chr1:78611730:SNP	cg01784199	TSS200	NM_007034	DNAJB4		chr1	78470506	chr1:78611730:SNP	rs624766	141224	0.221171	0.0104293	8.27e-100	26026	G	T	0.2262	0.0124	TRUE	33	-----------+-?-------?-----------?+-	68.8	102.491	2.621e-09	0.0080105	0.208287	0.0195305	1.489e-26	0.0334034	3.562e-11	72	FALSE	1
	cg01784199-chr1:78617993:INDEL	cg01784199	TSS200	NM_007034	DNAJB4		chr1	78470506	chr1:78617993:INDEL	chr1.78617993	147487	0.106218	0.0096967	6.356e-28	22559	D	I	0.3898	0.0225	TRUE	29	+++++++?+?+-+?++-++++?++?++++++?+?--	42.8	48.9174	0.008519	0.0020723	0.0996603	0.0135068	1.601e-13	0.0169406	3.61e-10	72	FALSE	1
	cg01784199-chr1:78582699:INDEL	cg01784199	TSS200	NM_007034	DNAJB4		chr1	78470506	chr1:78582699:INDEL	chr1.78582699	112193	0.217831	0.0128373	1.404e-64	18500	I	D	0.2072	0.0174	TRUE	22	---??--???-+??-?----??--?-?----?-?+-	74.1	81.0398	5.408e-09	0.010619	0.198191	0.0267624	1.306e-13	0.0495398	1.097e-05	72	FALSE	1
	cg01784199-chr1:78597512:SNP	cg01784199	TSS200	NM_007034	DNAJB4		chr1	78470506	chr1:78597512:SNP	rs593652	127006	0.224601	0.0104982	1.51e-101	26026	C	G	0.2225	0.0131	TRUE	33	+++++++++++-+?+++++++?+++++++++++?-+	70.5	108.531	2.956e-10	0.0088123	0.210416	0.0202086	2.182e-25	0.0356058	2.827e-10	72	FALSE	1
	cg01784199-chr1:78587321:SNP	cg01784199	TSS200	NM_007034	DNAJB4		chr1	78470506	chr1:78587321:SNP	rs621524	116815	0.23605	0.0106661	1.59e-108	26024	T	C	0.2131	0.0167	TRUE	33	+++++++++++-+?+++++++?+++++++++++?-+	71.8	113.663	4.47e-11	0.0097077	0.220855	0.0210169	7.901e-26	0.0378856	4.647e-10	72	FALSE	1
	cg01784199-chr1:78685578:SNP	cg01784199	TSS200	NM_007034	DNAJB4		chr1	78470506	chr1:78685578:SNP	rs1770303	215072	0.133195	0.0098373	9.107e-42	23832	T	C	0.3217	0.0319	TRUE	30	++++++-?+++--?++-++?+?++?++++++++?-+	59.5	71.6266	1.811e-05	0.0043341	0.122669	0.0162917	5.091e-14	0.0242971	4.207e-08	72	FALSE	1
	cg01784199-chr1:78628111:SNP	cg01784199	TSS200	NM_007034	DNAJB4		chr1	78470506	chr1:78628111:SNP	rs2209472	157605	0.143595	0.0096195	2.183e-50	26026	T	C	0.2993	0.0285	TRUE	33	+++++++++++-+?++++-++?+++++++++++?-+	49.4	63.3	0.0008006	0.0030238	0.13592	0.014174	8.859e-22	0.0190286	4.478e-14	72	FALSE	1
	cg01784199-chr1:78622929:SNP	cg01784199	TSS200	NM_007034	DNAJB4		chr1	78470506	chr1:78622929:SNP	rs7532752	152423	0.14325	0.0096172	3.543e-50	26000	A	T	0.3003	0.0284	TRUE	33	+++++++++++-+?++++-++?+++++++++++?-+	52.2	66.9329	0.0002888	0.003373	0.134884	0.0145742	2.142e-20	0.0201158	1.07e-12	72	FALSE	1
	cg01784199-chr1:78628437:SNP	cg01784199	TSS200	NM_007034	DNAJB4		chr1	78470506	chr1:78628437:SNP	rs4587522	157931	0.14372	0.0096194	1.793e-50	26026	A	T	0.2993	0.0285	TRUE	33	+++++++++++-+?++++-++?+++++++++++?-+	49.6	63.491	0.0007596	0.0030422	0.136	0.0141956	9.663e-22	0.0190858	5.066e-14	72	FALSE	1
	cg01784199-chr1:78630918:SNP	cg01784199	TSS200	NM_007034	DNAJB4		chr1	78470506	chr1:78630918:SNP	rs2882798	160412	0.143217	0.0097747	1.312e-48	25220	C	T	0.3004	0.0293	TRUE	32	-------?---+-?----+--?-----------?+-	49.2	61.0811	0.001005	0.0030057	0.135476	0.0143921	4.811e-21	0.0192597	1.037e-13	72	FALSE	1
	cg01784199-chr1:78655741:SNP	cg01784199	TSS200	NM_007034	DNAJB4		chr1	78470506	chr1:78655741:SNP	rs638546	185235	0.121647	0.0096986	4.353e-36	23599	G	T	0.3426	0.0318	TRUE	30	------+?---+-?--+--?-?---------?-?+-	42	49.9786	0.00908	0.0020743	0.114862	0.0134019	1.03e-17	0.0167145	3.39e-13	72	FALSE	1
	cg01784199-chr1:78582615:INDEL	cg01784199	TSS200	NM_007034	DNAJB4		chr1	78470506	chr1:78582615:INDEL	chr1.78582615	112109	0.228521	0.0139983	6.559e-60	15397	D	I	0.209	0.0175	TRUE	19	?++??++???+-??+?++++??++?+?+?++???-+	76.2	75.4722	5.246e-09	0.0122627	0.201547	0.0305669	4.292e-11	0.0586935	9.882e-05	72	FALSE	1
	cg01784199-chr1:78630976:SNP	cg01784199	TSS200	NM_007034	DNAJB4		chr1	78470506	chr1:78630976:SNP	rs2351910	160470	0.143311	0.0096193	3.382e-50	26025	G	A	0.2992	0.0284	TRUE	33	-----------+-?----+--?-----------?+-	48.6	62.3173	0.001047	0.0029287	0.135749	0.014061	4.712e-22	0.0187327	2.005e-14	72	FALSE	1
	cg01784199-chr1:78624773:SNP	cg01784199	TSS200	NM_007034	DNAJB4		chr1	78470506	chr1:78624773:SNP	rs4285658	154267	0.243148	0.0110535	3.05e-107	26013	G	C	0.1926	0.0142	TRUE	33	-----------+-?-------?-----------?+-	72.3	115.391	2.351e-11	0.010636	0.230029	0.0218887	7.848e-26	0.0398585	1.059e-09	72	FALSE	1
	cg01784199-chr1:78578550:SNP	cg01784199	TSS200	NM_007034	DNAJB4		chr1	78470506	chr1:78578550:SNP	rs1848837	108044	0.155783	0.0096593	1.626e-58	26012	G	A	0.2855	0.0186	TRUE	33	-----------+-?-------?---+-------?+-	56.3	73.2255	4.51e-05	0.0040207	0.147991	0.0153431	5.137e-22	0.0221033	1.815e-12	72	FALSE	1
	cg01784199-chr1:78618191:SNP	cg01784199	TSS200	NM_007034	DNAJB4		chr1	78470506	chr1:78618191:SNP	rs2025613	147685	0.109901	0.0092432	1.336e-32	24739	C	G	0.3898	0.0217	TRUE	31	+++++++?+++-+?++-++++?++?++++++++?--	40.7	50.6166	0.01069	0.0018477	0.104313	0.0126156	1.355e-16	0.0155953	1.828e-12	72	FALSE	1
	cg01784199-chr1:78314478:SNP	cg01784199	TSS200	NM_007034	DNAJB4		chr1	78470506	chr1:78314478:SNP	rs12409958	156028	-0.0918898	0.009759	4.692e-21	22773	G	A	0.3572	0.0347	TRUE	29	+++++++?+?+++?++-++++?+??++++++++?-+	35.6	43.4517	0.03146	0.0015516	-0.086309	0.0127835	1.462e-11	0.0151445	1.299e-09	72	FALSE	1
	cg01784199-chr1:78586684:SNP	cg01784199	TSS200	NM_007034	DNAJB4		chr1	78470506	chr1:78586684:SNP	rs617195	116178	0.23537	0.0106822	1.37e-107	26014	T	C	0.2123	0.0168	TRUE	33	+++++++++++-+?+++++++?+++++++++++?-+	71.1	110.632	1.369e-10	0.0093755	0.221058	0.0207707	1.884e-26	0.0369311	1.851e-10	72	FALSE	1
	cg01784199-chr1:78580403:SNP	cg01784199	TSS200	NM_007034	DNAJB4		chr1	78470506	chr1:78580403:SNP	rs599417	109897	0.237263	0.0106914	4.11e-109	26031	A	G	0.2114	0.016	TRUE	33	+++++++++++-+?+++++++?+++++++++++?-+	71.9	113.782	4.277e-11	0.0097693	0.222476	0.0210814	4.908e-26	0.0380153	4.341e-10	72	FALSE	1
	cg01784199-chr1:78576617:SNP	cg01784199	TSS200	NM_007034	DNAJB4		chr1	78470506	chr1:78576617:SNP	rs524031	106111	0.203695	0.0102014	1.059e-88	26027	C	G	0.2389	0.0171	TRUE	33	+++++++++++-+?+++++++?+++++++++++?-+	66.4	95.3565	3.239e-08	0.0068933	0.192488	0.0184655	1.923e-25	0.030399	2.074e-11	72	FALSE	1
	cg01784199-chr1:78615645:SNP	cg01784199	TSS200	NM_007034	DNAJB4		chr1	78470506	chr1:78615645:SNP	rs7524877	145139	0.108404	0.0091771	3.368e-32	24732	A	G	0.3997	0.0229	TRUE	31	+++++++?+++-+?++-++++?++?++++++++?--	45.2	54.6966	0.003841	0.0021827	0.102353	0.0130499	4.392e-15	0.0167319	9.241e-11	72	FALSE	1
	cg01784199-chr1:78625487:SNP	cg01784199	TSS200	NM_007034	DNAJB4		chr1	78470506	chr1:78625487:SNP	rs2351908	154981	0.136863	0.0102005	4.785e-41	23050	T	C	0.3047	0.0328	TRUE	30	+++++++?+?+-+?++++-++?+++++++++?+?-+	55	64.484	0.0001656	0.0038759	0.128212	0.015991	1.077e-15	0.0226816	1.598e-09	72	FALSE	1
	cg01784199-chr1:78696821:SNP	cg01784199	TSS200	NM_007034	DNAJB4		chr1	78470506	chr1:78696821:SNP	rs646971	226315	0.203442	0.0107546	8.313e-80	26023	T	C	0.2071	0.0194	TRUE	33	+++++++++++--?+++++++?+++++++++++?-+	73.6	121.199	2.649e-12	0.0107768	0.192048	0.0218367	1.434e-18	0.0407327	5.897e-07	72	FALSE	1
	cg01784199-chr1:78690290:INDEL	cg01784199	TSS200	NM_007034	DNAJB4		chr1	78470506	chr1:78690290:INDEL	chr1.78690290	219784	0.19775	0.0113729	1.022e-67	22560	D	I	0.2167	0.0187	TRUE	29	+++++++?+?+-+?+++++++?++?++++++?+?-+	72.6	102.227	2.198e-10	0.0101084	0.188895	0.0227969	1.171e-16	0.0415224	1.912e-06	72	FALSE	1
	cg01784199-chr1:77942001:SNP	cg01784199	TSS200	NM_007034	DNAJB4		chr1	78470506	chr1:77942001:SNP	rs1909204	528505	-0.102549	0.0088822	7.788e-31	25497	C	G	0.4659	0.0317	TRUE	32	-------------?-++----?--?--------?--	20.2	38.8366	0.1574	0.0006469	-0.101592	0.0102558	3.928e-23	0.0111276	3.092e-20	72	FALSE	1
	cg01784199-chr1:78611545:SNP	cg01784199	TSS200	NM_007034	DNAJB4		chr1	78470506	chr1:78611545:SNP	rs656372	141039	0.221403	0.0104299	5.31e-100	26026	A	T	0.2261	0.0124	TRUE	33	+++++++++++-+?+++++++?+++++++++++?-+	68.5	101.504	3.727e-09	0.0078993	0.208515	0.0194391	7.638e-27	0.0330838	2.199e-11	72	FALSE	1
	cg01784199-chr1:78331226:SNP	cg01784199	TSS200	NM_007034	DNAJB4		chr1	78470506	chr1:78331226:SNP	rs1166708	139280	0.309657	0.0117434	3.14e-153	21314	T	C	0.2087	0.0188	TRUE	27	+++++++?+?+++?+++++++?+??+?+++++??-+	79.2	124.865	6.939e-15	0.0144568	0.282688	0.027035	1.37e-25	0.0563977	4.006e-08	72	FALSE	1
	cg01784199-chr1:78700210:SNP	cg01784199	TSS200	NM_007034	DNAJB4		chr1	78470506	chr1:78700210:SNP	rs589683	229704	0.204388	0.0107521	1.436e-80	26028	G	A	0.207	0.0195	TRUE	33	-----------++?-------?-----------?+-	73.5	120.647	3.265e-12	0.010705	0.193108	0.0217832	7.652e-19	0.0405378	4.609e-07	72	FALSE	1
	cg01784199-chr1:78698015:SNP	cg01784199	TSS200	NM_007034	DNAJB4		chr1	78470506	chr1:78698015:SNP	rs2351912	227509	0.128248	0.0096332	1.942e-40	26017	T	A	0.2917	0.0181	TRUE	33	-----------++?-------?---+-------?+-	58.8	77.7477	1.115e-05	0.0044321	0.120956	0.0157229	1.438e-14	0.023405	4.265e-08	72	FALSE	1
	cg01784199-chr1:78626042:SNP	cg01784199	TSS200	NM_007034	DNAJB4		chr1	78470506	chr1:78626042:SNP	rs6424716	155536	0.135506	0.0101987	2.767e-40	23048	G	A	0.3047	0.033	TRUE	30	-------?-?-+-?----+--?---------?-?+-	53.7	62.6528	0.0002856	0.0036744	0.126276	0.0157567	1.11e-15	0.0220336	7.75e-10	72	FALSE	1
	cg01784199-chr1:77974530:SNP	cg01784199	TSS200	NM_007034	DNAJB4		chr1	78470506	chr1:77974530:SNP	rs2133203	495976	0.118904	0.0090084	8.867e-40	25300	T	C	0.414	0.021	TRUE	32	+++++++++++++?++-+-++?+++++++++?+?++	47.1	58.5521	0.001992	0.0023413	0.114705	0.0130088	1.17e-18	0.0170149	2.784e-12	72	FALSE	1
	cg01784199-chr1:78603708:SNP	cg01784199	TSS200	NM_007034	DNAJB4		chr1	78470506	chr1:78603708:SNP	rs585100	133202	0.223881	0.0104828	3.35e-101	26032	C	T	0.2236	0.0132	TRUE	33	-----------+-?-------?-----------?+-	70	106.549	6.08e-10	0.0085596	0.210479	0.0200025	6.793e-26	0.034904	1.416e-10	72	FALSE	1
	cg01784199-chr1:78656299:SNP	cg01784199	TSS200	NM_007034	DNAJB4		chr1	78470506	chr1:78656299:SNP	rs634741	185793	0.251138	0.0112565	2.92e-110	25129	T	C	0.1924	0.0145	TRUE	32	+++++++++++-+?+++++?+?+++++++++++?-+	69.7	102.357	1.482e-09	0.009456	0.238621	0.0213873	6.612e-29	0.0371671	1.409e-11	72	FALSE	1
	cg01784199-chr1:78624057:SNP	cg01784199	TSS200	NM_007034	DNAJB4		chr1	78470506	chr1:78624057:SNP	rs2025610	153551	0.142404	0.0096137	1.214e-49	26025	T	A	0.3001	0.0284	TRUE	33	-----------+-?----+--?-----------?+-	52.7	67.6368	0.0002359	0.0034386	0.133953	0.0146471	5.945e-20	0.02032	2.416e-12	72	FALSE	1
	cg01784199-chr1:78530618:SNP	cg01784199	TSS200	NM_007034	DNAJB4		chr1	78470506	chr1:78530618:SNP	rs515662	60112	0.260337	0.0100617	1.3e-147	25401	G	A	0.2551	0.0153	TRUE	32	-------------?-------?----?------?+-	80.6	159.535	3.125e-19	0.0136322	0.22903	0.0237789	5.878e-22	0.0517803	4.963e-07	72	FALSE	1
	cg01784199-chr1:78579176:INDEL	cg01784199	TSS200	NM_007034	DNAJB4		chr1	78470506	chr1:78579176:INDEL	chr1.78579176	108670	-0.100657	0.0094508	1.731e-26	22557	D	I	0.4568	0.0297	TRUE	29	-------?-?---?--+----?--?------?-?+-	31.8	41.0268	0.0534	0.0012276	-0.0964278	0.0120124	9.962e-16	0.0138476	3.625e-13	72	FALSE	1
	cg01784199-chr1:78649783:SNP	cg01784199	TSS200	NM_007034	DNAJB4		chr1	78470506	chr1:78649783:SNP	rs644643	179277	0.248598	0.0113467	2.12e-106	24621	G	C	0.1939	0.0152	TRUE	31	-------------?-----?-?--?--------?+-	69.9	99.781	2.011e-09	0.0094107	0.234805	0.0216578	2.186e-27	0.0377396	4.482e-11	72	FALSE	1
	cg01784199-chr1:78578177:SNP	cg01784199	TSS200	NM_007034	DNAJB4		chr1	78470506	chr1:78578177:SNP	rs6666954	107671	0.17782	0.009872	1.554e-72	26033	C	T	0.2663	0.0217	TRUE	33	-----------+-?-------?-----------?+-	58.8	77.7008	1.132e-05	0.004655	0.168705	0.0161467	1.492e-25	0.0239708	1.187e-13	72	FALSE	1
	cg01784199-chr1:77910000:SNP	cg01784199	TSS200	NM_007034	DNAJB4		chr1	78470506	chr1:77910000:SNP	rs183658428	560506	0.0891838	0.0104982	1.976e-17	18458	T	C	0.4929	0.0594	TRUE	22	+++??++???++??+?++++??++?-?++-+?+?+-	43.1	36.8997	0.01729	0.0018782	0.0865576	0.0147307	4.203e-09	0.0184466	1.334e-06	72	FALSE	1
	cg01784199-chr1:78596830:INDEL	cg01784199	TSS200	NM_007034	DNAJB4		chr1	78470506	chr1:78596830:INDEL	chr1.78596830	126324	0.209767	0.0113133	9.534e-77	22560	D	I	0.223	0.0131	TRUE	29	+++++++?+?+-+?+++++++?++?++++++?+?-+	69.9	92.9659	6.778e-09	0.0087538	0.196062	0.0216451	1.328e-19	0.0375625	2.344e-08	72	FALSE	1
	cg01784199-chr1:78644018:SNP	cg01784199	TSS200	NM_007034	DNAJB4		chr1	78470506	chr1:78644018:SNP	rs596803	173512	0.131165	0.0094304	5.608e-44	26008	T	G	0.3191	0.0275	TRUE	33	+++++++++++-+?+++++++?+++++++++++?-+	35	49.2657	0.0262	0.0016035	0.126285	0.0122064	4.372e-25	0.0145186	1.651e-19	72	FALSE	1
	cg01784199-chr1:78648621:INDEL	cg01784199	TSS200	NM_007034	DNAJB4		chr1	78470506	chr1:78648621:INDEL	chr1.78648621	178115	0.225355	0.0143572	1.601e-55	15397	D	I	0.1933	0.0146	TRUE	19	?++??++???+-??+?++++??++?+?+?++???-+	76.4	76.1842	3.952e-09	0.013018	0.202931	0.0313749	9.933e-11	0.060766	0.0002084	72	FALSE	1
	cg01784199-chr1:78586856:SNP	cg01784199	TSS200	NM_007034	DNAJB4		chr1	78470506	chr1:78586856:SNP	rs616332	116350	0.23635	0.0106641	7.77e-109	26025	A	G	0.2131	0.0166	TRUE	33	+++++++++++-+?+++++++?+++++++++++?-+	71.5	112.456	6.989e-11	0.0095605	0.221321	0.0209037	3.4e-26	0.0374762	2.851e-10	72	FALSE	1
	cg01784199-chr1:78504264:SNP	cg01784199	TSS200	NM_007034	DNAJB4		chr1	78470506	chr1:78504264:SNP	rs6699769	33758	0.325818	0.0109677	6.23e-194	24033	G	A	0.2109	0.0181	TRUE	30	-------------?-------?--?-?-----??+-	83.1	171.864	3.169e-22	0.0180825	0.29253	0.0278441	8.107e-26	0.0649985	5.367e-07	72	FALSE	1
	cg01784199-chr1:78599369:SNP	cg01784199	TSS200	NM_007034	DNAJB4		chr1	78470506	chr1:78599369:SNP	rs633227	128863	0.224507	0.0104934	1.49e-101	26019	T	G	0.2229	0.013	TRUE	33	+++++++++++-+?+++++++?+++++++++++?-+	71	110.332	1.529e-10	0.0090114	0.209689	0.0203616	7.174e-25	0.03618	5.46e-10	72	FALSE	1
	cg01784199-chr1:78608857:SNP	cg01784199	TSS200	NM_007034	DNAJB4		chr1	78470506	chr1:78608857:SNP	rs618593	138351	0.217522	0.0103999	3.85e-97	26009	C	T	0.2288	0.0133	TRUE	33	-----------+-?-------?-----------?+-	68.7	102.104	3.01e-09	0.0079214	0.203856	0.019434	9.635e-26	0.0331835	5.559e-11	72	FALSE	1
	cg01784199-chr1:78671975:SNP	cg01784199	TSS200	NM_007034	DNAJB4		chr1	78470506	chr1:78671975:SNP	rs148264112	201469	0.249921	0.0112604	3.86e-109	25116	A	C	0.1923	0.0144	TRUE	32	+++++++++++-+?+++++?+?+++++++++++?-+	69.2	100.74	2.656e-09	0.0092482	0.237844	0.0212288	3.904e-29	0.0365925	8.501e-12	72	FALSE	1
	cg01784199-chr1:78535199:SNP	cg01784199	TSS200	NM_007034	DNAJB4		chr1	78470506	chr1:78535199:SNP	rs666995	64693	0.259503	0.0100571	8.23e-147	25403	T	C	0.2553	0.0155	TRUE	32	+++++++++++++?+++++++?++++?++++++?-+	80.4	158.484	4.808e-19	0.0135082	0.228559	0.0236919	5.055e-22	0.0514159	4.485e-07	72	FALSE	1
	cg01784199-chr1:78703232:SNP	cg01784199	TSS200	NM_007034	DNAJB4		chr1	78470506	chr1:78703232:SNP	rs11162435	232726	0.128089	0.0097323	1.467e-39	25541	G	A	0.2902	0.0169	TRUE	32	-----------++?-------?--?+-------?+-	60	77.4782	7.47e-06	0.0046023	0.1203	0.0161194	8.452e-14	0.0243239	1.395e-07	72	FALSE	1
	cg01784199-chr1:78269207:SNP	cg01784199	TSS200	NM_007034	DNAJB4		chr1	78470506	chr1:78269207:SNP	rs7525870	201299	0.268724	0.0102565	2.64e-151	24130	A	G	0.2573	0.0183	TRUE	30	++++++?++++++?+++++++?+??++++++++?-+	78	131.976	4.35e-15	0.0114035	0.244446	0.0229436	1.667e-26	0.0466763	8.553e-09	72	FALSE	1
	cg01784199-chr1:78631294:SNP	cg01784199	TSS200	NM_007034	DNAJB4		chr1	78470506	chr1:78631294:SNP	rs12095545	160788	0.13233	0.0094009	5.311e-45	26013	C	T	0.3224	0.0312	TRUE	33	------+----+-?--+----?-----------?+-	53	68.0545	0.0002091	0.0033287	0.123804	0.0143768	7.218e-18	0.0199929	3.62e-11	72	FALSE	1
	cg01784199-chr1:78317563:INDEL	cg01784199	TSS200	NM_007034	DNAJB4		chr1	78470506	chr1:78317563:INDEL	chr1.78317563	152943	-0.213949	0.0209998	2.24e-24	5711	D	I	0.7374	0.0118	TRUE	8	-??--???-???-??-????-???????-???????	35.2	10.8025	0.1475	0.0020149	-0.214696	0.027179	2.804e-15	0.0324073	4.06e-11	72	FALSE	1
	cg01784199-chr1:78533883:INDEL	cg01784199	TSS200	NM_007034	DNAJB4		chr1	78470506	chr1:78533883:INDEL	chr1.78533883	63377	-0.146416	0.0177922	1.884e-16	6538	D	I	0.6011	0.0254	TRUE	9	-??--???-???-??-????-???????-???-???	38.4	12.9869	0.1123	0.0018451	-0.147937	0.0234978	3.058e-10	0.0288831	3.994e-07	72	FALSE	1
	cg01784199-chr1:78684158:SNP	cg01784199	TSS200	NM_007034	DNAJB4		chr1	78470506	chr1:78684158:SNP	rs672620	213652	0.133399	0.009837	6.823e-42	23835	A	G	0.3218	0.0319	TRUE	30	++++++-?+++--?++-++?+?++?++++++++?-+	58.1	69.2136	3.882e-05	0.0040886	0.123738	0.0160181	1.119e-14	0.0234776	1.332e-08	72	FALSE	1
	cg01784199-chr1:78559044:SNP	cg01784199	TSS200	NM_007034	DNAJB4		chr1	78470506	chr1:78559044:SNP	rs587143	88538	0.265116	0.0099852	2.51e-155	26014	C	T	0.2524	0.0156	TRUE	33	-------------?-------?-----------?+-	80.8	166.59	4.009e-20	0.0140358	0.237365	0.0237006	1.307e-23	0.0519824	3.394e-07	72	FALSE	1
	cg01784199-chr1:78578628:SNP	cg01784199	TSS200	NM_007034	DNAJB4		chr1	78470506	chr1:78578628:SNP	rs1510245	108122	0.237757	0.0106961	1.83e-109	26029	A	G	0.2111	0.0161	TRUE	33	+++++++++++-+?+++++++?+++++++++++?-+	71.9	114.021	3.914e-11	0.0098063	0.222567	0.0211106	5.479e-26	0.0381118	4.421e-10	72	FALSE	1
	cg01784199-chr1:78305492:SNP	cg01784199	TSS200	NM_007034	DNAJB4		chr1	78470506	chr1:78305492:SNP	rs1539738	165014	-0.0907151	0.0097952	2.022e-20	22772	G	A	0.3545	0.0362	TRUE	29	+++++++?+?+-+?++-++++?+??++++++++?-+	25.4	37.5532	0.1072	0.0009665	-0.0870602	0.0118339	1.883e-13	0.0131372	5.012e-12	72	FALSE	1
	cg01784199-chr1:78604269:SNP	cg01784199	TSS200	NM_007034	DNAJB4		chr1	78470506	chr1:78604269:SNP	rs557688	133763	0.223535	0.0104842	7.24e-101	26034	A	G	0.2235	0.0132	TRUE	33	+++++++++++-+?+++++++?+++++++++++?-+	69.9	106.241	6.799e-10	0.008526	0.210199	0.0199735	6.703e-26	0.0348081	1.346e-10	72	FALSE	1
	cg01784199-chr1:78601465:INDEL	cg01784199	TSS200	NM_007034	DNAJB4		chr1	78470506	chr1:78601465:INDEL	chr1.78601465	130959	0.184701	0.0110189	4.614e-63	22560	I	D	0.2411	0.0157	TRUE	29	-------?-?-+-?-------?--?+-----?-?+-	69.4	91.6492	1.093e-08	0.0081342	0.172671	0.0209283	1.576e-16	0.0360669	3.038e-07	72	FALSE	1
	cg01784199-chr1:78148776:INDEL	cg01784199	TSS200	NM_007034	DNAJB4		chr1	78470506	chr1:78148776:INDEL	chr1.78148776	321730	0.289044	0.01178	5.96e-133	20575	I	D	0.219	0.0218	TRUE	26	------??-?---?-------?-??-?----?-?+-	79.6	122.266	8.808e-15	0.0143535	0.260848	0.0274424	1.995e-21	0.0576113	5.245e-07	72	FALSE	1
	cg01784199-chr1:78641535:SNP	cg01784199	TSS200	NM_007034	DNAJB4		chr1	78470506	chr1:78641535:SNP	rs72688712	171029	0.130472	0.0094169	1.187e-43	26026	T	A	0.3199	0.0278	TRUE	33	-----------+-?-------?-----------?+-	35.1	49.3041	0.02598	0.0016025	0.125403	0.0121941	8.327e-25	0.0145092	2.42e-19	72	FALSE	1
	cg01784199-chr1:78687687:SNP	cg01784199	TSS200	NM_007034	DNAJB4		chr1	78470506	chr1:78687687:SNP	rs638232	217181	0.118924	0.0096257	4.584e-35	23844	T	C	0.3456	0.0319	TRUE	30	++++++-?+++--?++-++?+?++?++++++++?-+	49.9	57.936	0.001108	0.0028175	0.110546	0.0143453	1.297e-14	0.0192301	6.239e-10	72	FALSE	1
	cg01784199-chr1:78603279:SNP	cg01784199	TSS200	NM_007034	DNAJB4		chr1	78470506	chr1:78603279:SNP	rs1039865	132773	0.121403	0.0090039	1.961e-41	26020	A	G	0.3809	0.025	TRUE	33	+++++++++++--?++-++++?+++++++++++?--	48.8	62.5534	0.0009821	0.0025898	0.115575	0.0132217	2.303e-18	0.0176009	5.291e-12	72	FALSE	1
	cg01784199-chr1:78579482:SNP	cg01784199	TSS200	NM_007034	DNAJB4		chr1	78470506	chr1:78579482:SNP	rs685848	108976	0.237348	0.0106925	3.62e-109	26032	C	T	0.2113	0.0163	TRUE	33	-----------+-?-------?-----------?+-	71.7	113.213	5.282e-11	0.0097029	0.222293	0.021029	4.071e-26	0.0378289	3.513e-10	72	FALSE	1
	cg01784199-chr1:78597844:SNP	cg01784199	TSS200	NM_007034	DNAJB4		chr1	78470506	chr1:78597844:SNP	rs605659	127338	0.225028	0.0104975	6.13e-102	26024	G	A	0.2227	0.0131	TRUE	33	-----------+-?-------?-----------?+-	70.7	109.287	2.243e-10	0.0088981	0.210931	0.0202754	2.395e-25	0.0358513	3.458e-10	72	FALSE	1
	cg01784199-chr1:78635975:SNP	cg01784199	TSS200	NM_007034	DNAJB4		chr1	78470506	chr1:78635975:SNP	rs11162425	165469	0.119883	0.0092345	1.546e-38	26018	T	G	0.3432	0.0306	TRUE	33	++++++-++++-+?++-++++?+++++++++++?-+	40.9	54.1557	0.008519	0.0019744	0.11372	0.0125792	1.562e-19	0.0156281	1.707e-14	72	FALSE	1
	cg01784199-chr1:78582504:SNP	cg01784199	TSS200	NM_007034	DNAJB4		chr1	78470506	chr1:78582504:SNP	rs809911	111998	0.274009	0.0120564	2.41e-114	23043	A	G	0.1822	0.0195	TRUE	30	+++++++?+?+++?+++++++?+++++++++?+?-+	71.3	100.973	6.831e-10	0.0109879	0.258079	0.0235851	7.223e-28	0.0419786	6.694e-11	72	FALSE	1
	cg01784199-chr1:78594286:SNP	cg01784199	TSS200	NM_007034	DNAJB4		chr1	78470506	chr1:78594286:SNP	rs599730	123780	0.209183	0.0104099	8.21e-90	26006	T	C	0.2277	0.0147	TRUE	33	+++++++++++-+?+++++++?+++-+++++++?-+	71.3	111.527	9.849e-11	0.0090049	0.195867	0.0203144	5.323e-22	0.0362806	8.132e-09	72	FALSE	1
	cg01784199-chr1:78276977:SNP	cg01784199	TSS200	NM_007034	DNAJB4		chr1	78470506	chr1:78276977:SNP	rs4121165	193529	0.321571	0.0110896	7.06e-185	23326	A	G	0.2117	0.0174	TRUE	29	++++++?++++++?+++++++?+??+++++++??-+	81.2	149.13	1.767e-18	0.0157159	0.293568	0.0268014	6.395e-28	0.0590638	5.196e-08	72	FALSE	1
	cg01784199-chr1:78699394:SNP	cg01784199	TSS200	NM_007034	DNAJB4		chr1	78470506	chr1:78699394:SNP	rs942100	228888	0.204218	0.0107559	2.206e-80	26031	A	G	0.2068	0.0194	TRUE	33	+++++++++++--?+++++++?+++++++++++?-+	73.3	119.84	4.429e-12	0.0106153	0.193068	0.0217212	6.196e-19	0.0402809	3.982e-07	72	FALSE	1
	cg01784199-chr1:78653816:SNP	cg01784199	TSS200	NM_007034	DNAJB4		chr1	78470506	chr1:78653816:SNP	rs188782329	183310	0.168539	0.010478	3.246e-58	23881	C	T	0.2555	0.0241	TRUE	30	-----------+-?-----?-?--?------?-?+-	49.1	57.0048	0.001435	0.0032273	0.162056	0.0154463	9.445e-26	0.0205964	2.77e-16	72	FALSE	1
	cg01784199-chr1:78578791:SNP	cg01784199	TSS200	NM_007034	DNAJB4		chr1	78470506	chr1:78578791:SNP	rs556170	108285	0.20594	0.0103664	7.999e-88	26010	C	T	0.2303	0.0151	TRUE	33	-----------+-?-------?---+-------?+-	71	110.407	1.487e-10	0.0088047	0.192914	0.0201315	9.457e-22	0.0357665	8.516e-09	72	FALSE	1
	cg01784199-chr1:78625429:SNP	cg01784199	TSS200	NM_007034	DNAJB4		chr1	78470506	chr1:78625429:SNP	rs2351907	154923	0.143204	0.0099194	3.039e-47	24510	T	A	0.3003	0.0292	TRUE	31	-------?---+-?----+--?---------?-?+-	55.6	67.6281	0.0001001	0.0038793	0.133682	0.0156588	1.376e-17	0.0223611	1.512e-10	72	FALSE	1
	cg01784199-chr1:78623973:SNP	cg01784199	TSS200	NM_007034	DNAJB4		chr1	78470506	chr1:78623973:SNP	rs2025611	153467	0.141649	0.0096072	3.357e-49	26004	T	C	0.3017	0.0285	TRUE	33	+++++++++++-+?++++-++?+++++++++++?-+	53.2	68.3983	0.0001892	0.0035071	0.133098	0.0147182	1.524e-19	0.0205348	5.274e-12	72	FALSE	1
	cg01784199-chr1:77960140:SNP	cg01784199	TSS200	NM_007034	DNAJB4		chr1	78470506	chr1:77960140:SNP	rs6697255	510366	0.11968	0.0088807	2.152e-41	26013	C	T	0.4138	0.0214	TRUE	33	-------------?--+-+--?-----------?--	45.7	58.9744	0.002547	0.0022237	0.115529	0.0126428	6.37e-20	0.0163667	2.623e-13	72	FALSE	1
	cg01784199-chr1:78630172:INDEL	cg01784199	TSS200	NM_007034	DNAJB4		chr1	78470506	chr1:78630172:INDEL	chr1.78630172	159666	0.14024	0.0124123	1.335e-29	15382	D	I	0.3057	0.0292	TRUE	19	?++??++???++??+?++-+??++?+?+?++???-+	57.8	42.6528	0.0008958	0.0041208	0.124783	0.0204114	9.754e-10	0.0294121	1.86e-06	72	FALSE	1
	cg01784199-chr1:78628527:SNP	cg01784199	TSS200	NM_007034	DNAJB4		chr1	78470506	chr1:78628527:SNP	rs4396076	158021	0.139357	0.0102003	1.713e-42	23050	C	G	0.304	0.0322	TRUE	30	+++++++?+?+-+?++++-++?+++++++++?+?-+	52.3	60.8079	0.0004895	0.0034739	0.131004	0.0155222	3.18e-17	0.0213883	7.242e-11	72	FALSE	1
	cg01784199-chr1:78682351:SNP	cg01784199	TSS200	NM_007034	DNAJB4		chr1	78470506	chr1:78682351:SNP	rs1770311	211845	0.133867	0.0098338	3.351e-42	23827	A	T	0.3227	0.0323	TRUE	30	++++++-?+++--?++-++?+?++?++++++++?-+	59.1	70.9087	2.275e-05	0.004258	0.123891	0.0162045	2.082e-14	0.0240448	2.586e-08	72	FALSE	1
	cg01784199-chr1:78603422:INDEL	cg01784199	TSS200	NM_007034	DNAJB4		chr1	78470506	chr1:78603422:INDEL	chr1.78603422	132916	0.211717	0.0113064	3.075e-78	22560	D	I	0.2235	0.0135	TRUE	29	+++++++?+?+-+?+++++++?++?++++++?+?-+	69.3	91.3289	1.228e-08	0.0085233	0.198225	0.0214473	2.409e-20	0.0368787	9.417e-09	72	FALSE	1
	cg01784199-chr1:78107874:SNP	cg01784199	TSS200	NM_007034	DNAJB4		chr1	78470506	chr1:78107874:SNP	rs278839	362632	0.266201	0.0167885	1.274e-56	16828	C	T	0.1205	0.0174	TRUE	23	------??-?-+??--?---?????+?------?+-	58.2	52.572	0.0002605	0.0091235	0.258312	0.0269759	1.012e-21	0.0401184	3.236e-11	72	FALSE	1
	cg01784199-chr1:78596312:SNP	cg01784199	TSS200	NM_007034	DNAJB4		chr1	78470506	chr1:78596312:SNP	rs609390	125806	0.224908	0.010498	7.99e-102	26024	C	T	0.2226	0.0131	TRUE	33	-----------+-?-------?-----------?+-	70.3	107.696	4.008e-10	0.0087158	0.210674	0.0201325	1.259e-25	0.035331	1.943e-10	72	FALSE	1
	cg01784199-chr1:78349214:SNP	cg01784199	TSS200	NM_007034	DNAJB4		chr1	78470506	chr1:78349214:SNP	rs9729667	121292	-0.097293	0.0098027	3.238e-23	22773	T	C	0.3515	0.034	TRUE	29	---+---?-?---?--+----?-??--------?+-	33.7	42.228	0.04126	0.0014417	-0.0921184	0.0126457	3.228e-13	0.0147839	4.673e-11	72	FALSE	1
	cg01784199-chr1:78590255:SNP	cg01784199	TSS200	NM_007034	DNAJB4		chr1	78470506	chr1:78590255:SNP	rs12758374	119749	0.117268	0.0090315	1.503e-38	26034	C	A	0.3781	0.0236	TRUE	33	------+----++?--+----?-----------?++	55.6	72.0002	6.528e-05	0.0034108	0.110237	0.0142299	9.418e-15	0.020321	7.891e-09	72	FALSE	1
	cg01784199-chr1:78643375:SNP	cg01784199	TSS200	NM_007034	DNAJB4		chr1	78470506	chr1:78643375:SNP	rs627493	172869	0.130418	0.0094184	1.323e-43	26028	A	G	0.3197	0.0277	TRUE	33	+++++++++++-+?+++++++?+++++++++++?-+	35.1	49.2938	0.02604	0.001602	0.12545	0.0121943	8.014e-25	0.0145083	2.491e-19	72	FALSE	1
	cg01784199-chr1:78622891:SNP	cg01784199	TSS200	NM_007034	DNAJB4		chr1	78470506	chr1:78622891:SNP	rs11162418	152385	0.143195	0.0096149	3.66e-50	25999	G	C	0.3007	0.0285	TRUE	33	-----------+-?----+--?-----------?+-	52.5	67.4253	0.0002507	0.0034189	0.134812	0.0146228	2.991e-20	0.020259	1.57e-12	72	FALSE	1
	cg01784199-chr1:78364445:SNP	cg01784199	TSS200	NM_007034	DNAJB4		chr1	78470506	chr1:78364445:SNP	rs140963009	106061	-0.0955621	0.0100616	2.146e-21	21438	T	C	0.3565	0.0352	TRUE	27	---+---?-?---?--+----?-??-?----?-?+-	31	37.6788	0.06484	0.0012528	-0.0893625	0.0127336	2.253e-12	0.0145811	5.608e-11	72	FALSE	1
	cg01784199-chr1:78694556:SNP	cg01784199	TSS200	NM_007034	DNAJB4		chr1	78470506	chr1:78694556:SNP	rs4650619	224050	0.109913	0.0094818	4.526e-31	24739	C	T	0.3423	0.0242	TRUE	31	------+?---++?-------?--?--------?+-	53.5	64.5642	0.0002493	0.0032563	0.103763	0.0146168	1.258e-12	0.0204062	7.194e-08	72	FALSE	1
	cg01784199-chr1:78547668:SNP	cg01784199	TSS200	NM_007034	DNAJB4		chr1	78470506	chr1:78547668:SNP	rs686716	77162	0.260408	0.0100564	7.65e-148	25409	G	T	0.2552	0.0156	TRUE	32	-------------?-------?----?------?+-	80.6	159.969	2.615e-19	0.0136642	0.229269	0.0237994	5.78e-22	0.0518941	5.219e-07	72	FALSE	1
	cg01784199-chr1:78625962:SNP	cg01784199	TSS200	NM_007034	DNAJB4		chr1	78470506	chr1:78625962:SNP	rs7417073	155456	0.143428	0.0097698	8.564e-49	25247	T	C	0.2997	0.029	TRUE	32	+++++++?+++-+?++++-++?+++++++++++?-+	53.2	66.2644	0.0002314	0.0035203	0.134734	0.0149932	2.555e-19	0.0208835	6.511e-12	72	FALSE	1
	cg01784199-chr1:78688183:SNP	cg01784199	TSS200	NM_007034	DNAJB4		chr1	78470506	chr1:78688183:SNP	rs658377	217677	0.130768	0.0096559	8.727e-42	24752	A	G	0.3209	0.0313	TRUE	31	++++++-?+++--?++-++++?++?++++++++?-+	58.7	72.5626	2.185e-05	0.0041605	0.120542	0.0157979	2.342e-14	0.0233551	2.154e-08	72	FALSE	1
	cg01784199-chr1:78644795:SNP	cg01784199	TSS200	NM_007034	DNAJB4		chr1	78470506	chr1:78644795:SNP	rs582795	174289	0.245299	0.0110576	4.92e-109	26028	T	G	0.1921	0.0144	TRUE	33	+++++++++++-+?+++++++?+++++++++++?-+	71.6	112.604	6.618e-11	0.0102879	0.233238	0.0216378	4.318e-27	0.0389101	2.896e-10	72	FALSE	1
	cg01784199-chr1:78581270:SNP	cg01784199	TSS200	NM_007034	DNAJB4		chr1	78470506	chr1:78581270:SNP	rs585072	110764	0.237578	0.010696	2.64e-109	26033	C	T	0.2112	0.0161	TRUE	33	-----------+-?-------?-----------?+-	71.8	113.637	4.513e-11	0.0097604	0.222532	0.0210767	4.656e-26	0.0379833	3.98e-10	72	FALSE	1
	cg01784199-chr1:78645636:SNP	cg01784199	TSS200	NM_007034	DNAJB4		chr1	78470506	chr1:78645636:SNP	rs659902	175130	0.24543	0.0110555	3.45e-109	26028	C	A	0.1922	0.0144	TRUE	33	-----------+-?-------?-----------?+-	71.6	112.646	6.516e-11	0.0102895	0.233324	0.0216379	4.136e-27	0.0389174	2.855e-10	72	FALSE	1
	cg01784199-chr1:78608894:SNP	cg01784199	TSS200	NM_007034	DNAJB4		chr1	78470506	chr1:78608894:SNP	rs618551	138388	0.220647	0.0107324	6.38e-94	24430	G	A	0.2288	0.0138	TRUE	31	------?----+-?-------?-------?---?+-	69.3	97.5983	4.43e-09	0.0081652	0.20572	0.0203109	4.127e-24	0.0349153	2.624e-10	72	FALSE	1
	cg01784199-chr1:78695253:SNP	cg01784199	TSS200	NM_007034	DNAJB4		chr1	78470506	chr1:78695253:SNP	rs10493608	224747	0.117743	0.0094421	1.089e-35	25534	A	T	0.324	0.017	TRUE	32	+++++++++++-+?+++++++?++?++++++++?-+	54.2	67.745	0.0001499	0.0034276	0.112275	0.014655	1.842e-14	0.0206341	1.155e-08	72	FALSE	1
	cg01784199-chr1:78607268:SNP	cg01784199	TSS200	NM_007034	DNAJB4		chr1	78470506	chr1:78607268:SNP	rs586300	136762	0.296727	0.0114484	4.1e-148	26033	T	G	0.1769	0.0176	TRUE	33	+++++++++++++?+++++++?+++++++++++?-+	75.7	131.444	5.207e-14	0.0136142	0.277212	0.0241896	2.096e-30	0.0470257	2.792e-10	72	FALSE	1
	cg01784199-chr1:78618151:SNP	cg01784199	TSS200	NM_007034	DNAJB4		chr1	78470506	chr1:78618151:SNP	rs2025614	147645	0.109907	0.0092436	1.333e-32	24741	G	A	0.3895	0.0215	TRUE	31	-------?---+-?--+----?--?--------?++	40.2	50.1595	0.01194	0.0018069	0.104324	0.0125569	9.728e-17	0.0154552	1.149e-12	72	FALSE	1
	cg01784199-chr1:78160252:SNP	cg01784199	TSS200	NM_007034	DNAJB4		chr1	78470506	chr1:78160252:SNP	rs202097262	310254	0.295122	0.0145438	1.51e-91	13351	T	A	0.22	0.0149	TRUE	16	?--??-????--??-?----??-??-???--???+-	82.5	85.6394	6.407e-12	0.0166828	0.248312	0.0373996	3.149e-11	0.0830349	0.0003791	72	FALSE	1
	cg01784199-chr1:78547823:SNP	cg01784199	TSS200	NM_007034	DNAJB4		chr1	78470506	chr1:78547823:SNP	rs483760	77317	0.26035	0.0100566	8.96e-148	25408	C	T	0.2552	0.0156	TRUE	32	-------------?-------?----?------?+-	80.6	159.75	2.86e-19	0.0136413	0.229249	0.023784	5.482e-22	0.0518237	5.067e-07	72	FALSE	1
	cg01784199-chr1:78629908:SNP	cg01784199	TSS200	NM_007034	DNAJB4		chr1	78470506	chr1:78629908:SNP	rs7555504	159402	0.143456	0.0096197	2.724e-50	26033	T	G	0.2992	0.0284	TRUE	33	+++++++++++-+?++++-++?+++++++++++?-+	49.2	62.9514	0.000881	0.0029903	0.135792	0.0141345	7.46e-22	0.0189241	3.441e-14	72	FALSE	1
	cg01784199-chr1:78603687:INDEL	cg01784199	TSS200	NM_007034	DNAJB4		chr1	78470506	chr1:78603687:INDEL	chr1.78603687	133181	0.209453	0.011299	1.034e-76	22560	I	D	0.224	0.0132	TRUE	29	-------?-?-+-?-------?--?------?-?+-	69.4	91.5489	1.134e-08	0.0085423	0.19663	0.0214622	5.11e-20	0.0369433	1.432e-08	72	FALSE	1
	cg01784199-chr1:77896934:SNP	cg01784199	TSS200	NM_007034	DNAJB4		chr1	78470506	chr1:77896934:SNP	rs7537574	573572	0.097267	0.0089233	1.148e-27	24923	G	A	0.4721	0.028	TRUE	31	----------++-?-------?--?-?------?+-	54.4	65.749	0.0001758	0.0029864	0.0943999	0.0139273	1.218e-11	0.0195565	6.571e-07	72	FALSE	1
	cg01784199-chr1:78688656:SNP	cg01784199	TSS200	NM_007034	DNAJB4		chr1	78470506	chr1:78688656:SNP	rs6665090	218150	0.233292	0.0111978	2.14e-96	24750	A	G	0.1979	0.0159	TRUE	31	+++++++?+++-+?+++++++?++?++++++++?-+	74.2	116.497	3.918e-12	0.0113658	0.219983	0.023067	1.475e-21	0.0434835	8.092e-08	72	FALSE	1
	cg01784199-chr1:78638316:SNP	cg01784199	TSS200	NM_007034	DNAJB4		chr1	78470506	chr1:78638316:SNP	rs10873966	167810	0.120135	0.0092301	9.979e-39	26027	G	A	0.3434	0.0306	TRUE	33	------+----+-?--+----?-----------?+-	42.1	55.3014	0.006447	0.0020744	0.113904	0.0127102	3.199e-19	0.0159512	5.019e-14	72	FALSE	1
	cg01784199-chr1:78605969:SNP	cg01784199	TSS200	NM_007034	DNAJB4		chr1	78470506	chr1:78605969:SNP	rs521029	135463	0.223508	0.0104847	7.81e-101	26032	A	G	0.2235	0.0132	TRUE	33	+++++++++++-+?+++++++?+++++++++++?-+	70	106.615	5.937e-10	0.0085697	0.210006	0.0200088	9.046e-26	0.0349321	1.571e-10	72	FALSE	1
	cg01784199-chr1:78606663:SNP	cg01784199	TSS200	NM_007034	DNAJB4		chr1	78470506	chr1:78606663:SNP	rs582281	136157	0.223581	0.0104866	7.31e-101	26031	C	A	0.2234	0.0132	TRUE	33	-----------+-?-------?-----------?+-	69.8	106.033	7.329e-10	0.0085061	0.210249	0.0199598	6.046e-26	0.0347478	1.24e-10	72	FALSE	1
	cg01784199-chr1:78606584:SNP	cg01784199	TSS200	NM_007034	DNAJB4		chr1	78470506	chr1:78606584:SNP	rs582395	136078	0.223593	0.0104866	7.12e-101	26031	C	T	0.2235	0.0132	TRUE	33	-----------+-?-------?-----------?+-	69.8	106.007	7.4e-10	0.008503	0.210264	0.0199573	5.915e-26	0.0347389	1.224e-10	72	FALSE	1
	cg01784199-chr1:78603846:SNP	cg01784199	TSS200	NM_007034	DNAJB4		chr1	78470506	chr1:78603846:SNP	rs642248	133340	0.223707	0.0104816	4.55e-101	26032	A	G	0.2237	0.0133	TRUE	33	+++++++++++-+?+++++++?+++++++++++?-+	70	106.534	6.113e-10	0.0085559	0.210237	0.019997	7.495e-26	0.0348954	1.448e-10	72	FALSE	1
	cg01784199-chr1:78548048:SNP	cg01784199	TSS200	NM_007034	DNAJB4		chr1	78470506	chr1:78548048:SNP	rs571255	77542	0.260441	0.0100565	7.05e-148	25409	C	T	0.2552	0.0157	TRUE	32	-------------?-------?----?------?+-	80.6	159.947	2.638e-19	0.013662	0.229331	0.023798	5.603e-22	0.0518873	5.184e-07	72	FALSE	1
	cg01784199-chr1:78541624:INDEL	cg01784199	TSS200	NM_007034	DNAJB4		chr1	78470506	chr1:78541624:INDEL	chr1.78541624	71118	0.246332	0.0108477	3.71e-114	21952	D	I	0.2553	0.016	TRUE	28	+++++++?+?+++?+++++++?++?+?++++?+?-+	80.1	135.555	2.027e-16	0.0134969	0.215941	0.0254471	2.141e-17	0.0544613	6.095e-06	72	FALSE	1
	cg01784199-chr1:78668222:INDEL	cg01784199	TSS200	NM_007034	DNAJB4		chr1	78470506	chr1:78668222:INDEL	chr1.78668222	197716	0.223122	0.0147154	6.264e-52	14486	I	D	0.196	0.013	TRUE	18	?--??--???-+??-?---???--?-?-?--???+-	69.9	56.4679	3.973e-06	0.0093479	0.203375	0.0287429	1.487e-12	0.0488793	5.001e-06	72	FALSE	1
	cg01784199-chr1:78600560:SNP	cg01784199	TSS200	NM_007034	DNAJB4		chr1	78470506	chr1:78600560:SNP	rs114787911	130054	0.260028	0.0307897	3.034e-17	22024	A	G	0.0286	0.0101	TRUE	26	++-+++?+++-++?+??++?+?++?-??+++++?-+	0	22.6414	0.5985	0	0.260028	0.0307897	3.034e-17	0.0307897	3.034e-17	72	FALSE	1
	cg01784199-chr1:78658092:SNP	cg01784199	TSS200	NM_007034	DNAJB4		chr1	78470506	chr1:78658092:SNP	rs616518	187586	0.124118	0.0095432	1.132e-38	24346	G	C	0.3437	0.0311	TRUE	31	------+?---+-?--+--?-?-----------?+-	40.4	50.3691	0.01135	0.001946	0.117831	0.0129869	1.157e-19	0.0160227	9.455e-15	72	FALSE	1
	cg01784199-chr1:78656695:SNP	cg01784199	TSS200	NM_007034	DNAJB4		chr1	78470506	chr1:78656695:SNP	rs653899	186189	0.123312	0.009399	2.539e-39	25094	A	G	0.344	0.0308	TRUE	32	++++++-++++-+?++-++?+?+++++++++++?-+	39.7	51.4156	0.01204	0.0018883	0.117218	0.0126876	2.493e-20	0.0155889	2.569e-15	72	FALSE	1
	cg01784199-chr1:78591093:SNP	cg01784199	TSS200	NM_007034	DNAJB4		chr1	78470506	chr1:78591093:SNP	rs566236	120587	0.238633	0.010696	2.92e-110	26007	C	T	0.2115	0.0165	TRUE	33	-----------+-?-------?-----------?+-	71.8	113.622	4.539e-11	0.0097578	0.2235	0.0210707	2.761e-26	0.0379782	3.312e-10	72	FALSE	1
	cg01784199-chr1:78712984:SNP	cg01784199	TSS200	NM_007034	DNAJB4		chr1	78470506	chr1:78712984:SNP	rs661630	242478	0.187541	0.0106204	8.748e-70	25526	A	G	0.2202	0.021	TRUE	32	+++++++++++--?+++++++?++?++++++++?-+	71.9	110.225	8.264e-11	0.0093452	0.17856	0.0209057	1.328e-17	0.0377625	6.823e-07	72	FALSE	1
	cg01784199-chr1:78560583:SNP	cg01784199	TSS200	NM_007034	DNAJB4		chr1	78470506	chr1:78560583:SNP	rs565164	90077	0.261593	0.0102664	3.24e-143	24714	A	G	0.2506	0.0157	TRUE	31	+++++++?+++++?+++++++?++?++++++++?-+	81.4	160.945	7.441e-20	0.0144844	0.233268	0.0247758	4.725e-21	0.0550776	2.039e-06	72	FALSE	1
	cg01784199-chr1:78532054:SNP	cg01784199	TSS200	NM_007034	DNAJB4		chr1	78470506	chr1:78532054:SNP	rs610501	61548	0.259613	0.0100592	7.13e-147	25398	G	A	0.2553	0.0154	TRUE	32	-------------?-------?----?------?+-	80.5	159.095	3.742e-19	0.0135789	0.228459	0.0237423	6.428e-22	0.0516251	4.935e-07	72	FALSE	1
	cg01784199-chr1:78309826:INDEL	cg01784199	TSS200	NM_007034	DNAJB4		chr1	78470506	chr1:78309826:INDEL	chr1.78309826	160680	0.142965	0.0114434	8.128e-36	15699	D	I	0.4167	0.0407	TRUE	19	+++?++????++????++++??+??+??+++?+?++	46.8	33.8506	0.01314	0.0022715	0.1352	0.0169424	1.464e-15	0.0215203	3.068e-11	72	FALSE	1
	cg01784199-chr1:78581093:SNP	cg01784199	TSS200	NM_007034	DNAJB4		chr1	78470506	chr1:78581093:SNP	rs595384	110587	0.237578	0.010696	2.64e-109	26033	C	T	0.2112	0.0161	TRUE	33	-----------+-?-------?-----------?+-	71.8	113.637	4.513e-11	0.0097604	0.222532	0.0210767	4.656e-26	0.0379833	3.98e-10	72	FALSE	1
	cg01784199-chr1:78139695:INDEL	cg01784199	TSS200	NM_007034	DNAJB4		chr1	78470506	chr1:78139695:INDEL	chr1.78139695	330811	0.241053	0.0136981	2.574e-69	13350	I	D	0.2657	0.0234	TRUE	16	?--??-????--??-?----??-??-???--???+-	79	71.5062	2.405e-09	0.0118443	0.197796	0.0323546	9.754e-10	0.0653	0.000223	72	FALSE	1
	cg01784199-chr1:77903816:SNP	cg01784199	TSS200	NM_007034	DNAJB4		chr1	78470506	chr1:77903816:SNP	rs7545638	566690	-0.0872443	0.0091889	2.213e-21	25412	C	T	0.371	0.0178	TRUE	32	+-++++++++-++?--+++++?+++-?++++++?++	57.2	72.449	3.623e-05	0.0036642	-0.0866127	0.0147758	4.579e-09	0.0214751	4.853e-05	72	FALSE	1
	cg01784199-chr1:78692013:SNP	cg01784199	TSS200	NM_007034	DNAJB4		chr1	78470506	chr1:78692013:SNP	rs681907	221507	0.208725	0.0108717	3.774e-82	25516	C	T	0.207	0.0201	TRUE	32	-----------+-?-------?--?--------?+-	74.9	123.426	5.594e-13	0.0114263	0.196926	0.0226306	3.269e-18	0.0432853	1.421e-06	72	FALSE	1
	cg01784199-chr1:78515675:SNP	cg01784199	TSS200	NM_007034	DNAJB4		chr1	78470506	chr1:78515675:SNP	rs10873964	45169	0.165575	0.0090825	2.971e-74	24897	T	G	0.412	0.0213	TRUE	31	+++++++++++--?++-++++?++?+?++++++?-+	72.9	110.687	3.552e-11	0.006981	0.146867	0.0182821	9.483e-16	0.0335103	7.771e-07	72	FALSE	1
	cg01784199-chr1:78631087:SNP	cg01784199	TSS200	NM_007034	DNAJB4		chr1	78470506	chr1:78631087:SNP	rs12749252	160581	0.143331	0.0096171	3.116e-50	26024	G	A	0.2995	0.0286	TRUE	33	-----------+-?----+--?-----------?+-	49.1	62.9087	0.0008913	0.0029844	0.135739	0.0141234	7.188e-22	0.0189062	3.425e-14	72	FALSE	1
	cg01784199-chr1:78608215:SNP	cg01784199	TSS200	NM_007034	DNAJB4		chr1	78470506	chr1:78608215:SNP	rs12126464	137709	0.128406	0.0115397	9.232e-29	15884	T	C	0.3745	0.028	TRUE	20	?++??++???+-??+?-+++??++++?+?++???--	58.2	45.4074	0.0006009	0.0038119	0.115151	0.0190726	1.565e-09	0.0275783	3.223e-06	72	FALSE	1
	cg01784199-chr1:78630890:SNP	cg01784199	TSS200	NM_007034	DNAJB4		chr1	78470506	chr1:78630890:SNP	rs2351909	160384	0.143254	0.0096171	3.517e-50	26026	C	A	0.2995	0.0286	TRUE	33	-----------+-?----+--?-----------?+-	49	62.716	0.0009395	0.0029659	0.135703	0.0141014	6.369e-22	0.0188484	2.954e-14	72	FALSE	1
	cg01784199-chr1:78649146:SNP	cg01784199	TSS200	NM_007034	DNAJB4		chr1	78470506	chr1:78649146:SNP	rs647400	178640	0.245325	0.0110581	4.78e-109	26029	A	G	0.1921	0.0144	TRUE	33	+++++++++++-+?+++++++?+++++++++++?-+	71.6	112.506	6.862e-11	0.0102766	0.232904	0.0216315	4.933e-27	0.0388781	2.789e-10	72	FALSE	1
	cg01784199-chr1:77934335:SNP	cg01784199	TSS200	NM_007034	DNAJB4		chr1	78470506	chr1:77934335:SNP	rs10782651	536171	0.128065	0.0090451	1.654e-45	24707	C	T	0.4408	0.023	TRUE	31	-------?-----?-++----?--?--------?--	52.6	63.3414	0.0003561	0.0028611	0.121026	0.0138319	2.138e-18	0.0190976	2.003e-11	72	FALSE	1
	cg01784199-chr1:77971205:SNP	cg01784199	TSS200	NM_007034	DNAJB4		chr1	78470506	chr1:77971205:SNP	rs12133202	499301	0.131978	0.0100742	3.269e-39	22669	T	A	0.3192	0.0247	TRUE	29	------+?-?---?-------?--?-?------?--	46.4	52.2075	0.00363	0.0025886	0.128751	0.0144939	6.5e-19	0.0187839	2.124e-12	72	FALSE	1
	cg01784199-chr1:78574129:SNP	cg01784199	TSS200	NM_007034	DNAJB4		chr1	78470506	chr1:78574129:SNP	rs6684364	103623	0.198386	0.0102835	6.311e-83	25541	A	G	0.2428	0.0209	TRUE	32	+++++++++++++?+++++++?++?-+++++++?-+	66.3	91.9637	5.912e-08	0.0067463	0.185128	0.0185599	1.969e-23	0.0305068	7.872e-11	72	FALSE	1
	cg01784199-chr1:78655542:SNP	cg01784199	TSS200	NM_007034	DNAJB4		chr1	78470506	chr1:78655542:SNP	rs4528070	185036	0.238363	0.0145365	1.991e-60	14985	C	T	0.1941	0.0146	TRUE	19	?--??--???-+??-?---???----?-?--???+-	74	69.2712	6.001e-08	0.0117796	0.218438	0.0303811	6.482e-13	0.0559422	2.036e-05	72	FALSE	1
	cg01784199-chr1:78668232:SNP	cg01784199	TSS200	NM_007034	DNAJB4		chr1	78470506	chr1:78668232:SNP	rs201876668	197726	0.23686	0.0145401	1.159e-59	14985	C	T	0.194	0.0144	TRUE	19	?--??--???-+??-?---???----?-?--???+-	73.7	68.3262	8.657e-08	0.0115676	0.216991	0.0301822	6.509e-13	0.0551926	1.775e-05	72	FALSE	1
	cg01784199-chr1:78400540:SNP	cg01784199	TSS200	NM_007034	DNAJB4		chr1	78470506	chr1:78400540:SNP	rs1780050	69966	0.173624	0.0090558	6.25e-82	24917	C	A	0.409	0.03	TRUE	31	-------------?-------?-?--?------?+-	61.8	78.5701	3.165e-06	0.0041828	0.163311	0.0154705	4.749e-26	0.0237171	2.468e-13	72	FALSE	1
	cg01784199-chr1:78593679:INDEL	cg01784199	TSS200	NM_007034	DNAJB4		chr1	78470506	chr1:78593679:INDEL	chr1.78593679	123173	0.192996	0.0112048	1.743e-66	22559	I	D	0.2282	0.0144	TRUE	29	-------?-?-+-?-------?--?+-----?-?+-	70.3	94.3273	4.124e-09	0.0087677	0.180353	0.0216009	6.863e-17	0.0377472	3.173e-07	72	FALSE	1
	cg01784199-chr1:78557608:SNP	cg01784199	TSS200	NM_007034	DNAJB4		chr1	78470506	chr1:78557608:SNP	rs630640	87102	0.264526	0.0099725	4.9e-155	26025	G	A	0.2532	0.0158	TRUE	33	-------------?-------?-----------?+-	80.6	165.248	6.96e-20	0.0138611	0.236953	0.0235828	9.405e-24	0.0514977	2.797e-07	72	FALSE	1
	cg01784199-chr1:77929479:SNP	cg01784199	TSS200	NM_007034	DNAJB4		chr1	78470506	chr1:77929479:SNP	rs11162350	541027	0.117258	0.0093082	2.184e-36	23282	T	G	0.443	0.022	TRUE	30	+++++++?+?+++?+--++++?++?++++++++?++	46.1	53.813	0.003399	0.00226	0.112054	0.0133377	4.418e-17	0.0172725	1.131e-11	72	FALSE	1
	cg01784199-chr1:78335322:INDEL	cg01784199	TSS200	NM_007034	DNAJB4		chr1	78470506	chr1:78335322:INDEL	chr1.78335322	135184	-0.109435	0.0124843	1.854e-18	14026	I	D	0.3465	0.0272	TRUE	17	?++??+????++??+?-+++??+??+?+?++???-+	16.6	19.1765	0.2596	0.0005467	-0.103529	0.0142398	3.584e-13	0.0149628	2.597e-13	72	FALSE	1
	cg01784199-chr1:78602292:INDEL	cg01784199	TSS200	NM_007034	DNAJB4		chr1	78470506	chr1:78602292:INDEL	chr1.78602292	131786	0.127908	0.0122449	1.531e-25	13300	D	I	0.4762	0.0243	TRUE	16	?++??++???++??+?+++???+??+???++???++	42.3	25.9846	0.03819	0.0018341	0.120274	0.0174012	4.785e-12	0.0212119	1.639e-09	72	FALSE	1
	cg01784199-chr1:78703306:SNP	cg01784199	TSS200	NM_007034	DNAJB4		chr1	78470506	chr1:78703306:SNP	rs11162436	232800	0.12793	0.0096343	3.079e-40	26026	T	C	0.2914	0.0181	TRUE	33	+++++++++++--?+++++++?+++-+++++++?-+	58.5	77.0911	1.37e-05	0.0043695	0.120693	0.0156593	1.284e-14	0.0232099	3.55e-08	72	FALSE	1
	cg01784199-chr1:78624714:SNP	cg01784199	TSS200	NM_007034	DNAJB4		chr1	78470506	chr1:78624714:SNP	rs4529663	154208	0.142875	0.0096102	5.39e-50	26024	T	C	0.3001	0.0285	TRUE	33	+++++++++++-+?++++-++?+++++++++++?-+	53.5	68.8504	0.0001659	0.0035531	0.134226	0.0147737	1.033e-19	0.020677	4.851e-12	72	FALSE	1
	cg01784199-chr1:78634998:SNP	cg01784199	TSS200	NM_007034	DNAJB4		chr1	78470506	chr1:78634998:SNP	rs644332	164492	0.244082	0.0110537	4.77e-108	26023	G	A	0.1923	0.0143	TRUE	33	-----------+-?-------?-----------?+-	71.7	112.958	5.804e-11	0.010326	0.231836	0.0216639	1.001e-26	0.0390191	3.964e-10	72	FALSE	1
	cg01784199-chr1:78557514:SNP	cg01784199	TSS200	NM_007034	DNAJB4		chr1	78470506	chr1:78557514:SNP	rs631045	87008	0.264333	0.0099697	6.75e-155	26025	A	G	0.2531	0.0156	TRUE	33	+++++++++++++?+++++++?+++++++++++?-+	80.7	165.594	6.038e-20	0.0138892	0.236742	0.0235992	1.105e-23	0.0515914	2.998e-07	72	FALSE	1
	cg01784199-chr1:78557911:SNP	cg01784199	TSS200	NM_007034	DNAJB4		chr1	78470506	chr1:78557911:SNP	rs481199	87405	0.264426	0.0099705	5.59e-155	26026	A	G	0.2531	0.0156	TRUE	33	+++++++++++++?+++++++?+++++++++++?-+	80.6	165.253	6.945e-20	0.013856	0.23681	0.0235776	9.778e-24	0.0514894	2.813e-07	72	FALSE	1
	cg01784199-chr1:78705154:SNP	cg01784199	TSS200	NM_007034	DNAJB4		chr1	78470506	chr1:78705154:SNP	rs7540033	234648	0.202842	0.010854	6.172e-78	25530	G	A	0.2074	0.0196	TRUE	32	-----------++?-------?--?--------?+-	74.1	119.815	2.232e-12	0.010944	0.191146	0.0222694	9.214e-18	0.0419506	1.33e-06	72	FALSE	1
	cg01784199-chr1:78392446:SNP	cg01784199	TSS200	NM_007034	DNAJB4		chr1	78470506	chr1:78392446:SNP	rs1166698	78060	0.315588	0.011494	5.79e-166	22080	A	G	0.2098	0.0176	TRUE	28	+++++++++?+++?+++++++?+??+?+++++??-+	80.1	135.962	1.716e-16	0.0152214	0.290241	0.0270253	6.633e-27	0.0578798	4.968e-08	72	FALSE	1
	cg01784199-chr1:78035589:SNP	cg01784199	TSS200	NM_007034	DNAJB4		chr1	78470506	chr1:78035589:SNP	rs17385707	434917	0.28908	0.0127365	4.8e-114	20338	A	G	0.1808	0.0198	TRUE	25	++++++??+?+++?++?++++?+??-?+++++??++	73.8	91.6055	7.805e-10	0.0116983	0.266525	0.026213	2.764e-24	0.0486138	2.74e-09	72	FALSE	1
	cg01784199-chr1:78531558:SNP	cg01784199	TSS200	NM_007034	DNAJB4		chr1	78470506	chr1:78531558:SNP	rs12405751	61052	-0.10374	0.0094403	4.315e-28	22673	T	C	0.4232	0.0272	TRUE	29	-------?-?---?--+----?--?-?------?-+	40.2	46.7902	0.01441	0.0017659	-0.0965918	0.0128679	6.078e-14	0.0157755	4.832e-11	72	FALSE	1
	cg01784199-chr1:78530907:SNP	cg01784199	TSS200	NM_007034	DNAJB4		chr1	78470506	chr1:78530907:SNP	rs594852	60401	0.260042	0.0100601	2.5e-147	25401	C	T	0.2552	0.0154	TRUE	32	-------------?-------?----?------?+-	80.5	159.164	3.638e-19	0.0135883	0.228951	0.0237481	5.378e-22	0.0516518	4.79e-07	72	FALSE	1
	cg01784199-chr1:77938469:SNP	cg01784199	TSS200	NM_007034	DNAJB4		chr1	78470506	chr1:77938469:SNP	rs2803160	532037	-0.0981457	0.0094886	4.475e-25	22420	G	T	0.465	0.0443	TRUE	29	+++++++?+?+++?+--++++?++++?++++?+?++	9.3	30.8836	0.3223	0.0002734	-0.0975437	0.0101589	7.858e-22	0.0104658	6.738e-21	72	FALSE	1
	cg01784199-chr1:78706022:SNP	cg01784199	TSS200	NM_007034	DNAJB4		chr1	78470506	chr1:78706022:SNP	rs11162437	235516	0.0923874	0.0092104	1.116e-23	24717	A	G	0.3943	0.0245	TRUE	31	+++++++?+++--?++-++++?++?++++++++?-+	41	50.8273	0.01016	0.0018524	0.0866006	0.0125816	5.856e-12	0.0156046	3.209e-09	72	FALSE	1
	cg01784199-chr1:78592234:INDEL	cg01784199	TSS200	NM_007034	DNAJB4		chr1	78470506	chr1:78592234:INDEL	chr1.78592234	121728	0.213861	0.0142515	6.68e-51	13940	D	I	0.2281	0.016	TRUE	17	?++??++???+-??+?+++???+??+?+?++???-+	74.3	62.2167	2.205e-07	0.0103437	0.186046	0.0301333	6.654e-10	0.0554175	0.0001138	72	FALSE	1
	cg01784199-chr1:78604096:SNP	cg01784199	TSS200	NM_007034	DNAJB4		chr1	78470506	chr1:78604096:SNP	rs580426	133590	0.223643	0.0104827	5.44e-101	26034	T	C	0.2235	0.0132	TRUE	33	+++++++++++-+?+++++++?+++++++++++?-+	69.9	106.287	6.687e-10	0.0085294	0.210142	0.0199767	7.035e-26	0.034818	1.334e-10	72	FALSE	1
	cg01784199-chr1:78627085:SNP	cg01784199	TSS200	NM_007034	DNAJB4		chr1	78470506	chr1:78627085:SNP	rs11162420	156579	0.141256	0.0102193	1.865e-43	23048	C	T	0.3019	0.0307	TRUE	30	-------?-?-+-?----+--?---------?-?+-	52.7	61.2608	0.0004293	0.0035372	0.13332	0.0156167	1.377e-17	0.0215876	6.015e-11	72	FALSE	1
	cg01784199-chr1:78531345:SNP	cg01784199	TSS200	NM_007034	DNAJB4		chr1	78470506	chr1:78531345:SNP	rs11162411	60839	0.173231	0.0090765	3.32e-81	25403	A	T	0.381	0.0154	TRUE	32	+++++++++++++?++-++++?++++?++++++?-+	66.8	93.2919	3.724e-08	0.0053717	0.155888	0.0165183	3.825e-21	0.0273149	2.268e-10	72	FALSE	1
	cg01784199-chr1:78627335:SNP	cg01784199	TSS200	NM_007034	DNAJB4		chr1	78470506	chr1:78627335:SNP	rs11162423	156829	0.142516	0.0099126	7.186e-47	24508	C	A	0.3012	0.0295	TRUE	31	-------?---+-?----+--?---------?-?+-	51.6	62.0259	0.0005198	0.003297	0.13366	0.0149815	4.592e-19	0.0204945	3.555e-12	72	FALSE	1
	cg01784199-chr1:78526657:SNP	cg01784199	TSS200	NM_007034	DNAJB4		chr1	78470506	chr1:78526657:SNP	rs654185	56151	0.265089	0.0104154	6.78e-143	23620	T	A	0.2561	0.0153	TRUE	29	----?--?-----?-------?--?-?------?+-	82.4	158.713	3.256e-20	0.0149318	0.23141	0.0258666	3.676e-19	0.059038	7.118e-06	72	FALSE	1
	cg01784199-chr1:77951460:SNP	cg01784199	TSS200	NM_007034	DNAJB4		chr1	78470506	chr1:77951460:SNP	rs7522356	519046	0.124226	0.0091859	1.136e-41	24039	T	G	0.4339	0.0215	TRUE	31	+++++++++?+++?+--++++?++?++++++++?++	47.1	56.7144	0.002258	0.0023648	0.12012	0.0132666	1.374e-19	0.0173658	8.46e-13	72	FALSE	1
	cg01784199-chr1:78603463:SNP	cg01784199	TSS200	NM_007034	DNAJB4		chr1	78470506	chr1:78603463:SNP	rs1335482	132957	-0.113098	0.0089684	1.843e-36	24756	C	T	0.4765	0.0331	TRUE	31	+++++++?+++++?++-++++?++?++++++++?-+	36.9	47.5289	0.02208	0.0014805	-0.10893	0.0118636	4.235e-20	0.0142087	1.723e-15	72	FALSE	1
	cg01784199-chr1:78554249:SNP	cg01784199	TSS200	NM_007034	DNAJB4		chr1	78470506	chr1:78554249:SNP	rs1819258	83743	0.16951	0.0092821	1.66e-74	24140	A	G	0.3851	0.0158	TRUE	30	+++++++?+++++?++-++++?++?+?++++++?-+	70.1	97.1479	2.783e-09	0.0061706	0.150355	0.0178573	3.77e-17	0.0310944	4.995e-08	72	FALSE	1
	cg01784199-chr1:77966120:INDEL	cg01784199	TSS200	NM_007034	DNAJB4		chr1	78470506	chr1:77966120:INDEL	chr1.77966120	504386	0.109515	0.009538	1.626e-30	22560	D	I	0.4141	0.0206	TRUE	29	+++++++?+?+++?++-+-++?++?++++++?+?++	35.2	43.2369	0.03301	0.0014604	0.107295	0.012433	6.142e-18	0.0147284	1.041e-13	72	FALSE	1
	cg01784199-chr1:78666990:SNP	cg01784199	TSS200	NM_007034	DNAJB4		chr1	78470506	chr1:78666990:SNP	rs683097	196484	0.25102	0.0112577	3.9e-110	25129	G	T	0.1922	0.0145	TRUE	32	-----------+-?-----?-?-----------?+-	69.5	101.598	1.949e-09	0.0093574	0.238701	0.0213112	4.044e-29	0.0368954	1.021e-11	72	FALSE	1
	cg01784199-chr1:78152792:SNP	cg01784199	TSS200	NM_007034	DNAJB4		chr1	78470506	chr1:78152792:SNP	rs12741347	317714	-0.0969394	0.0095313	2.682e-24	22794	G	C	0.391	0.0334	TRUE	28	++++++?++++-+?++-++++?+??+?++++?+?-+	41.8	46.4001	0.01152	0.0018625	-0.0898169	0.0132228	1.101e-11	0.0163797	3.254e-09	72	FALSE	1
	cg01784199-chr1:77986516:SNP	cg01784199	TSS200	NM_007034	DNAJB4		chr1	78470506	chr1:77986516:SNP	rs10873947	483990	0.122463	0.0089348	9.313e-43	26029	A	G	0.3986	0.0189	TRUE	33	+++++++++++++?++-+-++?+++++++++++?++	46.8	60.1626	0.001866	0.0023504	0.118127	0.0128606	4.107e-20	0.0167982	3.094e-13	72	FALSE	1
	cg01784199-chr1:77903925:SNP	cg01784199	TSS200	NM_007034	DNAJB4		chr1	78470506	chr1:77903925:SNP	rs57412768	566581	-0.0872449	0.0091885	2.202e-21	25412	G	A	0.3708	0.0175	TRUE	32	+-++++++++-++?--+++++?+++-?++++++?++	57.2	72.3568	3.727e-05	0.0036557	-0.0867264	0.0147658	4.268e-09	0.0214468	4.742e-05	72	FALSE	1
	cg01784199-chr1:78707493:SNP	cg01784199	TSS200	NM_007034	DNAJB4		chr1	78470506	chr1:78707493:SNP	rs679843	236987	0.177377	0.0104804	2.964e-64	25530	T	C	0.2282	0.0192	TRUE	32	+++++++++++-+?+++++-+?++?++++++++?-+	68.2	97.5235	8.388e-09	0.0076454	0.169101	0.0194777	3.896e-18	0.0329706	7.455e-08	72	FALSE	1
	cg01784199-chr1:78624517:SNP	cg01784199	TSS200	NM_007034	DNAJB4		chr1	78470506	chr1:78624517:SNP	rs4258183	154011	0.140499	0.009758	5.307e-47	25283	A	G	0.3011	0.0289	TRUE	32	+++++++++++-+?++++-++?+++++++++?+?-+	54.1	67.569	0.0001579	0.0036415	0.131396	0.0151211	3.637e-18	0.0212691	3.954e-11	72	FALSE	1
	cg01784199-chr1:78605679:SNP	cg01784199	TSS200	NM_007034	DNAJB4		chr1	78470506	chr1:78605679:SNP	rs523751	135173	0.22372	0.0104832	4.75e-101	26030	A	T	0.2238	0.0132	TRUE	33	+++++++++++-+?+++++++?+++++++++++?-+	69.7	105.723	8.202e-10	0.0084647	0.210457	0.0199241	4.426e-26	0.0346348	1.051e-10	72	FALSE	1
	cg01784199-chr1:78582082:SNP	cg01784199	TSS200	NM_007034	DNAJB4		chr1	78470506	chr1:78582082:SNP	rs561300	111576	0.237735	0.0106963	1.93e-109	26033	C	A	0.2112	0.0162	TRUE	33	-----------+-?-------?-----------?+-	71.7	112.965	5.79e-11	0.0096806	0.222962	0.0210174	2.723e-26	0.0377596	3.054e-10	72	FALSE	1
	cg01784199-chr1:78587246:SNP	cg01784199	TSS200	NM_007034	DNAJB4		chr1	78470506	chr1:78587246:SNP	rs587433	116740	0.236278	0.0106653	9.54e-109	26027	G	C	0.2131	0.0167	TRUE	33	-----------+-?-------?-----------?+-	71.7	113.258	5.194e-11	0.0096581	0.221077	0.0209792	5.778e-26	0.0377477	3.864e-10	72	FALSE	1
	cg01784199-chr1:78593677:INDEL	cg01784199	TSS200	NM_007034	DNAJB4		chr1	78470506	chr1:78593677:INDEL	chr1.78593677	123171	-0.184278	0.0199238	2.264e-20	7162	D	I	0.7672	0.0195	TRUE	10	-??--???-???-??-????-?????-?-???-???	46.7	16.8738	0.05073	0.0035643	-0.188562	0.02807	1.848e-11	0.0373546	8.089e-07	72	FALSE	1
	cg01784199-chr1:78704975:SNP	cg01784199	TSS200	NM_007034	DNAJB4		chr1	78470506	chr1:78704975:SNP	rs2791586	234469	0.232096	0.0130192	4.342e-71	21193	A	G	0.1644	0.0116	TRUE	27	+++++++?+?+++?+++++?+?+??++?+++++?-+	64.3	72.8872	2.498e-06	0.0083955	0.224428	0.0229983	1.697e-22	0.0364974	2.027e-10	72	FALSE	1
	cg01784199-chr1:78582845:SNP	cg01784199	TSS200	NM_007034	DNAJB4		chr1	78470506	chr1:78582845:SNP	rs7515450	112339	0.121062	0.0090143	4.037e-41	26013	A	T	0.3798	0.0237	TRUE	33	++++++++++++-?++-++++?+++++++++++?--	48.4	61.9601	0.001154	0.0025452	0.116026	0.0131721	1.268e-18	0.017454	4.032e-12	72	FALSE	1
	cg01784199-chr1:78702180:SNP	cg01784199	TSS200	NM_007034	DNAJB4		chr1	78470506	chr1:78702180:SNP	rs1323096	231674	0.118307	0.0094471	5.584e-36	25533	T	A	0.3228	0.0171	TRUE	32	-----------+-?-------?--?--------?+-	54	67.4217	0.0001649	0.0034004	0.113171	0.0146218	9.948e-15	0.0205465	8.511e-09	72	FALSE	1
	cg01784199-chr1:78557664:SNP	cg01784199	TSS200	NM_007034	DNAJB4		chr1	78470506	chr1:78557664:SNP	rs630245	87158	0.264426	0.0099705	5.59e-155	26026	C	A	0.2531	0.0156	TRUE	33	-------------?-------?-----------?+-	80.6	165.253	6.945e-20	0.013856	0.23681	0.0235776	9.778e-24	0.0514894	2.813e-07	72	FALSE	1
	cg01784199-chr1:78690289:INDEL	cg01784199	TSS200	NM_007034	DNAJB4		chr1	78470506	chr1:78690289:INDEL	chr1.78690289	219783	0.186225	0.0203644	5.984e-20	7159	D	I	0.2128	0.0113	TRUE	10	+??++???+???+??+????+?????+?+???+???	49.4	17.783	0.03778	0.0041578	0.193614	0.0294922	5.206e-11	0.0402378	3.69e-06	72	FALSE	1
	cg01784199-chr1:78627217:SNP	cg01784199	TSS200	NM_007034	DNAJB4		chr1	78470506	chr1:78627217:SNP	rs12082228	156711	0.139326	0.0102049	1.943e-42	23050	A	G	0.303	0.0312	TRUE	30	+++++++?+?+-+?++++-++?+++++++++?+?-+	53.1	61.844	0.0003622	0.0035906	0.130968	0.0156657	6.265e-17	0.0217625	1.533e-10	72	FALSE	1
	cg01784199-chr1:78675232:SNP	cg01784199	TSS200	NM_007034	DNAJB4		chr1	78470506	chr1:78675232:SNP	rs582012	204726	0.118238	0.0099789	2.183e-32	22374	C	T	0.3413	0.0315	TRUE	29	------+?-?-+-?--+--?-?--?--------?+-	43.4	49.4425	0.007458	0.0022493	0.111654	0.0139657	1.297e-15	0.0176208	1.944e-11	72	FALSE	1
	cg01784199-chr1:78558419:SNP	cg01784199	TSS200	NM_007034	DNAJB4		chr1	78470506	chr1:78558419:SNP	rs3790592	87913	0.264241	0.0099727	1.06e-154	26026	C	T	0.2529	0.0156	TRUE	33	-------------?-------?-----------?+-	80.7	166.103	4.899e-20	0.0139506	0.236611	0.0236414	1.401e-23	0.0517652	3.315e-07	72	FALSE	1
	cg01784199-chr1:78633572:SNP	cg01784199	TSS200	NM_007034	DNAJB4		chr1	78470506	chr1:78633572:SNP	rs640124	163066	0.119845	0.009232	1.559e-38	26019	G	A	0.3432	0.0305	TRUE	33	------+----+-?--+----?-----------?+-	40.5	53.8158	0.009243	0.001943	0.113705	0.0125351	1.18e-19	0.0155258	1.172e-14	72	FALSE	1
	cg01784199-chr1:78635051:SNP	cg01784199	TSS200	NM_007034	DNAJB4		chr1	78470506	chr1:78635051:SNP	rs1407748	164545	0.244323	0.0110549	3.1e-108	26026	A	T	0.1922	0.0143	TRUE	33	+++++++++++-+?+++++++?+++++++++++?-+	71.6	112.783	6.194e-11	0.0103057	0.232023	0.0216487	8.413e-27	0.0389626	3.594e-10	72	FALSE	1
	cg01784199-chr1:78617646:SNP	cg01784199	TSS200	NM_007034	DNAJB4		chr1	78470506	chr1:78617646:SNP	rs12133075	147140	0.110339	0.0092452	7.798e-33	24742	G	A	0.3896	0.0211	TRUE	31	-------?---+-?--+----?--?--------?++	41	50.8078	0.01021	0.0018658	0.1043	0.0126473	1.627e-16	0.0156576	1.828e-12	72	FALSE	1
	cg01784199-chr1:78529188:INDEL	cg01784199	TSS200	NM_007034	DNAJB4		chr1	78470506	chr1:78529188:INDEL	chr1.78529188	58682	0.256083	0.0132388	2.317e-83	15349	I	D	0.2396	0.0219	TRUE	19	?--??--???--??-?----??--?+?-?--???+-	83.9	111.587	1.592e-15	0.0179193	0.204348	0.0349915	5.222e-09	0.0820711	0.001807	72	FALSE	1
	cg01784199-chr1:77938087:SNP	cg01784199	TSS200	NM_007034	DNAJB4		chr1	78470506	chr1:77938087:SNP	rs6603950	532419	-0.122168	0.0088865	5.264e-43	25461	G	A	0.5352	0.0264	TRUE	32	+++++++++++++?+--++++?++?++++++++?++	51.8	64.3596	0.0004008	0.0027572	-0.116206	0.0134386	5.277e-18	0.0184494	3.549e-11	72	FALSE	1
	cg01784199-chr1:78070458:SNP	cg01784199	TSS200	NM_007034	DNAJB4		chr1	78470506	chr1:78070458:SNP	rs9787306	400048	0.31225	0.0113348	4.68e-167	22652	T	C	0.2076	0.0183	TRUE	28	++++++?++++++?+++++++?+??+?+++++??-+	81.1	143.197	8.711e-18	0.0157856	0.283001	0.0273716	4.683e-25	0.0601153	2.056e-07	72	FALSE	1
	cg01784199-chr1:78042122:SNP	cg01784199	TSS200	NM_007034	DNAJB4		chr1	78470506	chr1:78042122:SNP	rs3736313	428384	0.256814	0.0107327	1.56e-126	22073	G	A	0.2573	0.0199	TRUE	27	------??-----?-------?-??-??-----?+-	75.7	106.923	8.825e-12	0.0098817	0.228188	0.0229924	3.258e-23	0.0441374	5.938e-09	72	FALSE	1
	cg01784199-chr1:78666554:SNP	cg01784199	TSS200	NM_007034	DNAJB4		chr1	78470506	chr1:78666554:SNP	rs684996	196048	0.251054	0.011259	3.85e-110	25129	C	T	0.1922	0.0144	TRUE	32	-----------+-?-----?-?-----------?+-	69.6	101.869	1.768e-09	0.0093956	0.23859	0.0213424	5.159e-29	0.036998	1.156e-11	72	FALSE	1
	cg01784199-chr1:78533885:INDEL	cg01784199	TSS200	NM_007034	DNAJB4		chr1	78470506	chr1:78533885:INDEL	chr1.78533885	63379	0.16407	0.0097898	4.848e-63	21952	I	D	0.3806	0.0161	TRUE	28	-------?-?---?--+----?--?-?----?-?+-	67.4	82.9067	1.359e-07	0.0056559	0.145419	0.0180815	8.806e-16	0.0300609	4.817e-08	72	FALSE	1
	cg01784199-chr1:78594716:INDEL	cg01784199	TSS200	NM_007034	DNAJB4		chr1	78470506	chr1:78594716:INDEL	chr1.78594716	124210	-0.208388	0.0202528	7.869e-25	7161	D	I	0.7806	0.0148	TRUE	10	-??--???-???-??-????-?????-?-???-???	51.7	18.6334	0.0285	0.004507	-0.21473	0.0300072	8.309e-13	0.0419308	6.702e-07	72	FALSE	1
	cg01784199-chr1:78617847:SNP	cg01784199	TSS200	NM_007034	DNAJB4		chr1	78470506	chr1:78617847:SNP	rs5011601	147341	0.10531	0.0096997	1.845e-27	22559	A	T	0.391	0.0231	TRUE	29	+++-+++?+?+-+?++-++++?++?++++++?+?--	44.3	50.3127	0.005967	0.0022121	0.0980564	0.0137133	8.65e-13	0.0174291	1.52e-09	72	FALSE	1
	cg01784199-chr1:78334629:SNP	cg01784199	TSS200	NM_007034	DNAJB4		chr1	78470506	chr1:78334629:SNP	rs1166710	135877	0.254319	0.0119658	3.04e-100	18442	A	T	0.2462	0.0217	TRUE	23	+++?+++???+++??+++++??+??+?++++?+?-+	76.4	93.1901	9.762e-11	0.0109341	0.227113	0.026048	2.806e-18	0.050686	5.234e-07	72	FALSE	1
	cg01784199-chr1:78627285:SNP	cg01784199	TSS200	NM_007034	DNAJB4		chr1	78470506	chr1:78627285:SNP	rs11162422	156779	0.139731	0.0102027	1.08e-42	23047	G	A	0.3045	0.0329	TRUE	30	-------?-?-+-?----+--?---------?-?+-	52	60.3893	0.0005523	0.0034298	0.131522	0.0154717	1.882e-17	0.021246	4.806e-11	72	FALSE	1
	cg01784199-chr1:78675179:SNP	cg01784199	TSS200	NM_007034	DNAJB4		chr1	78470506	chr1:78675179:SNP	rs592848	204673	0.249998	0.0112653	4.12e-109	25093	T	C	0.1923	0.0145	TRUE	32	+++++++++++-+?+++++?+?+++++++++++?-+	69.4	101.438	2.065e-09	0.009349	0.237629	0.0213066	6.935e-29	0.0368624	1.186e-11	72	FALSE	1
	cg01784199-chr1:78518939:SNP	cg01784199	TSS200	NM_007034	DNAJB4		chr1	78470506	chr1:78518939:SNP	rs7537908	48433	0.320675	0.0110123	2.02e-186	24115	G	A	0.2088	0.0149	TRUE	30	-------?-----?-------?--?-?------?+-	82.6	166.748	2.736e-21	0.017568	0.287654	0.0275112	1.377e-25	0.0633199	4.098e-07	72	FALSE	1
	cg01784199-chr1:78664060:SNP	cg01784199	TSS200	NM_007034	DNAJB4		chr1	78470506	chr1:78664060:SNP	rs680143	193554	0.132547	0.009587	1.786e-43	25122	G	C	0.3202	0.0278	TRUE	32	-----------+-?-----?-?-----------?+-	33.1	46.3505	0.03761	0.0014762	0.127699	0.0122342	1.665e-25	0.0143343	2.313e-20	72	FALSE	1
	cg01784199-chr1:78678616:INDEL	cg01784199	TSS200	NM_007034	DNAJB4		chr1	78470506	chr1:78678616:INDEL	chr1.78678616	208110	0.23047	0.0122268	2.962e-79	21651	I	D	0.1905	0.0145	TRUE	28	-------?-?-+-?-----?-?--?------?-?+-	64.5	76.111	1.446e-06	0.0077453	0.21981	0.0216228	2.821e-24	0.0344665	2.281e-11	72	FALSE	1
	cg01784199-chr1:78685602:SNP	cg01784199	TSS200	NM_007034	DNAJB4		chr1	78470506	chr1:78685602:SNP	rs593113	215096	0.133876	0.0098474	4.286e-42	23817	G	A	0.3205	0.0317	TRUE	30	------+?---++?--+--?-?--?--------?+-	59.7	71.9337	1.641e-05	0.0043746	0.123514	0.0163466	4.157e-14	0.0244263	4.234e-08	72	FALSE	1
	cg01784199-chr1:78610869:SNP	cg01784199	TSS200	NM_007034	DNAJB4		chr1	78470506	chr1:78610869:SNP	rs561289	140363	0.221669	0.0104268	2.69e-100	26028	A	T	0.2264	0.0125	TRUE	33	+++++++++++-+?+++++++?+++++++++++?-+	68.6	101.756	3.407e-09	0.007923	0.209087	0.0194535	6.055e-27	0.0331559	2.299e-11	72	FALSE	1
	cg01784199-chr1:77981099:SNP	cg01784199	TSS200	NM_007034	DNAJB4		chr1	78470506	chr1:77981099:SNP	rs7514937	489407	0.120424	0.0088849	7.515e-42	26023	A	C	0.4118	0.0208	TRUE	33	+++++++++++++?++-+-++?+++++++++++?++	46.3	59.5464	0.002194	0.0022731	0.116434	0.0127142	5.296e-20	0.0165332	3.246e-13	72	FALSE	1
	cg01784199-chr1:78665687:SNP	cg01784199	TSS200	NM_007034	DNAJB4		chr1	78470506	chr1:78665687:SNP	rs591343	195181	0.251274	0.0112563	2.21e-110	25129	C	A	0.1923	0.0144	TRUE	32	-----------+-?-----?-?-----------?+-	69.7	102.145	1.6e-09	0.0094275	0.2388	0.021365	5.275e-29	0.0370893	1.245e-11	72	FALSE	1
	cg01784199-chr1:78687581:SNP	cg01784199	TSS200	NM_007034	DNAJB4		chr1	78470506	chr1:78687581:SNP	rs671229	217075	0.130992	0.0096582	6.658e-42	24752	G	T	0.3209	0.0317	TRUE	31	------+?---++?--+----?--?--------?+-	58.7	72.7113	2.085e-05	0.0041768	0.120808	0.0158159	2.2e-14	0.0234086	2.195e-08	72	FALSE	1
	cg01784199-chr1:77941230:SNP	cg01784199	TSS200	NM_007034	DNAJB4		chr1	78470506	chr1:77941230:SNP	rs61784769	529276	-0.106166	0.0095566	1.131e-28	21940	T	C	0.5313	0.0274	TRUE	28	-------?-?---?-++----?--?-?----?-?--	45.3	49.3639	0.005385	0.0021564	-0.0997107	0.0136265	2.528e-13	0.0174723	1.23e-09	72	FALSE	1
	cg01784199-chr1:78236891:SNP	cg01784199	TSS200	NM_007034	DNAJB4		chr1	78470506	chr1:78236891:SNP	rs61777140	233615	0.248579	0.0107463	2.24e-118	22053	G	A	0.2587	0.0181	TRUE	28	------?--?---?-------?-??-?------?+-	69.6	88.7078	1.697e-08	0.0075379	0.227586	0.0205784	1.972e-28	0.0353068	1.915e-12	72	FALSE	1
	cg01784199-chr1:78566234:SNP	cg01784199	TSS200	NM_007034	DNAJB4		chr1	78470506	chr1:78566234:SNP	rs812097	95728	0.239135	0.0107218	3.41e-110	25541	G	A	0.2133	0.013	TRUE	32	-----------+-?-------?--?--------?+-	74.3	120.48	1.731e-12	0.0107634	0.222913	0.0220819	5.826e-24	0.0416698	9.535e-09	72	FALSE	1
	cg01784199-chr1:78449715:SNP	cg01784199	TSS200	NM_007034	DNAJB4		chr1	78470506	chr1:78449715:SNP	rs61778901	20791	0.242199	0.0202358	5.176e-33	11901	C	T	0.1188	0.0172	TRUE	17	---?-?-?-?-+???-?-???????-??--?--?+-	39.6	26.4775	0.04767	0.0046384	0.238782	0.0269772	8.656e-19	0.0334871	4.739e-13	72	FALSE	1
	cg01784199-chr1:78585086:SNP	cg01784199	TSS200	NM_007034	DNAJB4		chr1	78470506	chr1:78585086:SNP	rs540742	114580	0.236393	0.0106632	6.83e-109	26029	C	T	0.2131	0.0167	TRUE	33	-----------+-?-------?-----------?+-	71.6	112.714	6.353e-11	0.0095896	0.221246	0.0209259	3.984e-26	0.037559	3.096e-10	72	FALSE	1
	cg01784199-chr1:78534616:SNP	cg01784199	TSS200	NM_007034	DNAJB4		chr1	78470506	chr1:78534616:SNP	rs505301	64110	0.259619	0.010058	6.49e-147	25403	C	T	0.2553	0.0154	TRUE	32	-------------?-------?----?------?+-	80.4	158.092	5.646e-19	0.0134693	0.228751	0.0236668	4.226e-22	0.0512934	4.161e-07	72	FALSE	1
	cg01784199-chr1:78695940:SNP	cg01784199	TSS200	NM_007034	DNAJB4		chr1	78470506	chr1:78695940:SNP	rs1323099	225434	0.12775	0.0096377	4.21e-40	26024	T	A	0.2914	0.018	TRUE	33	-----------++?-------?---+-------?+-	58.7	77.5085	1.202e-05	0.0044133	0.120385	0.0157085	1.807e-14	0.0233439	4.437e-08	72	FALSE	1
	cg01784199-chr1:78635873:SNP	cg01784199	TSS200	NM_007034	DNAJB4		chr1	78470506	chr1:78635873:SNP	rs1625234	165367	0.244445	0.0110549	2.43e-108	26026	T	A	0.1922	0.0143	TRUE	33	-----------+-?-------?-----------?+-	71.7	112.932	5.861e-11	0.0103247	0.23216	0.0216627	8.467e-27	0.0390142	3.715e-10	72	FALSE	1
	cg01784199-chr1:78600382:SNP	cg01784199	TSS200	NM_007034	DNAJB4		chr1	78470506	chr1:78600382:SNP	rs114113740	129876	0.247483	0.0303867	3.81e-16	22885	A	G	0.0283	0.0102	TRUE	27	++-+++-+++-++?+??++?+?++?-??+++++?-+	10.4	29.0237	0.31	0.0030198	0.242035	0.0334941	4.968e-13	0.0339206	2.965e-13	72	FALSE	1
	cg01784199-chr1:78702850:SNP	cg01784199	TSS200	NM_007034	DNAJB4		chr1	78470506	chr1:78702850:SNP	rs10873967	232344	0.118355	0.0094485	5.357e-36	25535	G	A	0.3228	0.0171	TRUE	32	-----------+-?-------?--?--------?+-	53.9	67.1819	0.0001769	0.003379	0.113276	0.0145983	8.523e-15	0.0204763	7.466e-09	72	FALSE	1
	cg01784199-chr1:78608697:SNP	cg01784199	TSS200	NM_007034	DNAJB4		chr1	78470506	chr1:78608697:SNP	rs513245	138191	0.221945	0.0104296	1.73e-100	26028	A	C	0.2262	0.0125	TRUE	33	+++++++++++-+?+++++++?+++++++++++?-+	68.3	101.058	4.369e-09	0.007848	0.209312	0.0193934	3.717e-27	0.0329374	1.601e-11	72	FALSE	1
	cg01784199-chr1:78625071:SNP	cg01784199	TSS200	NM_007034	DNAJB4		chr1	78470506	chr1:78625071:SNP	rs2882796	154565	0.142346	0.009614	1.338e-49	26025	A	C	0.2997	0.0284	TRUE	33	+++++++++++-+?++++-++?+++++++++++?-+	52.7	67.6147	0.0002374	0.0034367	0.133912	0.014645	6.026e-20	0.020314	2.43e-12	72	FALSE	1
	cg01784199-chr1:77997659:SNP	cg01784199	TSS200	NM_007034	DNAJB4		chr1	78470506	chr1:77997659:SNP	rs143930681	472847	0.244224	0.0197912	5.511e-35	15139	T	C	0.094	0.0146	TRUE	19	+++?+++???+-??+??+++?????-?+?++?+?++	52.9	38.2332	0.003607	0.0084762	0.235338	0.0299526	3.934e-15	0.0420377	6.261e-09	72	FALSE	1
	cg01784199-chr1:77941524:SNP	cg01784199	TSS200	NM_007034	DNAJB4		chr1	78470506	chr1:77941524:SNP	rs1532508	528982	-0.121702	0.0088812	9.711e-43	25472	T	C	0.5348	0.0265	TRUE	32	-------------?-++-+--?--?--------?--	52	64.5295	0.0003818	0.0027678	-0.115602	0.0134463	8.161e-18	0.0184872	4.609e-11	72	FALSE	1
	cg01784199-chr1:78603689:INDEL	cg01784199	TSS200	NM_007034	DNAJB4		chr1	78470506	chr1:78603689:INDEL	chr1.78603689	133183	-0.200995	0.0200158	9.981e-24	7163	D	I	0.7734	0.0142	TRUE	10	-??--???-???-??-????-?????-?-???-???	47.8	17.2279	0.04527	0.0037675	-0.206345	0.0285588	5e-13	0.0383143	1.555e-07	72	FALSE	1
	cg01784199-chr1:78595652:INDEL	cg01784199	TSS200	NM_007034	DNAJB4		chr1	78470506	chr1:78595652:INDEL	chr1.78595652	125146	0.211423	0.01363	2.897e-54	15395	D	I	0.2236	0.0125	TRUE	19	?++??++???+-??+?++++??++?+?+?++???-+	75.6	73.6825	1.066e-08	0.0112564	0.186753	0.0293702	2.036e-10	0.0557942	0.000151	72	FALSE	1
	cg01784199-chr1:78033612:SNP	cg01784199	TSS200	NM_007034	DNAJB4		chr1	78470506	chr1:78033612:SNP	rs17100758	436894	0.256134	0.010604	6.72e-129	22814	T	C	0.2542	0.0184	TRUE	28	++++++?++++++?+++++++?+??+??+++++?-+	74.8	106.943	1.814e-11	0.0095029	0.22878	0.0222581	8.809e-25	0.0420011	1.072e-09	72	FALSE	1
	cg01784199-chr1:78583725:SNP	cg01784199	TSS200	NM_007034	DNAJB4		chr1	78470506	chr1:78583725:SNP	rs507045	113219	0.238058	0.0106959	9.66e-110	26033	G	A	0.2112	0.0161	TRUE	33	-----------+-?-------?-----------?+-	71.5	112.441	7.03e-11	0.0096171	0.223055	0.0209684	1.99e-26	0.0375829	2.386e-10	72	FALSE	1
	cg01784199-chr1:78603789:SNP	cg01784199	TSS200	NM_007034	DNAJB4		chr1	78470506	chr1:78603789:SNP	rs584660	133283	0.222882	0.0104808	2.36e-100	26032	T	C	0.2238	0.0133	TRUE	33	+++++++++++-+?+++++++?+++++++++++?-+	69.7	105.533	8.782e-10	0.0084397	0.209315	0.0199037	7.26e-26	0.0345649	1.132e-10	72	FALSE	1
	cg01784199-chr1:78549880:SNP	cg01784199	TSS200	NM_007034	DNAJB4		chr1	78470506	chr1:78549880:SNP	rs639677	79374	0.264601	0.0099672	2.76e-155	26023	C	G	0.2533	0.0156	TRUE	33	+++++++++++++?+++++++?+++++++++++?-+	80.7	165.595	6.034e-20	0.0138822	0.236907	0.0235932	1.003e-23	0.0515788	2.897e-07	72	FALSE	1
	cg01784199-chr1:78595387:SNP	cg01784199	TSS200	NM_007034	DNAJB4		chr1	78470506	chr1:78595387:SNP	rs531841	124881	0.224787	0.0104986	1.05e-101	26025	A	G	0.2226	0.0132	TRUE	33	+++++++++++-+?+++++++?+++++++++++?-+	70.3	107.579	4.183e-10	0.0087032	0.210674	0.0201224	1.191e-25	0.0352944	1.904e-10	72	FALSE	1
	cg01784199-chr1:78619038:SNP	cg01784199	TSS200	NM_007034	DNAJB4		chr1	78470506	chr1:78619038:SNP	rs11162417	148532	0.0990751	0.009558	3.552e-25	23280	C	T	0.3805	0.0274	TRUE	30	------+?-?-++?--+----?--?--------?++	50.4	58.5069	0.0009438	0.0028343	0.0917065	0.0143083	1.462e-10	0.019283	2.778e-07	72	FALSE	1
	cg01784199-chr1:78640109:SNP	cg01784199	TSS200	NM_007034	DNAJB4		chr1	78470506	chr1:78640109:SNP	rs627549	169603	0.130235	0.0094183	1.733e-43	26028	T	G	0.3197	0.0278	TRUE	33	+++++++++++-+?+++++++?+++++++++++?-+	35.4	49.5732	0.0245	0.0016279	0.125168	0.0122312	1.404e-24	0.0145905	4.418e-19	72	FALSE	1
	cg01784199-chr1:78595381:SNP	cg01784199	TSS200	NM_007034	DNAJB4		chr1	78470506	chr1:78595381:SNP	rs651413	124875	0.197806	0.0102345	3.167e-83	26008	G	T	0.2398	0.0158	TRUE	33	-----------+-?-------?---+-------?+-	70	106.838	5.475e-10	0.0081894	0.184937	0.0195471	3.047e-21	0.03417	7.086e-09	72	FALSE	1
	cg01784199-chr1:78661783:SNP	cg01784199	TSS200	NM_007034	DNAJB4		chr1	78470506	chr1:78661783:SNP	rs649502	191277	0.132482	0.0095861	1.923e-43	25123	G	A	0.3202	0.0278	TRUE	32	-----------+-?-----?-?-----------?+-	32.8	46.1079	0.03959	0.0014526	0.127676	0.0121981	1.227e-25	0.0142579	1.516e-20	72	FALSE	1
	cg01784199-chr1:78618485:SNP	cg01784199	TSS200	NM_007034	DNAJB4		chr1	78470506	chr1:78618485:SNP	rs2025612	147979	0.113416	0.0092815	2.445e-34	24731	A	G	0.3795	0.0214	TRUE	31	+++++++?+++-+?++-++++?++?++++++++?--	39.1	49.2222	0.01492	0.0017371	0.107599	0.0124836	6.74e-18	0.0152286	9.507e-14	72	FALSE	1
	cg01784199-chr1:78584477:SNP	cg01784199	TSS200	NM_007034	DNAJB4		chr1	78470506	chr1:78584477:SNP	rs651897	113971	0.238058	0.0106959	9.66e-110	26033	G	C	0.2112	0.0161	TRUE	33	-----------+-?-------?-----------?+-	71.5	112.441	7.03e-11	0.0096171	0.223055	0.0209684	1.99e-26	0.0375829	2.386e-10	72	FALSE	1
	cg01784199-chr1:78553967:SNP	cg01784199	TSS200	NM_007034	DNAJB4		chr1	78470506	chr1:78553967:SNP	rs677640	83461	0.26451	0.0099683	3.8e-155	26026	G	A	0.2532	0.0156	TRUE	33	-------------?-------?-----------?+-	80.7	165.815	5.513e-20	0.0139083	0.236742	0.0236115	1.165e-23	0.0516529	3.04e-07	72	FALSE	1
	cg01784199-chr1:78548411:SNP	cg01784199	TSS200	NM_007034	DNAJB4		chr1	78470506	chr1:78548411:SNP	rs657954	77905	0.26052	0.0100564	5.72e-148	25409	G	A	0.2552	0.0157	TRUE	32	-------------?-------?----?------?+-	80.6	159.864	2.73e-19	0.013653	0.229393	0.0237918	5.331e-22	0.0518599	5.073e-07	72	FALSE	1
	cg01784199-chr1:78629036:SNP	cg01784199	TSS200	NM_007034	DNAJB4		chr1	78470506	chr1:78629036:SNP	rs75396139	158530	0.137732	0.0102026	1.571e-41	23051	A	G	0.3051	0.032	TRUE	30	+++++++?+?+-+?++++-++?+++++++++?+?-+	51	59.1416	0.0007889	0.0032937	0.129534	0.0153128	2.692e-17	0.0208069	3.603e-11	72	FALSE	1
	cg01784199-chr1:78691660:SNP	cg01784199	TSS200	NM_007034	DNAJB4		chr1	78470506	chr1:78691660:SNP	rs669764	221154	0.131292	0.0094011	2.53e-44	26022	T	C	0.3229	0.0315	TRUE	33	++++++-++++--?++-++++?+++++++++++?-+	58.1	76.4304	1.684e-05	0.004103	0.122664	0.0152456	8.563e-16	0.0224541	5.002e-09	72	FALSE	1
	cg01784199-chr1:78657395:SNP	cg01784199	TSS200	NM_007034	DNAJB4		chr1	78470506	chr1:78657395:SNP	rs619749	186889	0.132876	0.0096017	1.485e-43	25105	C	T	0.3196	0.0281	TRUE	32	-----------+-?-----?-?-----------?+-	33.3	46.4779	0.03661	0.001493	0.128149	0.0122699	1.557e-25	0.0143957	2.699e-20	72	FALSE	1
	cg01784199-chr1:78602941:SNP	cg01784199	TSS200	NM_007034	DNAJB4		chr1	78470506	chr1:78602941:SNP	rs663254	132435	0.225728	0.0104982	1.5e-102	26018	T	C	0.2227	0.0134	TRUE	33	+++++++++++-+?+++++++?+++++++++++?-+	69.9	106.282	6.698e-10	0.0085538	0.211685	0.0200018	3.562e-26	0.0348678	9.555e-11	72	FALSE	1
	cg01784199-chr1:78533840:SNP	cg01784199	TSS200	NM_007034	DNAJB4		chr1	78470506	chr1:78533840:SNP	rs638668	63334	0.259608	0.0100569	6.19e-147	25403	C	T	0.2553	0.0154	TRUE	32	-------------?-------?----?------?+-	80.5	158.62	4.547e-19	0.0135222	0.228599	0.0237023	5.181e-22	0.051459	4.536e-07	72	FALSE	1
	cg01784199-chr1:78657576:SNP	cg01784199	TSS200	NM_007034	DNAJB4		chr1	78470506	chr1:78657576:SNP	rs114040979	187070	0.241389	0.0308212	4.805e-15	21108	C	T	0.0278	0.008	TRUE	25	----+?+---?--?-??--?-?--?+??-----?+-	0	22.6854	0.5384	0	0.241389	0.0308212	4.805e-15	0.0308212	4.805e-15	72	FALSE	1
	cg01784199-chr1:78606578:SNP	cg01784199	TSS200	NM_007034	DNAJB4		chr1	78470506	chr1:78606578:SNP	rs494496	136072	0.223581	0.0104866	7.31e-101	26031	A	G	0.2234	0.0132	TRUE	33	+++++++++++-+?+++++++?+++++++++++?-+	69.8	106.033	7.329e-10	0.0085061	0.210249	0.0199598	6.046e-26	0.0347478	1.24e-10	72	FALSE	1
	cg01784199-chr1:78639244:SNP	cg01784199	TSS200	NM_007034	DNAJB4		chr1	78470506	chr1:78639244:SNP	rs689374	168738	0.12047	0.0092281	5.978e-39	26034	C	T	0.3435	0.0307	TRUE	33	------+----+-?--+----?-----------?+-	42.7	55.8609	0.005616	0.0021233	0.114231	0.0127745	3.817e-19	0.0161091	7.525e-14	72	FALSE	1
	cg01784199-chr1:78645256:SNP	cg01784199	TSS200	NM_007034	DNAJB4		chr1	78470506	chr1:78645256:SNP	rs688570	174750	0.130476	0.0094188	1.225e-43	26028	G	A	0.3197	0.0277	TRUE	33	-----------+-?-------?-----------?+-	34.6	48.9006	0.02837	0.0015658	0.125622	0.0121431	4.406e-25	0.0143933	1.246e-19	72	FALSE	1
	cg01784199-chr1:78605493:INDEL	cg01784199	TSS200	NM_007034	DNAJB4		chr1	78470506	chr1:78605493:INDEL	chr1.78605493	134987	0.167061	0.0128463	1.152e-38	15395	D	I	0.2689	0.0171	TRUE	19	?++??++???+-??+?++++??++?+?+?++???-+	70.7	61.4153	1.206e-06	0.007786	0.145175	0.0253046	9.631e-09	0.0438311	0.0001381	72	FALSE	1
	cg01784199-chr1:77919310:SNP	cg01784199	TSS200	NM_007034	DNAJB4		chr1	78470506	chr1:77919310:SNP	rs10873942	551196	0.117773	0.0093101	1.119e-36	23282	G	A	0.4445	0.022	TRUE	30	-------?-?---?-++----?--?--------?--	45.8	53.5363	0.003657	0.0022358	0.112816	0.0133065	2.286e-17	0.0171872	7.264e-12	72	FALSE	1
	cg01784199-chr1:78610022:SNP	cg01784199	TSS200	NM_007034	DNAJB4		chr1	78470506	chr1:78610022:SNP	rs11579434	139516	0.110259	0.0090763	5.88e-34	25250	T	C	0.3996	0.0228	TRUE	32	+++++++?+++--?++-++++?+++++++++++?--	47.3	58.8456	0.001842	0.0024033	0.104338	0.0131634	2.256e-15	0.0172291	1.558e-10	72	FALSE	1
	cg01784199-chr1:78536484:SNP	cg01784199	TSS200	NM_007034	DNAJB4		chr1	78470506	chr1:78536484:SNP	rs11162412	65978	0.259783	0.010219	1.46e-142	24611	T	C	0.2551	0.0153	TRUE	31	+++++++?+++++?+++++++?++++?++++++?-+	81	157.784	2.749e-19	0.0140068	0.227763	0.024439	1.167e-20	0.0537465	1.342e-06	72	FALSE	1
	cg01784199-chr1:78614180:SNP	cg01784199	TSS200	NM_007034	DNAJB4		chr1	78470506	chr1:78614180:SNP	rs684657	143674	0.171143	0.0099914	9.003e-66	25514	G	A	0.2686	0.0199	TRUE	32	-----------+-?-------?--?--------?+-	60.8	79.0083	4.568e-06	0.0050136	0.161332	0.0167327	5.327e-22	0.0254645	1.807e-11	72	FALSE	1
	cg01784199-chr1:78623909:SNP	cg01784199	TSS200	NM_007034	DNAJB4		chr1	78470506	chr1:78623909:SNP	rs1359043	153403	0.142307	0.0096121	1.359e-49	26025	A	G	0.3003	0.0284	TRUE	33	+++++++++++-+?++++-++?+++++++++++?-+	53.1	68.2194	0.0001993	0.0034936	0.133731	0.0147086	9.722e-20	0.0204916	3.793e-12	72	FALSE	1
	cg01784199-chr1:78627096:SNP	cg01784199	TSS200	NM_007034	DNAJB4		chr1	78470506	chr1:78627096:SNP	rs11162421	156590	0.144154	0.0096158	8.361e-51	25998	G	A	0.3001	0.0287	TRUE	33	-----------+-?----+--?-----------?+-	49.6	63.5376	0.0007499	0.0030444	0.136508	0.0141947	6.79e-22	0.0190927	4.345e-14	72	FALSE	1
	cg01784199-chr1:78589904:SNP	cg01784199	TSS200	NM_007034	DNAJB4		chr1	78470506	chr1:78589904:SNP	rs487316	119398	0.207593	0.0103818	5.987e-89	25997	G	T	0.2293	0.0154	TRUE	33	-----------+-?-------?---+-------?+-	71.3	111.62	9.519e-11	0.0089656	0.19403	0.0202627	1.011e-21	0.0362128	9.892e-09	72	FALSE	1
	cg01784199-chr1:78571519:SNP	cg01784199	TSS200	NM_007034	DNAJB4		chr1	78470506	chr1:78571519:SNP	rs116431933	101013	0.268581	0.032985	3.871e-16	18500	A	G	0.0273	0.0075	TRUE	20	++++-?-+++?++????+??+?+??-??+++++???	0	18.6134	0.4819	0	0.268581	0.032985	3.871e-16	0.032985	3.871e-16	72	FALSE	1
	cg01784199-chr1:77964339:SNP	cg01784199	TSS200	NM_007034	DNAJB4		chr1	78470506	chr1:77964339:SNP	rs12093263	506167	0.119483	0.0088828	3.033e-41	26022	T	C	0.4133	0.0213	TRUE	33	+++++++++++++?++-+-++?+++++++++++?++	46	59.2685	0.002359	0.002249	0.115449	0.0126788	8.575e-20	0.0164521	3.801e-13	72	FALSE	1
	cg01784199-chr1:78591740:INDEL	cg01784199	TSS200	NM_007034	DNAJB4		chr1	78470506	chr1:78591740:INDEL	chr1.78591740	121234	0.222308	0.0115268	7.016e-83	22560	D	I	0.2112	0.0166	TRUE	29	+++++++?+?+-+?+++++++?++?++++++?+?-+	70.8	95.8887	2.325e-09	0.009499	0.208583	0.0224131	1.324e-20	0.0394746	1.785e-08	72	FALSE	1
	cg01784199-chr1:77949844:INDEL	cg01784199	TSS200	NM_007034	DNAJB4		chr1	78470506	chr1:77949844:INDEL	chr1.77949844	520662	0.110435	0.0114393	4.729e-22	15386	D	I	0.4438	0.0155	TRUE	19	?++??++???++??+?++++??++?+?+?++???-+	42.5	31.3303	0.02635	0.0018974	0.103772	0.0160639	1.047e-10	0.0199109	2.915e-08	72	FALSE	1
	cg01784199-chr1:78588759:SNP	cg01784199	TSS200	NM_007034	DNAJB4		chr1	78470506	chr1:78588759:SNP	rs624223	118253	0.20778	0.0103759	3.31e-89	26011	C	T	0.2295	0.0151	TRUE	33	-----------+-?-------?---+-------?+-	71.4	111.873	8.668e-11	0.0089842	0.194121	0.0202754	1.026e-21	0.0362746	1.016e-08	72	FALSE	1
	cg01784199-chr1:77938422:SNP	cg01784199	TSS200	NM_007034	DNAJB4		chr1	78470506	chr1:77938422:SNP	rs2647504	532084	-0.107304	0.0087774	2.287e-34	26024	T	A	0.4788	0.0286	TRUE	33	+++++++++++++?+--++++?+++++++++++?++	20.4	40.2107	0.1511	0.0006609	-0.106132	0.0101518	1.398e-25	0.0110296	2.274e-22	72	FALSE	1
	cg01784199-chr1:78539008:SNP	cg01784199	TSS200	NM_007034	DNAJB4		chr1	78470506	chr1:78539008:SNP	rs5001390	68502	0.24498	0.0105388	1.58e-119	23157	A	G	0.2567	0.0166	TRUE	30	+++++++?+?+++?+++++++?++++?++++++?-+	79	137.933	3.973e-16	0.012727	0.216314	0.0240109	2.08e-19	0.050126	1.022e-06	72	FALSE	1
	cg01784199-chr1:77961919:SNP	cg01784199	TSS200	NM_007034	DNAJB4		chr1	78470506	chr1:77961919:SNP	rs17380592	508587	0.248607	0.0181149	7.304e-43	16269	A	G	0.1037	0.0136	TRUE	22	++++++????+-??++?+-+?????-?++++++?-+	47.4	39.9202	0.007605	0.0065963	0.243715	0.0259878	6.721e-21	0.0344358	5.22e-13	72	FALSE	1
	cg01784199-chr1:78542273:SNP	cg01784199	TSS200	NM_007034	DNAJB4		chr1	78470506	chr1:78542273:SNP	rs7540686	71767	0.170585	0.0090273	1.218e-79	25421	C	A	0.388	0.0164	TRUE	32	-------------?--+----?----?------?+-	68.8	99.2874	4.472e-09	0.005827	0.152549	0.0169445	2.2e-19	0.0289129	3.636e-09	72	FALSE	1
	cg01784199-chr1:78624542:SNP	cg01784199	TSS200	NM_007034	DNAJB4		chr1	78470506	chr1:78624542:SNP	rs4258184	154036	0.243547	0.0110533	1.36e-107	26012	A	G	0.1929	0.0145	TRUE	33	+++++++++++-+?+++++++?+++++++++++?-+	72.3	115.481	2.273e-11	0.0106466	0.230683	0.0218926	5.831e-26	0.0398889	1.024e-09	72	FALSE	1
	cg01784199-chr1:78605313:SNP	cg01784199	TSS200	NM_007034	DNAJB4		chr1	78470506	chr1:78605313:SNP	rs526723	134807	0.223626	0.0104843	6.03e-101	26034	T	C	0.2235	0.0132	TRUE	33	+++++++++++-+?+++++++?+++++++++++?-+	69.8	106.095	7.168e-10	0.0085093	0.210302	0.0199602	5.89e-26	0.0347603	1.248e-10	72	FALSE	1
	cg01784199-chr1:78605549:SNP	cg01784199	TSS200	NM_007034	DNAJB4		chr1	78470506	chr1:78605549:SNP	rs524757	135043	0.222888	0.0106536	3.43e-97	25242	A	G	0.2231	0.0139	TRUE	32	+++++++?+++-+?+++++++?+++++++++++?-+	69.9	102.868	1.231e-09	0.0085367	0.209943	0.0203154	4.937e-25	0.0353521	2.886e-10	72	FALSE	1
	cg01784199-chr1:77988959:SNP	cg01784199	TSS200	NM_007034	DNAJB4		chr1	78470506	chr1:77988959:SNP	rs61777072	481547	0.26115	0.0176938	2.676e-49	17688	C	G	0.1008	0.0131	TRUE	24	+++++++?+?+-??++?+++?????-?++++++?++	43.4	40.6498	0.01298	0.005835	0.256073	0.0243575	7.516e-26	0.0312717	6.769e-17	72	FALSE	1
	cg01784199-chr1:78687503:SNP	cg01784199	TSS200	NM_007034	DNAJB4		chr1	78470506	chr1:78687503:SNP	rs637650	216997	0.161337	0.0099797	8.689e-59	24742	A	G	0.2819	0.0231	TRUE	31	+++++++?+++--?+++++++?++?++++++++?-+	67.5	92.3023	2.928e-08	0.0065068	0.149033	0.0183922	5.36e-16	0.0307051	1.485e-07	72	FALSE	1
	cg01784199-chr1:78675231:SNP	cg01784199	TSS200	NM_007034	DNAJB4		chr1	78470506	chr1:78675231:SNP	rs684236	204725	0.117991	0.009981	3.02e-32	22374	G	A	0.3413	0.0315	TRUE	29	------+?-?-+-?--+--?-?--?--------?+-	43.2	49.308	0.007718	0.0022361	0.111345	0.0139494	1.439e-15	0.0175765	1.907e-11	72	FALSE	1
	cg01784199-chr1:78515616:SNP	cg01784199	TSS200	NM_007034	DNAJB4		chr1	78470506	chr1:78515616:SNP	rs12047144	45110	0.155948	0.0090144	4.715e-67	24903	T	C	0.4345	0.0185	TRUE	31	+++++++++++-+?++-++++?++?+?++++++?-+	68.3	94.7079	1.248e-08	0.0055145	0.139526	0.0168166	1.069e-16	0.0284578	4.254e-08	72	FALSE	1
	cg01784199-chr1:78557486:SNP	cg01784199	TSS200	NM_007034	DNAJB4		chr1	78470506	chr1:78557486:SNP	rs485005	86980	0.264291	0.0099696	7.48e-155	26026	G	A	0.2531	0.0156	TRUE	33	-------------?-------?-----------?+-	80.7	165.597	6.029e-20	0.0138891	0.23668	0.0235991	1.134e-23	0.0515917	3.011e-07	72	FALSE	1
	cg01784199-chr1:78700765:SNP	cg01784199	TSS200	NM_007034	DNAJB4		chr1	78470506	chr1:78700765:SNP	rs1323098	230259	0.117018	0.0095321	1.215e-34	25016	G	C	0.3244	0.0171	TRUE	31	----?------+-?-------?--?--------?+-	55.5	67.3471	0.000109	0.0035554	0.111103	0.015002	1.302e-13	0.0213986	4.538e-08	72	FALSE	1
	cg01784199-chr1:78609311:SNP	cg01784199	TSS200	NM_007034	DNAJB4		chr1	78470506	chr1:78609311:SNP	rs672391	138805	0.221857	0.010428	1.93e-100	26027	C	T	0.2264	0.0125	TRUE	33	-----------+-?-------?-----------?+-	68.4	101.33	3.965e-09	0.0078765	0.209286	0.0194161	4.325e-27	0.0330211	1.834e-11	72	FALSE	1
	cg01784199-chr1:78446761:SNP	cg01784199	TSS200	NM_007034	DNAJB4		chr1	78470506	chr1:78446761:SNP	rs12401738	23745	-0.106845	0.0093927	5.554e-30	24411	A	G	0.3611	0.0305	TRUE	30	-------------?--+----?-??-?------?+-	49.3	57.2029	0.001358	0.0026163	-0.0982106	0.0139335	1.809e-12	0.0185273	8.075e-09	72	FALSE	1
	cg01784199-chr1:78579361:SNP	cg01784199	TSS200	NM_007034	DNAJB4		chr1	78470506	chr1:78579361:SNP	rs685393	108855	0.237678	0.0106956	2.1e-109	26032	C	T	0.2112	0.0162	TRUE	33	-------------?-------?-----------?+-	71.4	112.049	8.122e-11	0.0095696	0.222993	0.0209313	1.678e-26	0.037451	2.205e-10	72	FALSE	1
	cg01784199-chr1:78703905:SNP	cg01784199	TSS200	NM_007034	DNAJB4		chr1	78470506	chr1:78703905:SNP	rs720579	233399	0.202741	0.0108536	7.244e-78	25531	T	C	0.2074	0.0196	TRUE	32	+++++++++++--?+++++++?++?++++++++?-+	74	119.398	2.616e-12	0.0108918	0.191135	0.0222352	8.25e-18	0.0418029	1.235e-06	72	FALSE	1
	cg01784199-chr1:78624568:SNP	cg01784199	TSS200	NM_007034	DNAJB4		chr1	78470506	chr1:78624568:SNP	rs4258185	154062	0.14231	0.009611	1.32e-49	26018	A	C	0.3006	0.0293	TRUE	33	+++++++++++-+?++++-++?+++++++++++?-+	53.9	69.3933	0.0001415	0.0036059	0.133708	0.0148299	1.948e-19	0.0208419	8.605e-12	72	FALSE	1
	cg01784199-chr1:78683430:SNP	cg01784199	TSS200	NM_007034	DNAJB4		chr1	78470506	chr1:78683430:SNP	rs1770313	212924	0.122868	0.009661	4.698e-37	23830	A	T	0.3431	0.0312	TRUE	30	++++++-?+++--?++-++?+?++?++++++++?-+	48.8	56.6843	0.001567	0.0027157	0.115413	0.0142421	5.334e-16	0.0188837	7.687e-11	72	FALSE	1
	cg01784199-chr1:78612102:SNP	cg01784199	TSS200	NM_007034	DNAJB4		chr1	78470506	chr1:78612102:SNP	rs529172	141596	0.275285	0.0112381	1.65e-132	25522	A	G	0.1869	0.0137	TRUE	32	+++++++++++-+?+++++++?++?++++++++?-+	75.8	128.229	8.716e-14	0.0128451	0.25546	0.023828	8.112e-27	0.0464858	3.182e-09	72	FALSE	1
	cg01784199-chr1:78584370:SNP	cg01784199	TSS200	NM_007034	DNAJB4		chr1	78470506	chr1:78584370:SNP	rs534283	113864	0.238058	0.0106959	9.66e-110	26033	A	G	0.2112	0.0161	TRUE	33	+++++++++++-+?+++++++?+++++++++++?-+	71.5	112.441	7.03e-11	0.0096171	0.223055	0.0209684	1.99e-26	0.0375829	2.386e-10	72	FALSE	1
	cg01784199-chr1:78641624:SNP	cg01784199	TSS200	NM_007034	DNAJB4		chr1	78470506	chr1:78641624:SNP	rs61777350	171118	0.131741	0.0095834	5.324e-43	25207	C	T	0.3171	0.0284	TRUE	32	-------?---+-?-------?-----------?+-	37.7	49.7831	0.01761	0.0018046	0.126382	0.0127008	2.505e-23	0.0153901	1.127e-17	72	FALSE	1
	cg01784199-chr1:78452987:SNP	cg01784199	TSS200	NM_007034	DNAJB4		chr1	78470506	chr1:78452987:SNP	rs9787003	17519	0.172657	0.0089682	1.352e-82	25414	A	G	0.4095	0.0302	TRUE	32	+++++++++++++?+++++++?++++?++++++?-+	60	77.4187	7.613e-06	0.0039148	0.162399	0.0149554	1.81e-27	0.0223969	1.268e-14	72	FALSE	1
	cg01784199-chr1:78554280:SNP	cg01784199	TSS200	NM_007034	DNAJB4		chr1	78470506	chr1:78554280:SNP	rs643512	83774	0.264599	0.0099682	3e-155	26026	C	A	0.2532	0.0156	TRUE	33	-------------?-------?-----------?+-	80.7	165.652	5.896e-20	0.0138912	0.236894	0.0236002	1.04e-23	0.0516018	2.933e-07	72	FALSE	1
	cg01784199-chr1:78578683:SNP	cg01784199	TSS200	NM_007034	DNAJB4		chr1	78470506	chr1:78578683:SNP	rs627654	108177	0.205863	0.0103644	8.592e-88	26008	G	A	0.2303	0.015	TRUE	33	-----------+-?-------?---+-------?+-	71	110.469	1.453e-10	0.0088088	0.19285	0.020135	9.907e-22	0.0357796	8.735e-09	72	FALSE	1
	cg01784199-chr1:78687156:SNP	cg01784199	TSS200	NM_007034	DNAJB4		chr1	78470506	chr1:78687156:SNP	rs12730346	216650	-0.0884803	0.0095061	1.306e-20	22376	T	C	0.4514	0.0268	TRUE	29	------+?-?---?--+--?-?--?--------?+-	24.7	37.1617	0.1153	0.0008738	-0.0861418	0.0114317	4.87e-14	0.0126166	2.332e-12	72	FALSE	1
	cg01784199-chr1:78605240:INDEL	cg01784199	TSS200	NM_007034	DNAJB4		chr1	78470506	chr1:78605240:INDEL	chr1.78605240	134734	0.209476	0.0112965	9.226e-77	22560	I	D	0.2244	0.0134	TRUE	29	-------?-?-+-?-------?--?------?-?+-	69.3	91.3051	1.238e-08	0.0085044	0.196837	0.021422	3.982e-20	0.0368368	1.296e-08	72	FALSE	1
	cg01784199-chr1:78538142:INDEL	cg01784199	TSS200	NM_007034	DNAJB4		chr1	78470506	chr1:78538142:INDEL	chr1.78538142	67636	0.245086	0.0108545	6.93e-113	21945	I	D	0.2552	0.0159	TRUE	28	-------?-?---?-------?--?-?----?-?+-	80.2	136.211	1.549e-16	0.0135964	0.213942	0.025525	5.219e-17	0.0547593	7.616e-06	72	FALSE	1
	cg01784199-chr1:78554515:INDEL	cg01784199	TSS200	NM_007034	DNAJB4		chr1	78470506	chr1:78554515:INDEL	chr1.78554515	84009	0.24787	0.0135132	3.764e-75	14851	I	D	0.2402	0.0182	TRUE	18	?--??--???--??-?----??-??-?-?--???+-	80.7	88.292	1.247e-11	0.0142697	0.204539	0.0327801	4.383e-10	0.0701827	0.0004128	72	FALSE	1
	cg01784199-chr1:78526584:INDEL	cg01784199	TSS200	NM_007034	DNAJB4		chr1	78470506	chr1:78526584:INDEL	chr1.78526584	56078	0.260872	0.0129658	4.93e-90	15390	I	D	0.2552	0.0156	TRUE	19	?--??--???--??-?----??--?+?-?--???+-	84.7	117.58	1.199e-16	0.0182578	0.211871	0.0350412	1.482e-09	0.0846958	0.002069	72	FALSE	1
	cg01784199-chr1:78647323:SNP	cg01784199	TSS200	NM_007034	DNAJB4		chr1	78470506	chr1:78647323:SNP	rs642275	176817	0.130792	0.0094193	7.744e-44	26025	A	T	0.3196	0.0277	TRUE	33	+++++++++++-+?+++++++?+++++++++++?-+	34.1	48.5424	0.03064	0.0015327	0.12596	0.0120956	2.148e-25	0.0142886	5.505e-20	72	FALSE	1
	cg01784199-chr1:78583628:SNP	cg01784199	TSS200	NM_007034	DNAJB4		chr1	78470506	chr1:78583628:SNP	rs661844	113122	0.237812	0.0106961	1.62e-109	26033	G	T	0.2112	0.0161	TRUE	33	-----------+-?-------?-----------?+-	71.7	113.214	5.279e-11	0.0097099	0.222768	0.0210387	3.37e-26	0.0378421	3.293e-10	72	FALSE	1
	cg01784199-chr1:78717850:SNP	cg01784199	TSS200	NM_007034	DNAJB4		chr1	78470506	chr1:78717850:SNP	rs2882801	247344	-0.0769099	0.0094051	2.899e-16	23276	A	G	0.4147	0.0231	TRUE	30	-------?-?---?--+--+-?--?--------?++	0	27.5508	0.542	0	-0.0769099	0.0094051	2.899e-16	0.0094051	2.899e-16	72	FALSE	1
	cg01784199-chr1:78092479:SNP	cg01784199	TSS200	NM_007034	DNAJB4		chr1	78470506	chr1:78092479:SNP	rs6678622	378027	-0.0965653	0.0093813	7.547e-25	23504	T	C	0.3918	0.034	TRUE	29	------?----+-?--+----?-??-?------?+-	40.1	46.7322	0.01462	0.0017379	-0.0901735	0.0127883	1.773e-12	0.0156574	6.943e-10	72	FALSE	1
	cg01784199-chr1:78605899:SNP	cg01784199	TSS200	NM_007034	DNAJB4		chr1	78470506	chr1:78605899:SNP	rs12126871	135393	0.121203	0.0089977	2.333e-41	26031	G	A	0.3813	0.025	TRUE	33	-----------++?--+----?-----------?++	49.9	63.905	0.0006775	0.0027007	0.115398	0.0133583	5.688e-18	0.0179686	1.528e-11	72	FALSE	1
	cg01784199-chr1:78521765:SNP	cg01784199	TSS200	NM_007034	DNAJB4		chr1	78470506	chr1:78521765:SNP	rs6669039	51259	0.227079	0.0099835	1.59e-114	24117	A	C	0.2877	0.0149	TRUE	30	+++++++?+++++?+++++++?++?+?++++++?-+	81	152.348	1.102e-18	0.012925	0.201085	0.0239016	3.995e-17	0.0524471	1.493e-05	72	FALSE	1
	cg01784199-chr1:78537318:SNP	cg01784199	TSS200	NM_007034	DNAJB4		chr1	78470506	chr1:78537318:SNP	rs6688346	66812	0.25943	0.0100582	1.07e-146	25403	T	C	0.2553	0.0155	TRUE	32	+++++++++++++?+++++++?++++?++++++?-+	80.5	158.669	4.458e-19	0.0135309	0.228399	0.0237086	5.768e-22	0.0514815	4.673e-07	72	FALSE	1
	cg01784199-chr1:78626491:SNP	cg01784199	TSS200	NM_007034	DNAJB4		chr1	78470506	chr1:78626491:SNP	rs4650315	155985	0.145696	0.0097646	2.41e-50	25251	A	G	0.2999	0.0291	TRUE	32	+++++++?+++-+?++++-++?+++++++++++?-+	53.2	66.3046	0.0002287	0.0035205	0.136879	0.0149897	6.754e-20	0.0208851	3.035e-12	72	FALSE	1
	cg01784199-chr1:78604614:SNP	cg01784199	TSS200	NM_007034	DNAJB4		chr1	78470506	chr1:78604614:SNP	rs554298	134108	0.223421	0.0104844	9.21e-101	26033	A	G	0.2235	0.0132	TRUE	33	+++++++++++-+?+++++++?+++++++++++?-+	70	106.584	6.003e-10	0.0085657	0.210043	0.0200053	8.697e-26	0.0349212	1.576e-10	72	FALSE	1
	cg01784199-chr1:78590758:SNP	cg01784199	TSS200	NM_007034	DNAJB4		chr1	78470506	chr1:78590758:SNP	rs650495	120252	0.238317	0.0106918	4.64e-110	26026	A	G	0.2114	0.0163	TRUE	33	+++++++++++-+?+++++++?+++++++++++?-+	71.9	113.688	4.429e-11	0.0097583	0.223379	0.0210717	2.95e-26	0.0379851	3.52e-10	72	FALSE	1
	cg01784199-chr1:78661471:SNP	cg01784199	TSS200	NM_007034	DNAJB4		chr1	78470506	chr1:78661471:SNP	rs647809	190965	0.247455	0.0116887	1.79e-99	23591	T	G	0.1905	0.0167	TRUE	30	+++++++?+++-+?+++++?+?+++++++++?+?-+	69.6	95.4968	5.073e-09	0.0095389	0.235589	0.0222438	3.272e-26	0.0384908	1.285e-10	72	FALSE	1
	cg01784199-chr1:78130243:SNP	cg01784199	TSS200	NM_007034	DNAJB4		chr1	78470506	chr1:78130243:SNP	rs278853	340263	0.246474	0.0107134	4.04e-117	22062	T	C	0.2603	0.0187	TRUE	28	++++++?++?+++?+++++++?+??+?++++++?-+	71.6	95.1563	1.584e-09	0.008275	0.224177	0.0212322	4.647e-26	0.0377572	6.671e-11	72	FALSE	1
	cg01784199-chr1:78605207:SNP	cg01784199	TSS200	NM_007034	DNAJB4		chr1	78470506	chr1:78605207:SNP	rs609359	134701	0.223626	0.0104843	6.03e-101	26034	A	T	0.2235	0.0132	TRUE	33	+++++++++++-+?+++++++?+++++++++++?-+	69.8	106.095	7.168e-10	0.0085093	0.210302	0.0199602	5.89e-26	0.0347603	1.248e-10	72	FALSE	1
	cg01784199-chr1:78691290:SNP	cg01784199	TSS200	NM_007034	DNAJB4		chr1	78470506	chr1:78691290:SNP	rs1745624	220784	0.160249	0.0098143	6.224e-60	25519	G	C	0.2829	0.0228	TRUE	32	-----------++?-------?--?--------?+-	65.8	90.7724	8.928e-08	0.006026	0.149122	0.0176295	2.705e-17	0.0287377	2.457e-08	72	FALSE	1
	cg01784199-chr1:78628798:SNP	cg01784199	TSS200	NM_007034	DNAJB4		chr1	78470506	chr1:78628798:SNP	rs201723698	158292	0.141132	0.0122759	1.371e-30	15882	T	C	0.2997	0.0313	TRUE	20	?++??++???+-??+?++-+??++++?+?++???-+	62.6	50.8377	9.857e-05	0.0051825	0.125369	0.021396	4.644e-09	0.0328463	1.733e-05	72	FALSE	1
	cg01784199-chr1:77942592:SNP	cg01784199	TSS200	NM_007034	DNAJB4		chr1	78470506	chr1:77942592:SNP	rs2803159	527914	-0.102288	0.0113917	2.729e-19	15396	T	A	0.4904	0.0271	TRUE	19	?++??++???++??+?-+++??++?+?+?++???++	6.1	19.1669	0.3816	0.0001645	-0.101481	0.011934	1.84e-17	0.0121302	3.384e-17	72	FALSE	1
	cg01784199-chr1:78594069:SNP	cg01784199	TSS200	NM_007034	DNAJB4		chr1	78470506	chr1:78594069:SNP	rs640134	123563	0.20897	0.0104065	1.09e-89	26006	A	G	0.2278	0.0149	TRUE	33	+++++++++++-+?+++++++?+++-+++++++?-+	71.4	111.779	8.974e-11	0.0090273	0.195606	0.0203277	6.417e-22	0.0363509	8.994e-09	72	FALSE	1
	cg01784199-chr1:78575612:SNP	cg01784199	TSS200	NM_007034	DNAJB4		chr1	78470506	chr1:78575612:SNP	rs11162414	105106	0.197009	0.0107174	1.826e-75	23764	A	G	0.2375	0.0176	TRUE	31	+++++++?+?+-+?+++++++?+++++++++++?-+	65.8	87.6569	1.481e-07	0.0069506	0.188779	0.0192383	9.928e-23	0.0313151	3.151e-10	72	FALSE	1
	cg01784199-chr1:78641094:SNP	cg01784199	TSS200	NM_007034	DNAJB4		chr1	78470506	chr1:78641094:SNP	rs9425188	170588	0.245258	0.0110559	4.96e-109	26028	T	C	0.1921	0.0144	TRUE	33	+++++++++++-+?+++++++?+++++++++++?-+	71.6	112.786	6.187e-11	0.0103081	0.233221	0.0216517	4.692e-27	0.0389672	3.095e-10	72	FALSE	1
	cg01784199-chr1:78536208:INDEL	cg01784199	TSS200	NM_007034	DNAJB4		chr1	78470506	chr1:78536208:INDEL	chr1.78536208	65702	0.216422	0.0126854	2.913e-65	14171	D	I	0.3083	0.0206	TRUE	17	?++??++???++??+?++++??+??+???++???-+	79.7	78.8142	2.72e-10	0.0111526	0.175416	0.030135	5.849e-09	0.062487	0.0005333	72	FALSE	1
	cg01784199-chr1:78694196:SNP	cg01784199	TSS200	NM_007034	DNAJB4		chr1	78470506	chr1:78694196:SNP	rs4650382	223690	0.114849	0.0094678	7.282e-34	24726	A	G	0.3441	0.0315	TRUE	31	++++++-?+++--?++-++++?++?++++++++?-+	53	63.8405	0.000308	0.0031807	0.106231	0.0145359	2.707e-13	0.0201475	1.195e-08	72	FALSE	1
	cg01784199-chr1:78339481:SNP	cg01784199	TSS200	NM_007034	DNAJB4		chr1	78470506	chr1:78339481:SNP	rs12742653	131025	-0.0974913	0.0097964	2.477e-23	22773	T	A	0.3521	0.0351	TRUE	29	+++++++?+?+++?++-++++?+??++++++++?-+	33.6	42.1908	0.0416	0.001436	-0.0923092	0.0126323	2.724e-13	0.0147613	3.989e-11	72	FALSE	1
	cg01784199-chr1:78640339:SNP	cg01784199	TSS200	NM_007034	DNAJB4		chr1	78470506	chr1:78640339:SNP	rs12732514	169833	-0.0985903	0.0090243	8.761e-28	24631	T	C	0.4601	0.0255	TRUE	31	------+------?--+--?-?--?--------?+-	20.2	37.5805	0.1608	0.0006485	-0.0965386	0.010472	3.006e-20	0.0113046	2.752e-18	72	FALSE	1
	cg01784199-chr1:78053228:SNP	cg01784199	TSS200	NM_007034	DNAJB4		chr1	78470506	chr1:78053228:SNP	rs12402928	417278	-0.0956824	0.0093691	1.742e-24	23546	T	C	0.3915	0.0328	TRUE	29	------?----+-?-++----?-??-?------?+-	36.5	44.1183	0.02704	0.0014915	-0.089698	0.0123856	4.417e-13	0.0147625	9.083e-11	72	FALSE	1
	cg01784199-chr1:78671073:SNP	cg01784199	TSS200	NM_007034	DNAJB4		chr1	78470506	chr1:78671073:SNP	rs9700606	200567	0.12256	0.0094073	8.462e-39	25084	A	T	0.3437	0.0304	TRUE	32	++++++-++++-+?++-++?+?+++++++++++?-+	39.5	51.2373	0.01255	0.0018751	0.116696	0.0126771	3.407e-20	0.0155485	3.212e-15	72	FALSE	1
	cg01784199-chr1:78558300:SNP	cg01784199	TSS200	NM_007034	DNAJB4		chr1	78470506	chr1:78558300:SNP	rs600742	87794	0.264247	0.0099716	9.68e-155	26026	T	C	0.253	0.0156	TRUE	33	+++++++++++++?+++++++?+++++++++++?-+	80.7	166.068	4.969e-20	0.0139438	0.23659	0.0236361	1.382e-23	0.0517488	3.285e-07	72	FALSE	1
	cg01784199-chr1:78625488:SNP	cg01784199	TSS200	NM_007034	DNAJB4		chr1	78470506	chr1:78625488:SNP	rs2882797	154982	0.137778	0.0101925	1.232e-41	23049	G	A	0.3055	0.0327	TRUE	30	-------?-?-+-?----+--?---------?-?+-	55.8	65.6086	0.000118	0.0039925	0.128821	0.016117	1.318e-15	0.0230592	2.301e-09	72	FALSE	1
	cg01784199-chr1:78551307:SNP	cg01784199	TSS200	NM_007034	DNAJB4		chr1	78470506	chr1:78551307:SNP	rs611820	80801	0.264584	0.0099671	2.88e-155	26026	T	C	0.2532	0.0156	TRUE	33	+++++++++++++?+++++++?+++++++++++?-+	80.7	165.752	5.659e-20	0.0138982	0.236855	0.0236037	1.073e-23	0.0516271	2.977e-07	72	FALSE	1
	cg01784199-chr1:78611135:SNP	cg01784199	TSS200	NM_007034	DNAJB4		chr1	78470506	chr1:78611135:SNP	rs558643	140629	0.221535	0.0104272	3.59e-100	26028	T	G	0.2263	0.0124	TRUE	33	+++++++++++-+?+++++++?+++++++++++?-+	68.5	101.571	3.64e-09	0.0079026	0.209008	0.0194375	5.748e-27	0.0330967	2.178e-11	72	FALSE	1
	cg01784199-chr1:78230470:INDEL	cg01784199	TSS200	NM_007034	DNAJB4		chr1	78470506	chr1:78230470:INDEL	chr1.78230470	240036	0.22589	0.0132257	2.107e-65	13338	D	I	0.2968	0.0266	TRUE	16	?++??+????++??+?++++??+??+???++???-+	74.7	59.3131	3.309e-07	0.0086577	0.188649	0.0285647	3.995e-11	0.0522973	1.565e-05	72	FALSE	1
	cg01784199-chr1:78583159:SNP	cg01784199	TSS200	NM_007034	DNAJB4		chr1	78470506	chr1:78583159:SNP	rs7367884	112653	0.131848	0.0091282	2.731e-47	26016	G	A	0.3589	0.0237	TRUE	33	------------+?--+----?-----------?++	55.8	72.3498	5.876e-05	0.0035144	0.125054	0.0144112	4.045e-18	0.0206382	1.675e-10	72	FALSE	1
	cg01784199-chr1:78651968:SNP	cg01784199	TSS200	NM_007034	DNAJB4		chr1	78470506	chr1:78651968:SNP	rs6661223	181462	0.166282	0.0134929	6.752e-35	14456	C	T	0.2503	0.0254	TRUE	18	?--??--???-+??-?---???--?-?-?--???+-	63	45.9331	0.0001766	0.0057551	0.15266	0.0237819	1.37e-10	0.0364571	5.09e-06	72	FALSE	1
	cg01784199-chr1:78520822:SNP	cg01784199	TSS200	NM_007034	DNAJB4		chr1	78470506	chr1:78520822:SNP	rs12067638	50316	0.228671	0.009989	5.54e-116	24114	T	C	0.2867	0.0148	TRUE	30	+++++++?+++++?+++++++?++?+?++++++?-+	81	152.951	8.593e-19	0.0130025	0.20286	0.0239549	2.487e-17	0.0526837	1.422e-05	72	FALSE	1
	cg01784199-chr1:78628805:SNP	cg01784199	TSS200	NM_007034	DNAJB4		chr1	78470506	chr1:78628805:SNP	rs79499398	158299	0.135737	0.0101675	1.184e-40	23041	G	C	0.3078	0.0327	TRUE	30	-------?-?-+-?----+--?---------?-?+-	50.6	58.6513	0.0009062	0.0032176	0.127486	0.015195	4.861e-17	0.0205633	4.087e-11	72	FALSE	1
	cg01784199-chr1:78603067:SNP	cg01784199	TSS200	NM_007034	DNAJB4		chr1	78470506	chr1:78603067:SNP	rs614963	132561	0.226006	0.0105018	9.97e-103	26019	G	A	0.2227	0.0133	TRUE	33	-----------+-?-------?-----------?+-	69.8	106.081	7.205e-10	0.0085366	0.212094	0.0199932	2.726e-26	0.0348138	8.478e-11	72	FALSE	1
	cg01784199-chr1:77926295:SNP	cg01784199	TSS200	NM_007034	DNAJB4		chr1	78470506	chr1:77926295:SNP	rs7534707	544211	0.117251	0.0093132	2.401e-36	23282	C	A	0.4439	0.0224	TRUE	30	-------?-?---?-++----?--?--------?--	44.4	52.2025	0.005175	0.0021156	0.112665	0.0131402	9.986e-18	0.0167645	2.671e-12	72	FALSE	1
	cg01784199-chr1:78579547:INDEL	cg01784199	TSS200	NM_007034	DNAJB4		chr1	78470506	chr1:78579547:INDEL	chr1.78579547	109041	0.209864	0.0141958	1.872e-49	13962	I	D	0.227	0.0135	TRUE	17	?--??--???-+??-?---???-??+?-?--???--	78	72.8391	3.159e-09	0.0126541	0.189673	0.032532	5.531e-09	0.0646257	0.001165	72	FALSE	1
	cg01784199-chr1:78607351:SNP	cg01784199	TSS200	NM_007034	DNAJB4		chr1	78470506	chr1:78607351:SNP	rs644359	136845	0.224521	0.0106714	2.85e-98	25227	C	G	0.2229	0.0139	TRUE	32	+++++++?+++-+?+++++++?+++++++++++?-+	72	110.791	6.697e-11	0.0095099	0.20995	0.0210971	2.482e-23	0.0381385	3.933e-09	72	FALSE	1
	cg01784199-chr1:78629104:INDEL	cg01784199	TSS200	NM_007034	DNAJB4		chr1	78470506	chr1:78629104:INDEL	chr1.78629104	158598	0.129724	0.0110782	1.135e-31	19294	D	I	0.3193	0.0604	TRUE	24	+++?+++???+-??++++-+??++?+?++++?+?-+	54	49.9925	0.0009234	0.003528	0.11691	0.0173322	1.528e-11	0.0240794	7.151e-08	72	FALSE	1
	cg01784199-chr1:78606676:SNP	cg01784199	TSS200	NM_007034	DNAJB4		chr1	78470506	chr1:78606676:SNP	rs659251	136170	0.223581	0.0104866	7.31e-101	26031	T	C	0.2234	0.0132	TRUE	33	+++++++++++-+?+++++++?+++++++++++?-+	69.8	106.033	7.329e-10	0.0085061	0.210249	0.0199598	6.046e-26	0.0347478	1.24e-10	72	FALSE	1
	cg01784199-chr1:78673186:INDEL	cg01784199	TSS200	NM_007034	DNAJB4		chr1	78470506	chr1:78673186:INDEL	chr1.78673186	202680	0.231567	0.0121313	3.152e-81	21655	D	I	0.1938	0.0142	TRUE	28	+++++++?+?+-+?+++++?+?++?++++++?+?-+	65.3	77.7492	8.244e-07	0.0078752	0.221513	0.021668	1.563e-24	0.0349333	3.383e-11	72	FALSE	1
	cg01784199-chr1:78621137:SNP	cg01784199	TSS200	NM_007034	DNAJB4		chr1	78470506	chr1:78621137:SNP	rs2146612	150631	0.119209	0.009468	2.373e-36	24747	G	A	0.3433	0.0316	TRUE	31	------+?---+-?--+----?--?--------?+-	46.6	56.2066	0.002585	0.0024629	0.111688	0.0136226	2.429e-16	0.0177388	1.814e-11	72	FALSE	1
	cg01784199-chr1:78670286:SNP	cg01784199	TSS200	NM_007034	DNAJB4		chr1	78470506	chr1:78670286:SNP	rs677875	199780	0.249813	0.0112579	4.29e-109	25129	C	G	0.1924	0.0144	TRUE	32	+++++++++++-+?+++++?+?+++++++++++?-+	69.1	100.405	2.996e-09	0.0091995	0.23783	0.0211892	3.104e-29	0.0364628	7.324e-12	72	FALSE	1
	cg01784199-chr1:78572611:SNP	cg01784199	TSS200	NM_007034	DNAJB4		chr1	78470506	chr1:78572611:SNP	rs7540887	102105	0.224524	0.0112806	3.787e-88	23277	T	C	0.2126	0.0126	TRUE	30	+++++++?+?+-+?+++++++?++?++++++++?-+	70.8	99.2519	1.288e-09	0.0093899	0.211841	0.0218664	3.392e-22	0.0386075	6.043e-09	72	FALSE	1
	cg01784199-chr1:78607025:SNP	cg01784199	TSS200	NM_007034	DNAJB4		chr1	78470506	chr1:78607025:SNP	rs7518152	136519	0.221033	0.01064	7.47e-96	25308	C	T	0.2235	0.0132	TRUE	32	-----------+-?-------?---------?-?+-	70	103.314	1.047e-09	0.0085686	0.206781	0.02034	2.806e-24	0.0354602	4.568e-10	72	FALSE	1
	cg01784199-chr1:78354585:SNP	cg01784199	TSS200	NM_007034	DNAJB4		chr1	78470506	chr1:78354585:SNP	rs9726525	115921	0.253304	0.011477	6.06e-108	19730	T	G	0.2508	0.0205	TRUE	25	+++?+++?+?+-+??+++++??+??+?++++++?-+	74.9	95.5017	1.738e-10	0.0100425	0.231004	0.0241678	1.196e-21	0.0456698	2.916e-08	72	FALSE	1
	cg01784199-chr1:78438278:INDEL	cg01784199	TSS200	NM_007034	DNAJB4		chr1	78470506	chr1:78438278:INDEL	chr1.78438278	32228	0.14116	0.0147197	8.818e-22	9499	I	D	0.4165	0.0459	TRUE	12	?--???-???--????--????-??-???-????+-	46.8	20.6708	0.03695	0.002473	0.131024	0.0224263	5.144e-09	0.0276607	3.338e-07	72	FALSE	1
	cg01784199-chr1:78618786:INDEL	cg01784199	TSS200	NM_007034	DNAJB4		chr1	78470506	chr1:78618786:INDEL	chr1.78618786	148280	0.219044	0.0114195	5.279e-82	22560	D	I	0.2155	0.0121	TRUE	29	+++++++?+?+-+?+++++++?++?++++++?+?-+	65.7	81.6434	3.79e-07	0.0073672	0.205691	0.0205217	1.206e-23	0.0332974	4.755e-11	72	FALSE	1
	cg01784199-chr1:78631277:SNP	cg01784199	TSS200	NM_007034	DNAJB4		chr1	78470506	chr1:78631277:SNP	rs58611517	160771	0.143394	0.0096243	3.341e-50	26015	A	T	0.2991	0.0284	TRUE	33	+++++++++++-+?++++-++?+++++++++++?-+	48.8	62.4396	0.001013	0.0029437	0.135756	0.0140828	5.429e-22	0.0187794	2.246e-14	72	FALSE	1
	cg01784199-chr1:78502520:SNP	cg01784199	TSS200	NM_007034	DNAJB4		chr1	78470506	chr1:78502520:SNP	rs12411130	32014	-0.104081	0.0092213	1.521e-29	24933	A	C	0.3758	0.0302	TRUE	31	---+--+------?--+----?--?-?------?--	49.3	59.1404	0.001169	0.0026015	-0.0950521	0.0136648	3.501e-12	0.0181785	1.031e-08	72	FALSE	1
	cg01784199-chr1:78463868:SNP	cg01784199	TSS200	NM_007034	DNAJB4		chr1	78470506	chr1:78463868:SNP	rs4130548	6638	-0.106331	0.0093911	1.015e-29	24411	C	T	0.3612	0.0306	TRUE	30	+++++++++++++?++-++++?+??+?++++++?-+	49.2	57.0651	0.001411	0.0026026	-0.0975063	0.0139128	2.411e-12	0.0184795	8.716e-09	72	FALSE	1
	cg01784199-chr1:78644935:SNP	cg01784199	TSS200	NM_007034	DNAJB4		chr1	78470506	chr1:78644935:SNP	rs581926	174429	0.130439	0.0094182	1.28e-43	26028	C	T	0.3197	0.0277	TRUE	33	-----------+-?-------?-----------?+-	35.1	49.2796	0.02612	0.0016007	0.125468	0.0121923	7.752e-25	0.014504	2.399e-19	72	FALSE	1
	cg01784199-chr1:78555928:SNP	cg01784199	TSS200	NM_007034	DNAJB4		chr1	78470506	chr1:78555928:SNP	rs658780	85422	0.258617	0.0102508	1.93e-140	24624	G	T	0.2527	0.0165	TRUE	31	-------?-----?-------?----?------?+-	80.6	154.858	9.172e-19	0.0137722	0.228285	0.0242986	5.722e-21	0.0529137	1.021e-06	72	FALSE	1
	cg01784199-chr1:77974484:SNP	cg01784199	TSS200	NM_007034	DNAJB4		chr1	78470506	chr1:77974484:SNP	rs2133204	496022	0.120188	0.0088816	1.008e-41	26032	A	G	0.413	0.021	TRUE	33	+++++++++++++?++-+-++?+++++++++++?++	45.6	58.8624	0.002622	0.002215	0.116346	0.0126338	3.288e-20	0.0163372	1.885e-13	72	FALSE	1
	cg01784199-chr1:78501215:SNP	cg01784199	TSS200	NM_007034	DNAJB4		chr1	78470506	chr1:78501215:SNP	rs6424659	30709	0.25127	0.009845	1.11e-143	25421	C	T	0.2768	0.0147	TRUE	32	-------------?-------?----?------?+-	80.3	157.109	8.442e-19	0.0128103	0.225725	0.0231257	1.659e-22	0.0498947	4.754e-07	72	FALSE	1
	cg01784199-chr1:78585968:SNP	cg01784199	TSS200	NM_007034	DNAJB4		chr1	78470506	chr1:78585968:SNP	rs668766	115462	0.207809	0.010374	2.91e-89	26013	G	A	0.2297	0.0149	TRUE	33	-----------+-?-------?---+-------?+-	71.2	111.138	1.137e-10	0.0088981	0.194177	0.0202063	7.277e-22	0.0360295	8.034e-09	72	FALSE	1
	cg01784199-chr1:77942591:INDEL	cg01784199	TSS200	NM_007034	DNAJB4		chr1	78470506	chr1:77942591:INDEL	chr1.77942591	527915	-0.101957	0.0113925	3.57e-19	15396	D	I	0.4904	0.027	TRUE	19	?--??--???--??-?+---??--?-?-?--???--	5.3	18.9974	0.392	0.0001406	-0.101257	0.0118595	1.366e-17	0.0120237	2.258e-17	72	FALSE	1
	cg01784199-chr1:78661469:INDEL	cg01784199	TSS200	NM_007034	DNAJB4		chr1	78470506	chr1:78661469:INDEL	chr1.78661469	190963	0.234268	0.0213199	4.354e-28	7163	D	I	0.19	0.0141	TRUE	10	+??++???+???+??+????+?????+?+???+???	18.9	11.0966	0.2691	0.001088	0.236918	0.0241252	9.202e-23	0.0262865	5.007e-19	72	FALSE	1
	cg01784199-chr1:78160247:INDEL	cg01784199	TSS200	NM_007034	DNAJB4		chr1	78470506	chr1:78160247:INDEL	chr1.78160247	310259	0.295122	0.0145438	1.51e-91	13351	I	D	0.22	0.0149	TRUE	16	?--??-????--??-?----??-??-???--???+-	82.5	85.6394	6.407e-12	0.0166828	0.248312	0.0373996	3.149e-11	0.0830349	0.0003791	72	FALSE	1
	cg01784199-chr1:77938165:SNP	cg01784199	TSS200	NM_007034	DNAJB4		chr1	78470506	chr1:77938165:SNP	rs7542588	532341	-0.122189	0.0088849	4.927e-43	25466	G	T	0.5348	0.0266	TRUE	32	+++++++++++++?+--++++?++?++++++++?++	50.9	63.1498	0.0005649	0.0026563	-0.11636	0.013308	2.258e-18	0.0180994	1.468e-11	72	FALSE	1
	cg01784199-chr1:78581003:SNP	cg01784199	TSS200	NM_007034	DNAJB4		chr1	78470506	chr1:78581003:SNP	rs586333	110497	0.237578	0.010696	2.64e-109	26033	A	G	0.2112	0.0161	TRUE	33	+++++++++++-+?+++++++?+++++++++++?-+	71.8	113.637	4.513e-11	0.0097604	0.222532	0.0210767	4.656e-26	0.0379833	3.98e-10	72	FALSE	1
	cg01784199-chr1:78677648:SNP	cg01784199	TSS200	NM_007034	DNAJB4		chr1	78470506	chr1:78677648:SNP	rs618063	207142	0.250236	0.0112663	2.68e-109	25090	T	G	0.1923	0.0144	TRUE	32	+++++++++++-+?+++++?+?+++++++++++?-+	69.3	101.121	2.315e-09	0.009309	0.238483	0.0212813	3.8e-29	0.0367501	9.819e-12	72	FALSE	1
	cg01784199-chr1:78640309:SNP	cg01784199	TSS200	NM_007034	DNAJB4		chr1	78470506	chr1:78640309:SNP	rs1770307	169803	0.245118	0.0110559	6.57e-109	26028	G	A	0.1921	0.0144	TRUE	33	-----------+-?-------?-----------?+-	71.7	112.991	5.735e-11	0.0103342	0.232984	0.0216707	5.855e-27	0.039038	3.408e-10	72	FALSE	1
	cg01784199-chr1:78508309:SNP	cg01784199	TSS200	NM_007034	DNAJB4		chr1	78470506	chr1:78508309:SNP	rs12752254	37803	-0.104744	0.0092233	6.892e-30	24900	G	C	0.3758	0.0299	TRUE	31	+++-+++++++++?++-++++?++?+?++++++?++	48.9	58.7073	0.001316	0.0025639	-0.0957027	0.0136158	2.083e-12	0.0180492	6.505e-09	72	FALSE	1
	cg01784199-chr1:78638446:SNP	cg01784199	TSS200	NM_007034	DNAJB4		chr1	78470506	chr1:78638446:SNP	rs599386	167940	0.130214	0.009418	1.775e-43	26028	C	G	0.3198	0.0277	TRUE	33	+++++++++++-+?+++++++?+++++++++++?-+	35.4	49.5159	0.02481	0.0016225	0.125124	0.0122232	1.36e-24	0.0145732	4.065e-19	72	FALSE	1
	cg01784199-chr1:78607374:SNP	cg01784199	TSS200	NM_007034	DNAJB4		chr1	78470506	chr1:78607374:SNP	rs633769	136868	0.215032	0.0110082	5.67e-85	23772	T	C	0.2234	0.0135	TRUE	31	+++++++?+?+-+?+++++++?+++++++++++?-+	68.2	94.3904	1.397e-08	0.0081828	0.204356	0.0204558	1.684e-23	0.0346357	5.353e-10	72	FALSE	1
	cg01784199-chr1:78614690:INDEL	cg01784199	TSS200	NM_007034	DNAJB4		chr1	78470506	chr1:78614690:INDEL	chr1.78614690	144184	0.10349	0.009622	5.575e-27	22559	I	D	0.3994	0.0238	TRUE	29	-------?-?-++?--+----?--?------?-?++	49.4	55.3171	0.001557	0.002666	0.0961761	0.014286	1.671e-11	0.0190093	5.204e-08	72	FALSE	1
	cg01784199-chr1:78594216:SNP	cg01784199	TSS200	NM_007034	DNAJB4		chr1	78470506	chr1:78594216:SNP	rs599293	123710	0.209118	0.0104055	7.85e-90	26003	G	T	0.2279	0.0149	TRUE	33	-----------+-?-------?---+-------?+-	71.6	112.775	6.211e-11	0.0091385	0.195417	0.0204155	1.049e-21	0.0366712	1.181e-08	72	FALSE	1
	cg01784199-chr1:78672119:SNP	cg01784199	TSS200	NM_007034	DNAJB4		chr1	78470506	chr1:78672119:SNP	rs7543860	201613	0.115575	0.0101303	3.777e-30	21652	G	A	0.3438	0.0322	TRUE	28	------+?-?-+-?--+--?-?--?------?-?+-	42.1	46.6085	0.01093	0.0021248	0.108356	0.0140367	1.168e-14	0.0174873	3.867e-11	72	FALSE	1
	cg01784199-chr1:78554962:SNP	cg01784199	TSS200	NM_007034	DNAJB4		chr1	78470506	chr1:78554962:SNP	rs571988	84456	0.264599	0.0099682	3e-155	26026	T	C	0.2532	0.0156	TRUE	33	+++++++++++++?+++++++?+++++++++++?-+	80.7	165.652	5.896e-20	0.0138912	0.236894	0.0236002	1.04e-23	0.0516018	2.933e-07	72	FALSE	1
	cg01784199-chr1:78588360:SNP	cg01784199	TSS200	NM_007034	DNAJB4		chr1	78470506	chr1:78588360:SNP	rs522952	117854	0.237943	0.0106927	1.06e-109	26032	A	G	0.2112	0.0162	TRUE	33	+++++++++++-+?+++++++?+++++++++++?-+	71.7	112.917	5.893e-11	0.0096683	0.223107	0.021006	2.377e-26	0.0377311	2.858e-10	72	FALSE	1
	cg01784199-chr1:78527912:SNP	cg01784199	TSS200	NM_007034	DNAJB4		chr1	78470506	chr1:78527912:SNP	rs2031496	57406	-0.104597	0.0094436	1.642e-28	22674	C	T	0.4221	0.0271	TRUE	29	+++++++?+?+++?++-++++?++?+?++++++?+-	40.7	47.2415	0.01292	0.0018095	-0.0972523	0.0129369	5.585e-14	0.0159332	5.214e-11	72	FALSE	1
	cg01784199-chr1:78670931:SNP	cg01784199	TSS200	NM_007034	DNAJB4		chr1	78470506	chr1:78670931:SNP	rs597063	200425	0.249854	0.0112584	4.04e-109	25128	T	C	0.1924	0.0144	TRUE	32	+++++++++++-+?+++++?+?+++++++++++?-+	69.1	100.278	3.136e-09	0.0091836	0.23791	0.0211781	2.783e-29	0.0364182	6.853e-12	72	FALSE	1
	cg01784199-chr1:78080275:SNP	cg01784199	TSS200	NM_007034	DNAJB4		chr1	78470506	chr1:78080275:SNP	rs4949662	390231	-0.0742152	0.0098307	4.376e-14	21298	G	A	0.4041	0.0352	TRUE	27	+++-++??+?+-+?+--++++?+??+?++++++?-+	16.6	31.1673	0.2221	0.0005293	-0.0709509	0.0111345	1.864e-10	0.0117845	3.021e-10	72	FALSE	1
	cg01784199-chr1:78572640:SNP	cg01784199	TSS200	NM_007034	DNAJB4		chr1	78470506	chr1:78572640:SNP	rs7545376	102134	0.207846	0.0112377	2.245e-76	22668	G	A	0.2217	0.0144	TRUE	29	-------?-?-+-?-------?--?-?------?+-	69.9	92.9309	6.864e-09	0.0086331	0.193747	0.021496	2.002e-19	0.0372974	2.509e-08	72	FALSE	1
	cg01784199-chr1:78184433:SNP	cg01784199	TSS200	NM_007034	DNAJB4		chr1	78470506	chr1:78184433:SNP	rs1963170	286073	-0.0785865	0.0105366	8.757e-14	20636	A	G	0.317	0.029	TRUE	26	------??-?-+-?--+--+-?-??-??-----?+-	0	24.105	0.5133	0	-0.0785865	0.0105366	8.757e-14	0.0105366	8.757e-14	72	FALSE	1
	cg01784199-chr1:78626050:SNP	cg01784199	TSS200	NM_007034	DNAJB4		chr1	78470506	chr1:78626050:SNP	rs6424717	155544	0.1364	0.0102013	8.956e-41	23049	T	C	0.3041	0.0324	TRUE	30	+++++++?+?+-+?++++-++?+++++++++?+?-+	52.5	61.0934	0.0004507	0.003506	0.127451	0.0155631	2.628e-16	0.0214907	2.197e-10	72	FALSE	1
	cg01784199-chr1:78682554:SNP	cg01784199	TSS200	NM_007034	DNAJB4		chr1	78470506	chr1:78682554:SNP	rs600237	212048	0.134626	0.0098329	1.143e-42	23838	G	A	0.3225	0.0318	TRUE	30	------+?---++?--+--?-?--?--------?+-	59.3	71.2506	2.041e-05	0.004292	0.124682	0.0162437	1.645e-14	0.0241585	2.51e-08	72	FALSE	1
	cg01784199-chr1:77939381:SNP	cg01784199	TSS200	NM_007034	DNAJB4		chr1	78470506	chr1:77939381:SNP	rs12754926	531125	-0.102303	0.0088762	9.81e-31	25513	C	T	0.4668	0.0315	TRUE	32	+++++++++++++?+--++++?++?++++++++?++	17.1	37.3911	0.199	0.0005268	-0.101595	0.0100222	3.785e-24	0.0107061	1.23e-21	72	FALSE	1
	cg01784199-chr1:78604484:SNP	cg01784199	TSS200	NM_007034	DNAJB4		chr1	78470506	chr1:78604484:SNP	rs612486	133978	0.223535	0.0104842	7.24e-101	26034	G	T	0.2235	0.0132	TRUE	33	-----------+-?-------?-----------?+-	69.9	106.241	6.799e-10	0.008526	0.210199	0.0199735	6.703e-26	0.0348081	1.346e-10	72	FALSE	1
	cg01784199-chr1:78643913:SNP	cg01784199	TSS200	NM_007034	DNAJB4		chr1	78470506	chr1:78643913:SNP	rs597272	173407	0.245245	0.0110558	5.08e-109	26028	C	T	0.1922	0.0144	TRUE	33	-----------+-?-------?-----------?+-	71.6	112.803	6.148e-11	0.01031	0.233202	0.021653	4.771e-27	0.0389727	3.119e-10	72	FALSE	1
	cg01784199-chr1:78606348:SNP	cg01784199	TSS200	NM_007034	DNAJB4		chr1	78470506	chr1:78606348:SNP	rs600781	135842	0.223623	0.0104846	6.16e-101	26033	A	G	0.2235	0.0132	TRUE	33	+++++++++++-+?+++++++?+++++++++++?-+	69.8	106.058	7.264e-10	0.0085056	0.210297	0.0199576	5.821e-26	0.0347494	1.232e-10	72	FALSE	1
	cg01784199-chr1:78614914:SNP	cg01784199	TSS200	NM_007034	DNAJB4		chr1	78470506	chr1:78614914:SNP	rs699009	144408	0.220872	0.0105376	1.51e-97	25539	G	A	0.226	0.0125	TRUE	32	-----------+-?-------?--?--------?+-	69.4	101.204	2.247e-09	0.0081565	0.207441	0.0199376	2.364e-25	0.0344015	1.359e-10	72	FALSE	1
	cg01784199-chr1:78160249:INDEL	cg01784199	TSS200	NM_007034	DNAJB4		chr1	78470506	chr1:78160249:INDEL	chr1.78160249	310257	0.295122	0.0145438	1.51e-91	13351	I	D	0.22	0.0149	TRUE	16	?--??-????--??-?----??-??-???--???+-	82.5	85.6394	6.407e-12	0.0166828	0.248312	0.0373996	3.149e-11	0.0830349	0.0003791	72	FALSE	1
	cg01784199-chr1:78624838:SNP	cg01784199	TSS200	NM_007034	DNAJB4		chr1	78470506	chr1:78624838:SNP	rs4268312	154332	0.14207	0.0097664	6.124e-48	25217	C	G	0.3006	0.0293	TRUE	32	+++++++?+++-+?++++-++?+++++++++++?-+	51.1	63.4388	0.0005207	0.0032356	0.133858	0.0146573	6.693e-20	0.0199861	1.174e-12	72	FALSE	1
	cg01784199-chr1:78616594:SNP	cg01784199	TSS200	NM_007034	DNAJB4		chr1	78470506	chr1:78616594:SNP	rs513977	146088	0.219675	0.0105587	3.9e-96	25506	A	G	0.2254	0.0128	TRUE	32	+++++++++++-+?+++++++?++?++++++++?-+	69.6	102.084	1.635e-09	0.0082918	0.206018	0.0200588	9.553e-25	0.0347704	2.652e-10	72	FALSE	1
	cg01784199-chr1:78665376:INDEL	cg01784199	TSS200	NM_007034	DNAJB4		chr1	78470506	chr1:78665376:INDEL	chr1.78665376	194870	0.116282	0.0101277	1.632e-30	21655	I	D	0.3439	0.0323	TRUE	28	------+?-?-+-?--+--?-?--?------?-?+-	43	47.3572	0.00905	0.0022048	0.108832	0.0141477	1.442e-14	0.0177637	5.907e-11	72	FALSE	1
	cg01784199-chr1:78628800:SNP	cg01784199	TSS200	NM_007034	DNAJB4		chr1	78470506	chr1:78628800:SNP	rs200084449	158294	0.140803	0.0122752	1.856e-30	15881	C	T	0.3001	0.0314	TRUE	20	?--??--???-+??-?--+-??----?-?--???+-	62.9	51.2443	8.578e-05	0.0052479	0.124907	0.0214752	6.015e-09	0.0331071	2.11e-05	72	FALSE	1
	cg01784199-chr1:78540733:SNP	cg01784199	TSS200	NM_007034	DNAJB4		chr1	78470506	chr1:78540733:SNP	rs4245660	70227	0.170587	0.0090272	1.207e-79	25424	C	T	0.3881	0.0164	TRUE	32	-------------?--+----?----?------?+-	68.8	99.2665	4.506e-09	0.005825	0.152541	0.0169426	2.188e-19	0.0289064	3.605e-09	72	FALSE	1
	cg01784199-chr1:78701527:SNP	cg01784199	TSS200	NM_007034	DNAJB4		chr1	78470506	chr1:78701527:SNP	rs591206	231021	0.204001	0.010753	2.928e-80	26031	A	G	0.2069	0.0195	TRUE	33	+++++++++++--?+++++++?+++++++++++?-+	73.3	120.006	4.16e-12	0.0106295	0.193032	0.0217302	6.501e-19	0.0403256	4.218e-07	72	FALSE	1
	cg01784199-chr1:78688673:SNP	cg01784199	TSS200	NM_007034	DNAJB4		chr1	78470506	chr1:78688673:SNP	rs11162433	218167	0.24894	0.0114781	2.64e-104	24737	T	G	0.184	0.0127	TRUE	31	+++++++?+++-+?+++++++?++?++++++++?-+	76	125.258	1.325e-13	0.0131535	0.235038	0.0245008	8.549e-22	0.0479242	2.053e-07	72	FALSE	1
	cg01784199-chr1:78593714:SNP	cg01784199	TSS200	NM_007034	DNAJB4		chr1	78470506	chr1:78593714:SNP	rs478308	123208	0.20897	0.0104065	1.09e-89	26006	C	G	0.2278	0.0149	TRUE	33	+++++++++++-+?+++++++?+++-+++++++?-+	71.4	111.779	8.974e-11	0.0090273	0.195606	0.0203277	6.417e-22	0.0363509	8.994e-09	72	FALSE	1
	cg01784199-chr1:78661470:SNP	cg01784199	TSS200	NM_007034	DNAJB4		chr1	78470506	chr1:78661470:SNP	rs651426	190964	0.130771	0.0099096	9.207e-40	23587	G	C	0.3184	0.0289	TRUE	30	-------?---+-?-----?-?---------?-?+-	34.7	44.388	0.03371	0.0015873	0.125867	0.0128442	1.131e-22	0.0151679	6.604e-18	72	FALSE	1
	cg01784199-chr1:78023173:SNP	cg01784199	TSS200	NM_007034	DNAJB4		chr1	78470506	chr1:78023173:SNP	rs7536433	447333	0.291015	0.0113247	1.25e-145	22747	T	C	0.2117	0.0173	TRUE	29	+++++++++?+++?+++++++?+?++??+++++?-+	75	111.888	5.525e-12	0.011346	0.268877	0.0237848	1.245e-29	0.0452533	1.269e-10	72	FALSE	1
	cg01784199-chr1:78580790:SNP	cg01784199	TSS200	NM_007034	DNAJB4		chr1	78470506	chr1:78580790:SNP	rs6666647	110284	-0.106061	0.008873	6.253e-33	25516	T	C	0.4531	0.0288	TRUE	32	-------------?--+----?--?--------?+-	31.2	45.0606	0.04923	0.0011604	-0.10218	0.0111908	6.808e-20	0.0128976	1.98e-16	72	FALSE	1
	cg01784199-chr1:78621340:SNP	cg01784199	TSS200	NM_007034	DNAJB4		chr1	78470506	chr1:78621340:SNP	rs4650607	150834	0.245515	0.0110529	2.59e-109	25992	C	G	0.1931	0.0145	TRUE	33	+++++++++++-+?+++++++?+++++++++++?-+	71.6	112.681	6.431e-11	0.0102891	0.232842	0.0216364	5.226e-27	0.0389203	2.824e-10	72	FALSE	1
	cg01784199-chr1:78597775:SNP	cg01784199	TSS200	NM_007034	DNAJB4		chr1	78470506	chr1:78597775:SNP	rs577978	127269	0.224543	0.0104995	1.8e-101	26026	A	G	0.2225	0.013	TRUE	33	+++++++++++-+?+++++++?+++++++++++?-+	70.5	108.601	2.882e-10	0.0088226	0.210316	0.0202176	2.413e-25	0.0356329	2.947e-10	72	FALSE	1
	cg01784199-chr1:78552106:SNP	cg01784199	TSS200	NM_007034	DNAJB4		chr1	78470506	chr1:78552106:SNP	rs598988	81600	0.234101	0.0097071	1.68e-128	25516	G	A	0.2828	0.0166	TRUE	32	-------------?-------?--?--------?+-	78.2	142.453	3.178e-16	0.0110022	0.210552	0.0217174	3.164e-22	0.0446069	1.537e-07	72	FALSE	1
	cg01784199-chr1:78663575:SNP	cg01784199	TSS200	NM_007034	DNAJB4		chr1	78470506	chr1:78663575:SNP	rs621563	193069	0.137442	0.0124048	1.574e-28	14984	T	A	0.3185	0.0325	TRUE	19	?--??--???-+??-?---???----?-?--???+-	49.2	35.4095	0.008391	0.0029122	0.1264	0.0185974	1.071e-11	0.0244026	1.779e-08	72	FALSE	1
	cg01784199-chr1:78707881:SNP	cg01784199	TSS200	NM_007034	DNAJB4		chr1	78470506	chr1:78707881:SNP	rs4650639	237375	0.186949	0.0106033	1.417e-69	25541	C	T	0.221	0.0204	TRUE	32	-----------++?-------?--?--------?+-	73.5	117.112	6.236e-12	0.0101246	0.176328	0.0214924	2.321e-16	0.0400571	3.055e-06	72	FALSE	1
	cg01784199-chr1:78629675:SNP	cg01784199	TSS200	NM_007034	DNAJB4		chr1	78470506	chr1:78629675:SNP	rs7367729	159169	0.135522	0.0101861	2.177e-40	23044	C	T	0.3079	0.0358	TRUE	30	-------?-?-+-?----+--?---------?-?+-	52	60.4312	0.0005457	0.0034228	0.126516	0.0154471	2.606e-16	0.0212262	1.718e-10	72	FALSE	1
	cg01784199-chr1:77904451:SNP	cg01784199	TSS200	NM_007034	DNAJB4		chr1	78470506	chr1:77904451:SNP	rs12407481	566055	-0.0871442	0.0091889	2.455e-21	25417	A	G	0.3709	0.0177	TRUE	32	-+--------+--?++-----?---+?------?--	57.2	72.4236	3.652e-05	0.0036619	-0.086497	0.0147736	4.775e-09	0.0214674	4.921e-05	72	FALSE	1
	cg01784199-chr1:78599806:SNP	cg01784199	TSS200	NM_007034	DNAJB4		chr1	78470506	chr1:78599806:SNP	rs687708	129300	0.22502	0.0104963	5.92e-102	26026	A	C	0.2226	0.0131	TRUE	33	+++++++++++-+?+++++++?+++++++++++?-+	70.7	109.243	2.279e-10	0.0088913	0.210645	0.0202708	2.709e-25	0.0358329	3.392e-10	72	FALSE	1
	cg01784199-chr1:78559149:SNP	cg01784199	TSS200	NM_007034	DNAJB4		chr1	78470506	chr1:78559149:SNP	rs586680	88643	0.264793	0.0100051	2.39e-154	25982	T	C	0.2517	0.0154	TRUE	33	+++++++++++++?+++++++?+++++++++++?-+	80.7	165.582	6.067e-20	0.0139874	0.237264	0.0236792	1.246e-23	0.0517708	3.142e-07	72	FALSE	1
	cg01784199-chr1:78677788:SNP	cg01784199	TSS200	NM_007034	DNAJB4		chr1	78470506	chr1:78677788:SNP	rs618581	207282	0.250011	0.011263	3.62e-109	25090	T	C	0.1923	0.0144	TRUE	32	+++++++++++-+?+++++?+?+++++++++++?-+	69.5	101.568	1.97e-09	0.0093636	0.238085	0.0213226	5.994e-29	0.036902	1.244e-11	72	FALSE	1
	cg01784199-chr1:78671405:SNP	cg01784199	TSS200	NM_007034	DNAJB4		chr1	78470506	chr1:78671405:SNP	rs200371146	200899	0.237221	0.0148623	2.378e-57	14486	A	C	0.1933	0.0115	TRUE	18	?++??++???+-??+?+++???++?+?+?++???-+	72.3	61.3414	6.302e-07	0.0107151	0.213486	0.0302264	1.631e-12	0.0536277	9.713e-06	72	FALSE	1
	cg01784199-chr1:78504411:SNP	cg01784199	TSS200	NM_007034	DNAJB4		chr1	78470506	chr1:78504411:SNP	rs6702939	33905	0.25046	0.0098459	9.62e-143	25416	G	T	0.2767	0.0146	TRUE	32	-------------?-------?----?------?+-	80.1	155.431	1.676e-18	0.0126418	0.225082	0.0230052	1.32e-22	0.0493665	3.906e-07	72	FALSE	1
	cg01784199-chr1:78556177:SNP	cg01784199	TSS200	NM_007034	DNAJB4		chr1	78470506	chr1:78556177:SNP	rs539228	85671	0.264382	0.0099684	5.4e-155	26026	T	C	0.2531	0.0156	TRUE	33	+++++++++++++?+++++++?+++++++++++?-+	80.7	165.962	5.191e-20	0.0139238	0.236672	0.0236218	1.255e-23	0.051699	3.156e-07	72	FALSE	1
	cg01784199-chr1:78559725:SNP	cg01784199	TSS200	NM_007034	DNAJB4		chr1	78470506	chr1:78559725:SNP	rs664448	89219	0.262982	0.0102602	6.83e-145	24725	C	G	0.2507	0.0157	TRUE	31	+++++++?+++++?+++++++?++?++++++++?-+	81.3	160.815	7.852e-20	0.014453	0.234901	0.0247548	2.33e-21	0.0549996	1.74e-06	72	FALSE	1
	cg01784199-chr1:78485534:INDEL	cg01784199	TSS200	NM_007034	DNAJB4		chr1	78470506	chr1:78485534:INDEL	chr1.78485534	15028	0.320109	0.0143154	9.42e-111	14222	I	D	0.2129	0.0191	TRUE	17	?--??--???--??-?----??-??-???--???+-	84.4	102.62	1.116e-14	0.0196385	0.268854	0.0386867	3.666e-12	0.0918158	0.0004895	72	FALSE	1
	cg01784199-chr1:78604387:SNP	cg01784199	TSS200	NM_007034	DNAJB4		chr1	78470506	chr1:78604387:SNP	rs629947	133881	0.22425	0.0104887	2.04e-101	26022	C	T	0.2233	0.0131	TRUE	33	-----------+-?-------?-----------?+-	70.1	106.908	5.338e-10	0.0086098	0.211191	0.0200422	5.814e-26	0.0350414	1.558e-10	72	FALSE	1
	cg01784199-chr1:78678130:SNP	cg01784199	TSS200	NM_007034	DNAJB4		chr1	78470506	chr1:78678130:SNP	rs12406019	207624	-0.0923624	0.0094936	2.269e-22	22375	G	A	0.4602	0.0265	TRUE	29	++++++-?+?+++?++-++?+?++?++++++++?-+	14.8	32.8813	0.2401	0.0004643	-0.0907234	0.0106073	1.2e-17	0.0111486	1.185e-16	72	FALSE	1
	cg01784199-chr1:78628745:SNP	cg01784199	TSS200	NM_007034	DNAJB4		chr1	78470506	chr1:78628745:SNP	rs4603081	158239	0.216706	0.0117422	4.729e-76	22436	A	C	0.2019	0.021	TRUE	29	+++++++?+?+-+?+++++++?++++?++++?+?-+	69.5	91.7099	1.069e-08	0.0092336	0.205684	0.0222769	2.63e-20	0.03846	1.755e-08	72	FALSE	1
	cg01784199-chr1:78617030:SNP	cg01784199	TSS200	NM_007034	DNAJB4		chr1	78470506	chr1:78617030:SNP	rs488469	146524	0.219948	0.0105611	2.51e-96	25503	A	G	0.2253	0.0128	TRUE	32	+++++++++++-+?+++++++?++?++++++++?-+	69.4	101.353	2.129e-09	0.0082103	0.206256	0.0199937	5.963e-25	0.0345291	1.891e-10	72	FALSE	1
	cg01784199-chr1:78626370:SNP	cg01784199	TSS200	NM_007034	DNAJB4		chr1	78470506	chr1:78626370:SNP	rs4650313	155864	0.138939	0.010046	1.673e-43	23773	C	T	0.3031	0.0314	TRUE	31	-------?-?-+-?----+--?-----------?+-	51.7	62.0744	0.0005126	0.0033911	0.130657	0.0151608	6.809e-18	0.0207866	2.324e-11	72	FALSE	1
	cg01784199-chr1:78596829:INDEL	cg01784199	TSS200	NM_007034	DNAJB4		chr1	78470506	chr1:78596829:INDEL	chr1.78596829	126323	0.199624	0.0200219	2.056e-23	7163	D	I	0.2262	0.0142	TRUE	10	+??++???+???+??+????+?????+?+???+???	44.4	16.1949	0.06292	0.0032934	0.204756	0.027663	1.343e-13	0.036028	3.011e-08	72	FALSE	1
	cg01784199-chr1:78542753:SNP	cg01784199	TSS200	NM_007034	DNAJB4		chr1	78470506	chr1:78542753:SNP	rs501935	72247	0.26006	0.0100558	1.8e-147	25412	C	T	0.2553	0.0156	TRUE	32	-------------?-------?----?------?+-	80.7	160.971	1.732e-19	0.0137686	0.228659	0.0238691	9.73e-22	0.0522162	6.344e-07	72	FALSE	1
	cg01784199-chr1:78595362:SNP	cg01784199	TSS200	NM_007034	DNAJB4		chr1	78470506	chr1:78595362:SNP	rs614836	124856	0.275349	0.0111512	1.3e-134	26002	T	A	0.1888	0.0144	TRUE	33	-------------?-------?-----------?+-	75.1	128.35	1.722e-13	0.0125111	0.256907	0.0232615	2.336e-28	0.044727	7.451e-10	72	FALSE	1
	cg01784199-chr1:78633066:SNP	cg01784199	TSS200	NM_007034	DNAJB4		chr1	78470506	chr1:78633066:SNP	rs2208966	162560	0.119932	0.0092329	1.401e-38	26020	G	A	0.3433	0.0305	TRUE	33	------+----+-?--+----?-----------?+-	40.7	53.9435	0.008964	0.0019548	0.113761	0.0125516	1.263e-19	0.0155642	1.302e-14	72	FALSE	1
	cg01784199-chr1:78524194:SNP	cg01784199	TSS200	NM_007034	DNAJB4		chr1	78470506	chr1:78524194:SNP	rs7539956	53688	0.229109	0.0099661	6.02e-117	24115	A	T	0.2897	0.0156	TRUE	30	+++++++?+++++?+++++++?++?+?++++++?-+	81.3	154.925	3.798e-19	0.0131512	0.202565	0.0240584	3.774e-17	0.0532412	1.683e-05	72	FALSE	1
	cg01784199-chr1:78640222:SNP	cg01784199	TSS200	NM_007034	DNAJB4		chr1	78470506	chr1:78640222:SNP	rs1770306	169716	0.130278	0.0094193	1.655e-43	26028	A	C	0.3197	0.0278	TRUE	33	+++++++++++-+?+++++++?+++++++++++?-+	35.4	49.5272	0.02474	0.0016239	0.125251	0.0122262	1.253e-24	0.0145784	4.021e-19	72	FALSE	1
	cg01784199-chr1:78815472:SNP	cg01784199	TSS200	NM_007034	DNAJB4		chr1	78470506	chr1:78815472:SNP	rs17384102	344966	0.148947	0.0180326	1.458e-16	19607	A	T	0.0907	0.018	TRUE	23	+++++++???+++?+??++?+?+??+??+++++?+-	26.9	30.0994	0.1161	0.0028265	0.139975	0.0221776	2.762e-10	0.0246714	1.568e-09	72	FALSE	1
	cg01784199-chr1:78625201:SNP	cg01784199	TSS200	NM_007034	DNAJB4		chr1	78470506	chr1:78625201:SNP	rs139108513	154695	0.143809	0.0097708	4.919e-49	25239	C	T	0.3	0.029	TRUE	32	-------?---+-?----+--?-----------?+-	54.1	67.4965	0.0001613	0.0036439	0.135237	0.0151328	4.011e-19	0.021274	1.381e-11	72	FALSE	1
	cg01784199-chr1:78689689:SNP	cg01784199	TSS200	NM_007034	DNAJB4		chr1	78470506	chr1:78689689:SNP	rs648315	219183	0.212974	0.0108819	2.714e-85	24765	T	G	0.2145	0.0194	TRUE	31	+++++++?+++-+?+++++++?++?++++++++?-+	75.7	123.374	2.762e-13	0.0115907	0.201344	0.0230548	2.474e-18	0.0447516	1.945e-06	72	FALSE	1
	cg07201929-chr19:33270156:SNP	cg07201929	TSS200	NM_001105570	NUDT19	Island	chr19	33182834	chr19:33270156:SNP	rs6510288	87322	0.135246	0.0088671	1.585e-52	25270	A	G	0.4824	0.0196	TRUE	33	+++++++-+++-++?++++++++?+++-+?++++++	59.4	78.9061	7.737e-06	0.0038583	0.128242	0.0146731	2.333e-18	0.0218647	6.188e-10	278	FALSE	1
	cg07201929-chr19:33284449:SNP	cg07201929	TSS200	NM_001105570	NUDT19	Island	chr19	33182834	chr19:33284449:SNP	rs7257919	101615	0.14145	0.008452	7.207e-63	27750	G	A	0.4828	0.0195	TRUE	36	-------+---+---------------+--------	60.7	89.1428	1.295e-06	0.0040272	0.134591	0.0141631	2.04e-21	0.0215267	5.001e-11	278	FALSE	1
	cg07201929-chr19:33190422:SNP	cg07201929	TSS200	NM_001105570	NUDT19	Island	chr19	33182834	chr19:33190422:SNP	rs6510280	7588	-0.202891	0.0091548	7.94e-109	27117	A	G	0.3224	0.0175	TRUE	35	--------------------------?---------	78.5	158.05	6.607e-18	0.0108445	-0.195798	0.0205899	1.917e-21	0.0425563	1.864e-06	278	FALSE	1
	cg07201929-chr19:33260125:INDEL	cg07201929	TSS200	NM_001105570	NUDT19	Island	chr19	33182834	chr19:33260125:INDEL	chr19.33260125	77291	-0.170701	0.0129319	8.777e-40	23414	D	I	0.1513	0.0152	TRUE	31	------??-?------+-------?----+-?-++-	58.1	71.6152	2.941e-05	0.0073164	-0.165445	0.0212038	6.066e-15	0.0308707	3.211e-08	278	FALSE	1
	cg07201929-chr19:33327960:INDEL	cg07201929	TSS200	NM_001105570	NUDT19	Island	chr19	33182834	chr19:33327960:INDEL	chr19.33327960	145126	-0.175209	0.0130385	3.629e-41	23415	D	I	0.1472	0.0149	TRUE	31	------??-?------+-------?----+-?-++-	56.2	68.5564	7.556e-05	0.0068878	-0.170343	0.0208982	3.606e-16	0.0297957	4.094e-09	278	FALSE	1
	cg07201929-chr19:33305527:SNP	cg07201929	TSS200	NM_001105570	NUDT19	Island	chr19	33182834	chr19:33305527:SNP	rs12461363	122693	0.142088	0.008453	2.093e-63	27734	T	A	0.4824	0.0195	TRUE	36	-------+---+---------------+--------	60.8	89.341	1.215e-06	0.004043	0.13533	0.0141816	1.392e-21	0.0215772	4.546e-11	278	FALSE	1
	cg07201929-chr19:33350060:SNP	cg07201929	TSS200	NM_001105570	NUDT19	Island	chr19	33182834	chr19:33350060:SNP	rs2868194	167226	0.0995707	0.0086546	1.245e-30	27239	T	C	0.4159	0.0252	TRUE	35	+-++++--+++-++++--++++++?++-+++++++-	55.1	75.7366	5.149e-05	0.0032601	0.0970895	0.0136036	9.536e-13	0.0192784	2.406e-07	278	FALSE	1
	cg07201929-chr19:33252975:INDEL	cg07201929	TSS200	NM_001105570	NUDT19	Island	chr19	33182834	chr19:33252975:INDEL	chr19.33252975	70141	-0.279598	0.0184611	8.141e-52	6899	D	I	0.2983	0.014	TRUE	10	-??--???-???-??-????--??????-???-???	68.5	28.5927	0.0007589	0.0077041	-0.283944	0.0342836	1.209e-16	0.0586503	1.868e-06	278	FALSE	1
	cg07201929-chr19:33354401:SNP	cg07201929	TSS200	NM_001105570	NUDT19	Island	chr19	33182834	chr19:33354401:SNP	rs11668595	171567	-0.151605	0.0123109	7.55e-35	27747	A	G	0.1385	0.0154	TRUE	36	-----------------+-----------+---+++	55.5	78.7274	3.274e-05	0.0069034	-0.145788	0.0194499	6.601e-14	0.0276916	4.381e-08	278	FALSE	1
	cg07201929-chr19:33349751:SNP	cg07201929	TSS200	NM_001105570	NUDT19	Island	chr19	33182834	chr19:33349751:SNP	rs76316637	166917	-0.157572	0.0124734	1.396e-36	27228	G	A	0.1376	0.0146	TRUE	35	+++++++++++++++++-++++++?++++-+++---	55.7	76.6727	3.894e-05	0.0069227	-0.152191	0.0197421	1.269e-14	0.0281286	2.121e-08	278	FALSE	1
	cg07201929-chr19:33257573:SNP	cg07201929	TSS200	NM_001105570	NUDT19	Island	chr19	33182834	chr19:33257573:SNP	rs7256841	74739	-0.144304	0.0131753	6.455e-28	11554	T	C	0.5141	0.023	TRUE	16	-??--?-+--?--??-????--????-?-??--???	59.8	37.2798	0.001152	0.004203	-0.144535	0.0215189	1.859e-11	0.0327449	1.048e-05	278	FALSE	1
	cg07201929-chr19:33317584:INDEL	cg07201929	TSS200	NM_001105570	NUDT19	Island	chr19	33182834	chr19:33317584:INDEL	chr19.33317584	134750	-0.217261	0.009918	2.3e-106	23415	D	I	0.3099	0.0178	TRUE	31	------??-?--------------?------?----	76.2	126.122	9.46e-14	0.0099354	-0.205712	0.0213396	5.423e-22	0.041696	1.882e-07	278	FALSE	1
	cg07201929-chr19:33346799:SNP	cg07201929	TSS200	NM_001105570	NUDT19	Island	chr19	33182834	chr19:33346799:SNP	rs11666467	163965	-0.163274	0.0126411	3.653e-38	26351	C	G	0.1384	0.0153	TRUE	34	------?-----------------?----+---+++	54	71.6815	0.0001108	0.0064551	-0.15821	0.0196565	8.367e-16	0.0274586	2.745e-09	278	FALSE	1
	cg07201929-chr19:33185745:SNP	cg07201929	TSS200	NM_001105570	NUDT19	Island	chr19	33182834	chr19:33185745:SNP	rs6510278	2911	0.147927	0.0086309	7.564e-66	26624	A	G	0.485	0.019	TRUE	34	+++++++-+++-++++++++++++?+?-++++++++	64	91.5828	2.055e-07	0.0045549	0.141432	0.0151157	8.236e-21	0.0239527	6.584e-10	278	FALSE	1
	cg07201929-chr19:33174746:SNP	cg07201929	TSS200	NM_001105570	NUDT19	Island	chr19	33182834	chr19:33174746:SNP	rs8108456	8088	-0.234614	0.0100539	1.93e-120	23525	A	G	0.2943	0.0143	TRUE	31	------??-?--------------?-?---------	79.3	144.876	5.386e-17	0.0122036	-0.226261	0.0231369	1.383e-22	0.0485522	1.35e-06	278	FALSE	1
	cg07201929-chr19:33216225:SNP	cg07201929	TSS200	NM_001105570	NUDT19	Island	chr19	33182834	chr19:33216225:SNP	rs117014707	33391	0.143581	0.0084529	1.042e-64	27726	T	C	0.485	0.0192	TRUE	36	+++++++-+++++++++++++++++++-++++++++	62	92.1937	4.823e-07	0.0042547	0.136926	0.0144013	1.946e-21	0.0222658	1.13e-10	278	FALSE	1
	cg07201929-chr19:33338118:SNP	cg07201929	TSS200	NM_001105570	NUDT19	Island	chr19	33182834	chr19:33338118:SNP	rs145346053	155284	-0.175204	0.0127272	4.076e-43	24848	G	A	0.1452	0.0153	TRUE	32	++++++??++++++++-+++++++?++++-+?+--+	54.1	67.5788	0.0001574	0.0062134	-0.170244	0.0199125	1.235e-17	0.0277448	2.705e-10	278	FALSE	1
	cg07201929-chr19:33252513:SNP	cg07201929	TSS200	NM_001105570	NUDT19	Island	chr19	33182834	chr19:33252513:SNP	rs8103603	69679	0.142722	0.0084516	5.624e-64	27749	G	A	0.4855	0.019	TRUE	36	-------+-------------------+--------	61.9	91.7471	5.58e-07	0.0042203	0.136335	0.0143646	2.288e-21	0.0221547	1.179e-10	278	FALSE	1
	cg07201929-chr19:33231185:SNP	cg07201929	TSS200	NM_001105570	NUDT19	Island	chr19	33182834	chr19:33231185:SNP	rs140099051	48351	0.141029	0.0091132	5.101e-54	23807	C	T	0.4956	0.0191	TRUE	31	-------?-?-+---------?----?+---?----	60.1	75.1069	9.736e-06	0.0039313	0.130727	0.0152117	8.413e-18	0.0228154	6.359e-10	278	FALSE	1
	cg07201929-chr19:33337111:SNP	cg07201929	TSS200	NM_001105570	NUDT19	Island	chr19	33182834	chr19:33337111:SNP	rs11669268	154277	-0.164268	0.013046	2.352e-36	23931	A	G	0.1434	0.0161	TRUE	31	-------?-?------+----?--?----+-?-++-	55	66.6577	0.0001341	0.0065545	-0.158007	0.0206003	1.718e-14	0.0289872	1.454e-08	278	FALSE	1
	cg07201929-chr19:33276736:SNP	cg07201929	TSS200	NM_001105570	NUDT19	Island	chr19	33182834	chr19:33276736:SNP	rs147189444	93902	-0.161702	0.0118516	2.195e-42	27736	T	C	0.1523	0.0151	TRUE	36	----------------+------------+---++-	56.9	81.286	1.514e-05	0.0067729	-0.155667	0.0190211	2.748e-16	0.0275248	4.234e-09	278	FALSE	1
	cg07201929-chr19:33221760:SNP	cg07201929	TSS200	NM_001105570	NUDT19	Island	chr19	33182834	chr19:33221760:SNP	rs36002893	38926	-0.220358	0.0095103	9.05e-119	26372	G	A	0.2931	0.0141	TRUE	34	++++++?+++++++++++++++++?+++++++++++	80	164.777	1.945e-19	0.0124568	-0.214416	0.0221759	4.088e-22	0.0474875	3.478e-06	278	FALSE	1
	cg07201929-chr19:33287515:SNP	cg07201929	TSS200	NM_001105570	NUDT19	Island	chr19	33182834	chr19:33287515:SNP	rs58932292	104681	-0.184778	0.0122132	1.037e-51	26472	A	G	0.15	0.0123	TRUE	34	-+-----+-------+----------??--------	62.9	89.0539	4.778e-07	0.0087511	-0.1811	0.0212067	1.345e-17	0.0329586	2.066e-08	278	FALSE	1
	cg07201929-chr19:33346341:SNP	cg07201929	TSS200	NM_001105570	NUDT19	Island	chr19	33182834	chr19:33346341:SNP	rs12459052	163507	-0.15297	0.0093336	2.284e-60	22853	T	C	0.477	0.0197	TRUE	30	------??-?--------------?-??-------+	49.3	57.1915	0.001363	0.0025827	-0.147663	0.0138538	1.589e-26	0.018407	9.535e-17	278	FALSE	1
	cg07201929-chr19:33199477:SNP	cg07201929	TSS200	NM_001105570	NUDT19	Island	chr19	33182834	chr19:33199477:SNP	rs7256355	16643	-0.22277	0.0095268	6.29e-121	26270	A	C	0.2944	0.0145	TRUE	34	------?-------------------?---------	79.8	163.551	3.204e-19	0.0123853	-0.215412	0.022138	2.237e-22	0.0472155	2.38e-06	278	FALSE	1
	cg07201929-chr19:33223998:SNP	cg07201929	TSS200	NM_001105570	NUDT19	Island	chr19	33182834	chr19:33223998:SNP	rs10408725	41164	0.142855	0.0084511	4.234e-64	27726	A	C	0.4852	0.0192	TRUE	36	+++++++-+++++++++++++++++++-++++++++	62.7	93.761	2.885e-07	0.0043696	0.136342	0.0145177	5.918e-21	0.0226397	2.792e-10	278	FALSE	1
	cg07201929-chr19:33281924:SNP	cg07201929	TSS200	NM_001105570	NUDT19	Island	chr19	33182834	chr19:33281924:SNP	rs11881633	99090	0.141667	0.0084526	4.778e-63	27749	A	G	0.4828	0.0195	TRUE	36	+++++++-+++-+++++++++++++++-++++++++	60.9	89.6196	1.111e-06	0.0040632	0.134879	0.0142015	2.149e-21	0.0216434	5.93e-11	278	FALSE	1
	cg07201929-chr19:33199753:SNP	cg07201929	TSS200	NM_001105570	NUDT19	Island	chr19	33182834	chr19:33199753:SNP	rs8113684	16919	-0.203321	0.0091542	2.71e-109	27141	C	T	0.3226	0.0175	TRUE	35	++++++++++++++++++++++++++?+++++++++	78.4	157.506	8.215e-18	0.0107958	-0.196421	0.0205547	1.224e-21	0.0424073	1.631e-06	278	FALSE	1
	cg07201929-chr19:33358355:SNP	cg07201929	TSS200	NM_001105570	NUDT19	Island	chr19	33182834	chr19:33358355:SNP	rs7247977	175521	-0.105642	0.0088602	8.964e-33	26959	C	T	0.3802	0.0345	TRUE	35	+-+++++?+++++++++++++++++++++-+++-++	56.6	78.2807	2.398e-05	0.0036256	-0.104483	0.0141641	1.624e-13	0.0203995	2.235e-07	278	FALSE	1
	cg07201929-chr19:33211450:SNP	cg07201929	TSS200	NM_001105570	NUDT19	Island	chr19	33182834	chr19:33211450:SNP	rs117257372	28616	0.154571	0.0182519	2.48e-17	6073	A	C	0.5119	0.0272	TRUE	8	+???+???+???+??+????+???????+???+???	27.9	9.70394	0.206	0.0010741	0.150236	0.0221939	1.295e-11	0.0253023	1.003e-09	278	FALSE	1
	cg07201929-chr19:33417313:SNP	cg07201929	TSS200	NM_001105570	NUDT19	Island	chr19	33182834	chr19:33417313:SNP	rs3813152	234479	-0.154414	0.0124728	3.351e-35	27250	T	C	0.1379	0.0149	TRUE	35	-----------------+------?----+---+++	54	73.9065	8.832e-05	0.0064761	-0.147491	0.0194011	2.911e-14	0.0271124	1.231e-08	278	FALSE	1
	cg07201929-chr19:33231786:SNP	cg07201929	TSS200	NM_001105570	NUDT19	Island	chr19	33182834	chr19:33231786:SNP	rs977708	48952	0.143089	0.0084467	2.271e-64	27745	T	C	0.4855	0.0191	TRUE	36	+++++++-+++++++++++++++++++-++++++++	62	92.0514	5.053e-07	0.004238	0.136641	0.0143796	2.052e-21	0.0222151	1.186e-10	278	FALSE	1
	cg07201929-chr19:33334415:SNP	cg07201929	TSS200	NM_001105570	NUDT19	Island	chr19	33182834	chr19:33334415:SNP	rs3815760	151581	0.143408	0.0085278	1.849e-63	27253	T	C	0.4858	0.0204	TRUE	35	+++++++-+++-++++++++++++?++-++++++++	61.5	88.3187	1.021e-06	0.0041172	0.137236	0.0144371	1.986e-21	0.0221519	9.555e-11	278	FALSE	1
	cg07201929-chr19:33360369:SNP	cg07201929	TSS200	NM_001105570	NUDT19	Island	chr19	33182834	chr19:33360369:SNP	rs7252778	177535	-0.109804	0.0091217	2.251e-33	25490	C	A	0.3813	0.0368	TRUE	34	+-+++++?+?+++++++++++++++++++-+++-++	57.4	77.435	1.967e-05	0.0038621	-0.107562	0.0147151	2.679e-13	0.0214041	2.897e-07	278	FALSE	1
	cg07201929-chr19:33289811:SNP	cg07201929	TSS200	NM_001105570	NUDT19	Island	chr19	33182834	chr19:33289811:SNP	rs12462375	106977	-0.178468	0.0137278	1.215e-38	26469	G	A	0.1142	0.0129	TRUE	34	+--++++-++++++++-++-++++++??++++++++	58.1	78.7228	1.321e-05	0.0090276	-0.170795	0.0224881	3.08e-14	0.0327482	5.045e-08	278	FALSE	1
	cg07201929-chr19:33353357:SNP	cg07201929	TSS200	NM_001105570	NUDT19	Island	chr19	33182834	chr19:33353357:SNP	rs11084672	170523	-0.152406	0.0123179	3.671e-35	27738	T	C	0.1384	0.0153	TRUE	36	-----------------+-----------+---+++	55.4	78.4856	3.518e-05	0.0068724	-0.146299	0.0194266	5.04e-14	0.0276222	3.438e-08	278	FALSE	1
	cg07201929-chr19:33468596:SNP	cg07201929	TSS200	NM_001105570	NUDT19	Island	chr19	33182834	chr19:33468596:SNP	rs7247407	285762	-0.137936	0.0153038	2.001e-19	18073	G	C	0.1419	0.0218	TRUE	27	+++-++??+?+++++++-+?++?+?+??+-+++?+-	46.1	48.2814	0.005011	0.0055052	-0.13491	0.0220162	8.913e-10	0.0284187	1.212e-06	278	FALSE	1
	cg07201929-chr19:33336213:SNP	cg07201929	TSS200	NM_001105570	NUDT19	Island	chr19	33182834	chr19:33336213:SNP	rs7255864	153379	-0.184012	0.0121882	1.68e-51	26477	T	C	0.1512	0.0122	TRUE	34	-+-----+-------+----------??--------	62.4	87.8379	7.14e-07	0.0085259	-0.180209	0.0210178	9.984e-18	0.032442	1.411e-08	278	FALSE	1
	cg07201929-chr19:33339321:SNP	cg07201929	TSS200	NM_001105570	NUDT19	Island	chr19	33182834	chr19:33339321:SNP	rs79438545	156487	-0.178052	0.0154388	9.021e-31	16597	A	C	0.1505	0.0126	TRUE	21	?+-??--???--?--?----??----???--??---	57.1	46.6014	0.0006661	0.006878	-0.168258	0.0253859	3.403e-11	0.0359735	7.439e-07	278	FALSE	1
	cg07201929-chr19:33253707:SNP	cg07201929	TSS200	NM_001105570	NUDT19	Island	chr19	33182834	chr19:33253707:SNP	rs10445597	70873	-0.220223	0.0095864	8.81e-117	25955	G	A	0.2938	0.0147	TRUE	33	++++++++++++++++++++++++?+??++++++++	80.2	161.445	3.303e-19	0.012449	-0.215656	0.0224963	9.134e-22	0.0483649	5.28e-06	278	FALSE	1
	cg07201929-chr19:33271059:SNP	cg07201929	TSS200	NM_001105570	NUDT19	Island	chr19	33182834	chr19:33271059:SNP	rs6510290	88225	0.14098	0.0084552	2.031e-62	27740	G	A	0.4839	0.0193	TRUE	36	-------+---+---------------+--------	60.7	88.9842	1.363e-06	0.0040185	0.134289	0.014158	2.423e-21	0.0214965	5.443e-11	278	FALSE	1
	cg07201929-chr19:33315371:SNP	cg07201929	TSS200	NM_001105570	NUDT19	Island	chr19	33182834	chr19:33315371:SNP	rs73580056	132537	-0.181982	0.0139648	8.097e-39	25608	A	G	0.1144	0.0135	TRUE	33	-++---?+--------+--+------??--------	59.5	78.9668	7.59e-06	0.0096172	-0.174756	0.0233139	6.59e-14	0.0344611	1.286e-07	278	FALSE	1
	cg07201929-chr19:33197355:SNP	cg07201929	TSS200	NM_001105570	NUDT19	Island	chr19	33182834	chr19:33197355:SNP	rs12975541	14521	-0.218586	0.0093731	2.74e-120	27127	T	C	0.2949	0.0148	TRUE	35	--------------------------?---------	80.2	171.472	2.908e-20	0.012602	-0.211862	0.0219341	4.5e-22	0.0472712	3.763e-06	278	FALSE	1
	cg07201929-chr19:33276506:SNP	cg07201929	TSS200	NM_001105570	NUDT19	Island	chr19	33182834	chr19:33276506:SNP	rs4805010	93672	0.148448	0.0087955	6.563e-64	25479	C	A	0.5066	0.0165	TRUE	34	-------?-?-----------------+--------	56.8	76.4664	2.646e-05	0.0035127	0.14182	0.0140918	7.963e-24	0.0203807	3.246e-13	278	FALSE	1
	cg07201929-chr19:33282716:SNP	cg07201929	TSS200	NM_001105570	NUDT19	Island	chr19	33182834	chr19:33282716:SNP	rs6510294	99882	0.141456	0.008452	7.125e-63	27748	T	G	0.4829	0.0195	TRUE	36	+++++++-+++-+++++++++++++++-++++++++	60.7	89.128	1.301e-06	0.0040261	0.134594	0.0141618	2.02e-21	0.0215232	4.956e-11	278	FALSE	1
	cg07201929-chr19:33224376:INDEL	cg07201929	TSS200	NM_001105570	NUDT19	Island	chr19	33182834	chr19:33224376:INDEL	chr19.33224376	41542	-0.143384	0.0123164	2.528e-31	13139	I	D	0.4841	0.0172	TRUE	16	?++??+????+-?++?++?+??+??+???++???++	55.7	33.8604	0.003562	0.0031828	-0.130482	0.0201496	9.439e-11	0.0278025	2.506e-07	278	FALSE	1
	cg07201929-chr19:33406715:SNP	cg07201929	TSS200	NM_001105570	NUDT19	Island	chr19	33182834	chr19:33406715:SNP	rs4805822	223881	-0.157066	0.0124768	2.438e-36	27256	T	C	0.1378	0.0149	TRUE	35	-----------------+------?----+---+++	54.5	74.7823	6.83e-05	0.0066225	-0.150832	0.0195229	1.111e-14	0.0274424	1.044e-08	278	FALSE	1
	cg07201929-chr19:33319544:SNP	cg07201929	TSS200	NM_001105570	NUDT19	Island	chr19	33182834	chr19:33319544:SNP	rs6510297	136710	0.143306	0.0085312	2.531e-63	27248	A	G	0.4827	0.0196	TRUE	35	+++++++-+++-++++++++++++?++-++++++++	61.6	88.4536	9.774e-07	0.0041316	0.1366	0.01446	3.496e-21	0.0221946	1.069e-10	278	FALSE	1
	cg07201929-chr19:33173076:SNP	cg07201929	TSS200	NM_001105570	NUDT19	Island	chr19	33182834	chr19:33173076:SNP	rs8107934	9758	-0.234614	0.0100481	1.41e-120	23520	C	T	0.2942	0.0141	TRUE	31	++++++??+?++++++++++++++?+?+++++++++	79.7	147.893	1.583e-17	0.0125094	-0.226769	0.0233527	2.717e-22	0.0495346	2.176e-06	278	FALSE	1
	cg07201929-chr19:33319440:INDEL	cg07201929	TSS200	NM_001105570	NUDT19	Island	chr19	33182834	chr19:33319440:INDEL	chr19.33319440	136606	-0.201544	0.0133329	1.265e-51	22142	D	I	0.1513	0.0118	TRUE	29	-+----??-?-----+--------?-??---?----	59.6	69.249	2.368e-05	0.0077574	-0.194999	0.0223451	2.622e-18	0.0329747	9.833e-10	278	FALSE	1
	cg07201929-chr19:33402300:SNP	cg07201929	TSS200	NM_001105570	NUDT19	Island	chr19	33182834	chr19:33402300:SNP	rs8101546	219466	-0.155807	0.0124812	9.196e-36	27255	T	C	0.1379	0.0149	TRUE	35	-----------------+------?----+---+++	54.1	74.0541	8.459e-05	0.0065086	-0.14944	0.0194317	1.466e-14	0.0271847	9.959e-09	278	FALSE	1
	cg07201929-chr19:33199225:SNP	cg07201929	TSS200	NM_001105570	NUDT19	Island	chr19	33182834	chr19:33199225:SNP	rs7259789	16391	0.152786	0.0090147	1.972e-64	24390	T	C	0.4864	0.0184	TRUE	32	+++++++?+?++++++++++++++?+?-++++++++	61.2	79.9823	3.332e-06	0.0041698	0.14537	0.0152608	1.64e-21	0.0232586	5.065e-11	278	FALSE	1
	cg07201929-chr19:33187294:INDEL	cg07201929	TSS200	NM_001105570	NUDT19	Island	chr19	33182834	chr19:33187294:INDEL	chr19.33187294	4460	0.23229	0.0172465	2.387e-41	7757	D	I	0.6782	0.0189	TRUE	11	+??++?+?+???+??+????++??????+???+???	66.9	30.2559	0.0007778	0.0068294	0.232993	0.0311143	6.977e-14	0.052181	8.523e-06	278	FALSE	1
	cg07201929-chr19:33407111:SNP	cg07201929	TSS200	NM_001105570	NUDT19	Island	chr19	33182834	chr19:33407111:SNP	rs8104077	224277	-0.156892	0.0126603	2.87e-35	27229	A	G	0.1324	0.0141	TRUE	35	-----------------+------?----+---+++	53.9	73.8168	9.067e-05	0.0066591	-0.151401	0.019695	1.503e-14	0.0274865	1.143e-08	278	FALSE	1
	cg07201929-chr19:33460476:SNP	cg07201929	TSS200	NM_001105570	NUDT19	Island	chr19	33182834	chr19:33460476:SNP	rs4570989	277642	0.0800388	0.0104914	2.367e-14	25183	A	G	0.2385	0.0213	TRUE	32	++-+++-?+++++++++-++++++?+??+++++-+-	34.2	47.1111	0.03196	0.0018571	0.0781997	0.013544	7.753e-09	0.015944	5.167e-07	278	FALSE	1
	cg07201929-chr19:33406442:SNP	cg07201929	TSS200	NM_001105570	NUDT19	Island	chr19	33182834	chr19:33406442:SNP	rs7246178	223608	-0.157066	0.0124768	2.438e-36	27256	A	G	0.1378	0.0149	TRUE	35	-----------------+------?----+---+++	54.5	74.7823	6.83e-05	0.0066225	-0.150832	0.0195229	1.111e-14	0.0274424	1.044e-08	278	FALSE	1
	cg07201929-chr19:33342916:SNP	cg07201929	TSS200	NM_001105570	NUDT19	Island	chr19	33182834	chr19:33342916:SNP	rs113166505	160082	-0.168777	0.0124391	6.181e-42	25746	A	G	0.1469	0.0154	TRUE	33	-------?----------------?----+-?-++-	54.9	70.931	8.987e-05	0.0063032	-0.163675	0.0195813	6.341e-17	0.0275725	9.287e-10	278	FALSE	1
	cg07201929-chr19:33228841:SNP	cg07201929	TSS200	NM_001105570	NUDT19	Island	chr19	33182834	chr19:33228841:SNP	rs12975958	46007	0.146682	0.0085283	2.683e-66	27223	C	T	0.5116	0.0168	TRUE	35	------------------------?--+--------	62	89.4325	7.105e-07	0.004203	0.141848	0.0145326	1.661e-22	0.0224326	6.202e-11	278	FALSE	1
	cg07201929-chr19:33232962:SNP	cg07201929	TSS200	NM_001105570	NUDT19	Island	chr19	33182834	chr19:33232962:SNP	rs7258269	50128	-0.217106	0.0093518	3.19e-119	27225	A	G	0.294	0.0146	TRUE	35	------------------------?-----------	80	170.125	5.037e-20	0.0124201	-0.211284	0.0217978	3.233e-22	0.0467936	3.49e-06	278	FALSE	1
	cg07201929-chr19:33201096:SNP	cg07201929	TSS200	NM_001105570	NUDT19	Island	chr19	33182834	chr19:33201096:SNP	rs12986412	18262	-0.207442	0.0093035	3.94e-110	26271	G	T	0.3225	0.0177	TRUE	34	++++++?+++++++++++++++++++?+++++++++	78.2	151.659	3.868e-17	0.010732	-0.200205	0.0208421	7.559e-22	0.0427563	1.224e-06	278	FALSE	1
	cg07201929-chr19:33334025:SNP	cg07201929	TSS200	NM_001105570	NUDT19	Island	chr19	33182834	chr19:33334025:SNP	rs73036807	151191	-0.171383	0.0122956	3.695e-44	26394	T	C	0.1469	0.0142	TRUE	34	------?---------+-------?----+---++-	55	73.2536	6.965e-05	0.0063581	-0.167018	0.0193429	5.892e-18	0.0272939	3.404e-10	278	FALSE	1
	cg07201929-chr19:33421486:SNP	cg07201929	TSS200	NM_001105570	NUDT19	Island	chr19	33182834	chr19:33421486:SNP	rs1865038	238652	-0.152957	0.0124529	1.121e-34	27249	T	C	0.1384	0.0152	TRUE	35	-----------------+------?----+---+++	53.5	73.1422	0.0001104	0.0063315	-0.146282	0.0192679	3.15e-14	0.0267892	1.132e-08	278	FALSE	1
	cg07201929-chr19:33199783:SNP	cg07201929	TSS200	NM_001105570	NUDT19	Island	chr19	33182834	chr19:33199783:SNP	rs8112297	16949	-0.223186	0.0095258	2.13e-121	26280	A	G	0.2942	0.0144	TRUE	34	------?-------------------?---------	79.7	162.901	4.172e-19	0.0123212	-0.216096	0.0220936	1.359e-22	0.0470232	2.072e-06	278	FALSE	1
	cg07201929-chr19:33223050:SNP	cg07201929	TSS200	NM_001105570	NUDT19	Island	chr19	33182834	chr19:33223050:SNP	rs35417602	40216	-0.216223	0.0093549	3.41e-118	27233	T	C	0.2937	0.0143	TRUE	35	------------------------?-----------	80.1	170.676	4.024e-20	0.0124788	-0.210588	0.0218395	5.286e-22	0.0469606	4.137e-06	278	FALSE	1
	cg07201929-chr19:33260903:INDEL	cg07201929	TSS200	NM_001105570	NUDT19	Island	chr19	33182834	chr19:33260903:INDEL	chr19.33260903	78069	0.134975	0.0108448	1.468e-35	16768	D	I	0.4855	0.0167	TRUE	21	?++??++???+-?++?++++??++?+?-?++??+++	64.5	56.3725	2.554e-05	0.0046099	0.121163	0.0194419	4.604e-10	0.0305673	1.007e-05	278	FALSE	1
	cg07201929-chr19:33303375:INDEL	cg07201929	TSS200	NM_001105570	NUDT19	Island	chr19	33182834	chr19:33303375:INDEL	chr19.33303375	120541	-0.203551	0.0133137	9.079e-53	22142	D	I	0.1513	0.0113	TRUE	29	-+----??-?-----+--------?-??---?----	59.3	68.8632	2.679e-05	0.0076618	-0.197012	0.0222514	8.448e-19	0.0327438	5.084e-10	278	FALSE	1
	cg07201929-chr19:33405841:SNP	cg07201929	TSS200	NM_001105570	NUDT19	Island	chr19	33182834	chr19:33405841:SNP	rs7248602	223007	-0.107292	0.0092375	3.466e-31	24998	T	C	0.3743	0.0302	TRUE	33	-+----+?-?------+-------?----+---+--	57.3	74.8982	2.705e-05	0.003829	-0.104942	0.0149	1.881e-12	0.0216211	6.963e-07	278	FALSE	1
	cg07201929-chr19:33406484:SNP	cg07201929	TSS200	NM_001105570	NUDT19	Island	chr19	33182834	chr19:33406484:SNP	rs7260149	223650	-0.157066	0.0124768	2.438e-36	27256	G	T	0.1378	0.0149	TRUE	35	+++++++++++++++++-++++++?++++-+++---	54.5	74.7823	6.83e-05	0.0066225	-0.150832	0.0195229	1.111e-14	0.0274424	1.044e-08	278	FALSE	1
	cg07201929-chr19:33298122:SNP	cg07201929	TSS200	NM_001105570	NUDT19	Island	chr19	33182834	chr19:33298122:SNP	rs55977451	115288	-0.166683	0.0121295	5.693e-43	27246	G	A	0.1458	0.014	TRUE	35	++++++++++++++++-+++++++?++++-+++--+	56.9	78.9468	1.958e-05	0.0068997	-0.161568	0.0194994	1.174e-16	0.0281644	3.254e-09	278	FALSE	1
	cg07201929-chr19:33305504:SNP	cg07201929	TSS200	NM_001105570	NUDT19	Island	chr19	33182834	chr19:33305504:SNP	rs12463019	122670	0.141955	0.0084551	2.919e-63	27732	C	T	0.4823	0.0195	TRUE	36	-------+---+---------------+--------	60.9	89.464	1.168e-06	0.0040542	0.135157	0.0141952	1.71e-21	0.0216121	5.089e-11	278	FALSE	1
	cg07201929-chr19:33230242:INDEL	cg07201929	TSS200	NM_001105570	NUDT19	Island	chr19	33182834	chr19:33230242:INDEL	chr19.33230242	47408	0.149029	0.0090254	3e-61	24276	D	I	0.4845	0.0195	TRUE	32	+++++++?+?++++++++++++++?++-+++?++++	60.5	78.5058	5.372e-06	0.0040548	0.142013	0.0151442	6.763e-21	0.0228563	7.02e-11	278	FALSE	1
	cg07201929-chr19:33331544:SNP	cg07201929	TSS200	NM_001105570	NUDT19	Island	chr19	33182834	chr19:33331544:SNP	rs11670575	148710	-0.168181	0.0121515	1.456e-43	26392	G	A	0.1518	0.0144	TRUE	34	++++++?+++++++++-+++++++?++++-+++--+	55.4	73.9655	5.633e-05	0.0063211	-0.162847	0.0192187	2.384e-17	0.0272362	6.621e-10	278	FALSE	1
	cg07201929-chr19:33459592:SNP	cg07201929	TSS200	NM_001105570	NUDT19	Island	chr19	33182834	chr19:33459592:SNP	rs4805837	276758	-0.149296	0.012965	1.105e-30	25055	A	G	0.1393	0.0144	TRUE	32	-------------+-----?----?-??-+---+++	53.3	66.4188	0.0002212	0.0062426	-0.139523	0.0201038	3.918e-12	0.0277781	7.676e-08	278	FALSE	1
	cg07201929-chr19:33292296:SNP	cg07201929	TSS200	NM_001105570	NUDT19	Island	chr19	33182834	chr19:33292296:SNP	rs8108045	109462	0.141573	0.0084524	5.706e-63	27750	G	A	0.4828	0.0195	TRUE	36	-------+---+---------------+--------	60.7	89.1488	1.293e-06	0.0040279	0.134739	0.0141642	1.859e-21	0.0215291	4.836e-11	278	FALSE	1
	cg07201929-chr19:33176493:SNP	cg07201929	TSS200	NM_001105570	NUDT19	Island	chr19	33182834	chr19:33176493:SNP	rs35729536	6341	-0.235131	0.0100406	2.79e-121	23528	A	G	0.2952	0.0144	TRUE	31	------??-?--------------?-?---------	79.2	144.443	6.418e-17	0.0121258	-0.226516	0.0230744	9.533e-23	0.048343	1.151e-06	278	FALSE	1
	cg07201929-chr19:33223005:SNP	cg07201929	TSS200	NM_001105570	NUDT19	Island	chr19	33182834	chr19:33223005:SNP	rs12983865	40171	0.147134	0.0085273	1.036e-66	27237	G	T	0.5114	0.0169	TRUE	35	-------+----------------?--+--------	61.5	88.3285	1.018e-06	0.0041185	0.142178	0.0144453	7.382e-23	0.022153	3.101e-11	278	FALSE	1
	cg07201929-chr19:33201104:SNP	cg07201929	TSS200	NM_001105570	NUDT19	Island	chr19	33182834	chr19:33201104:SNP	rs12977148	18270	-0.223496	0.0095327	1.48e-121	26262	A	G	0.2938	0.0143	TRUE	34	------?-------------------?---------	79.9	164.013	2.655e-19	0.0124452	-0.216142	0.0221846	1.979e-22	0.0473784	2.391e-06	278	FALSE	1
	cg07201929-chr19:33313704:SNP	cg07201929	TSS200	NM_001105570	NUDT19	Island	chr19	33182834	chr19:33313704:SNP	rs28439934	130870	0.141627	0.0084514	4.966e-63	27744	T	G	0.4827	0.0195	TRUE	36	+++++++-+++-+++++++++++++++-++++++++	60.9	89.4672	1.167e-06	0.0040509	0.13454	0.0141894	2.502e-21	0.0216036	5.537e-11	278	FALSE	1
	cg07201929-chr19:33246317:SNP	cg07201929	TSS200	NM_001105570	NUDT19	Island	chr19	33182834	chr19:33246317:SNP	rs10404914	63483	0.143198	0.0084475	1.877e-64	27737	A	G	0.4857	0.0191	TRUE	36	+++++++-+++++++++++++++++++-++++++++	62	92.1231	4.936e-07	0.0042441	0.13684	0.0143865	1.876e-21	0.0222346	1.192e-10	278	FALSE	1
	cg07201929-chr19:33338839:SNP	cg07201929	TSS200	NM_001105570	NUDT19	Island	chr19	33182834	chr19:33338839:SNP	rs148574986	156005	-0.168147	0.0125078	3.366e-41	25644	A	G	0.1458	0.014	TRUE	33	------?-----------------?----+-?-++-	54.5	70.2572	0.0001097	0.0062646	-0.163	0.0196076	9.322e-17	0.0274613	9.18e-10	278	FALSE	1
	cg07201929-chr19:33240254:INDEL	cg07201929	TSS200	NM_001105570	NUDT19	Island	chr19	33182834	chr19:33240254:INDEL	chr19.33240254	57420	0.14945	0.0090207	1.198e-61	24276	I	D	0.4841	0.0202	TRUE	32	-------?-?-+------------?--+---?----	61.2	79.9785	3.336e-06	0.004176	0.142078	0.0152751	1.387e-20	0.0232731	1.348e-10	278	FALSE	1
	cg07201929-chr19:33338073:SNP	cg07201929	TSS200	NM_001105570	NUDT19	Island	chr19	33182834	chr19:33338073:SNP	rs146200127	155239	-0.170265	0.0124879	2.499e-42	25661	C	T	0.1465	0.0146	TRUE	33	++++++?+++++++++-+++++++?++++-+?+--+	55	71.0699	8.623e-05	0.0063772	-0.165322	0.0196898	4.607e-17	0.0277348	8.301e-10	278	FALSE	1
	cg07201929-chr19:33249811:SNP	cg07201929	TSS200	NM_001105570	NUDT19	Island	chr19	33182834	chr19:33249811:SNP	rs12975572	66977	-0.221106	0.0095812	7.88e-118	25954	C	G	0.2939	0.0148	TRUE	33	------------------------?-??--------	80.4	163.068	1.701e-19	0.0125917	-0.216631	0.0225935	8.963e-22	0.0488247	5.939e-06	278	FALSE	1
	cg07201929-chr19:33237488:SNP	cg07201929	TSS200	NM_001105570	NUDT19	Island	chr19	33182834	chr19:33237488:SNP	rs11669748	54654	0.154819	0.0088847	5.287e-68	24997	G	A	0.5065	0.0159	TRUE	33	-------?-?--------------?--+--------	61.3	82.6632	2.318e-06	0.0041829	0.149779	0.0150308	2.173e-23	0.0229511	1.524e-11	278	FALSE	1
	cg07201929-chr19:33310148:SNP	cg07201929	TSS200	NM_001105570	NUDT19	Island	chr19	33182834	chr19:33310148:SNP	rs58018786	127314	-0.161077	0.0119397	1.769e-41	26831	G	A	0.1554	0.0154	TRUE	35	++++++?+++++++++-++++++++++++-+++--+	53.6	73.1976	0.0001086	0.0058284	-0.153697	0.0184676	8.609e-17	0.0257045	3.693e-10	278	FALSE	1
	cg07201929-chr19:33323661:INDEL	cg07201929	TSS200	NM_001105570	NUDT19	Island	chr19	33182834	chr19:33323661:INDEL	chr19.33323661	140827	-0.168496	0.0128948	5.089e-39	23415	I	D	0.152	0.0158	TRUE	31	++++++??+?++++++--++++++?++++-+?+--+	57.9	71.3375	3.207e-05	0.0072247	-0.162176	0.0210907	1.478e-14	0.0306629	3.905e-08	278	FALSE	1
	cg07201929-chr19:33337669:SNP	cg07201929	TSS200	NM_001105570	NUDT19	Island	chr19	33182834	chr19:33337669:SNP	rs149203042	154835	-0.167091	0.0121037	2.38e-43	27238	C	A	0.1471	0.0144	TRUE	35	++++++++++++++++-+++++++?++++-+++--+	53.2	72.6861	0.000126	0.0059104	-0.161946	0.0186405	3.694e-18	0.0258757	1.065e-10	278	FALSE	1
	cg07201929-chr19:33310052:SNP	cg07201929	TSS200	NM_001105570	NUDT19	Island	chr19	33182834	chr19:33310052:SNP	rs730081	127218	-0.178536	0.0137325	1.208e-38	26472	A	G	0.1142	0.0131	TRUE	34	-++----+--------+--+------??--------	58.1	78.7002	1.331e-05	0.0090299	-0.171234	0.0224938	2.689e-14	0.0327501	4.995e-08	278	FALSE	1
	cg07201929-chr19:33287815:SNP	cg07201929	TSS200	NM_001105570	NUDT19	Island	chr19	33182834	chr19:33287815:SNP	rs10424621	104981	0.14429	0.0084406	1.623e-65	27739	G	A	0.5051	0.0169	TRUE	36	---------------------------+--------	60.1	87.6362	2.096e-06	0.003905	0.138113	0.0140295	7.241e-23	0.0211343	8.654e-12	278	FALSE	1
	cg07201929-chr19:33250683:SNP	cg07201929	TSS200	NM_001105570	NUDT19	Island	chr19	33182834	chr19:33250683:SNP	rs17755379	67849	-0.180407	0.0136777	1.004e-39	26451	G	A	0.1152	0.0126	TRUE	34	++-++++-+++++++--++-++++++??++++++++	58.4	79.2388	1.125e-05	0.0090636	-0.173905	0.0224789	1.023e-14	0.0328426	3.95e-08	278	FALSE	1
	cg07201929-chr19:33402700:SNP	cg07201929	TSS200	NM_001105570	NUDT19	Island	chr19	33182834	chr19:33402700:SNP	rs6510305	219866	-0.156416	0.0124821	5.041e-36	27256	T	C	0.1378	0.0149	TRUE	35	-----------------+------?----+---+++	54.2	74.182	8.148e-05	0.0065306	-0.150353	0.0194509	1.076e-14	0.0272338	9.277e-09	278	FALSE	1
	cg07201929-chr19:33216592:SNP	cg07201929	TSS200	NM_001105570	NUDT19	Island	chr19	33182834	chr19:33216592:SNP	rs12985990	33758	-0.19177	0.0116723	1.177e-60	25005	A	G	0.1781	0.0152	TRUE	32	------??----------------?-?--+---++-	62.5	82.7445	1.347e-06	0.0073929	-0.191278	0.0201923	2.723e-21	0.0311556	7.496e-10	278	FALSE	1
	cg07201929-chr19:33398289:SNP	cg07201929	TSS200	NM_001105570	NUDT19	Island	chr19	33182834	chr19:33398289:SNP	rs2082424	215455	-0.156621	0.0124824	4.109e-36	27257	A	C	0.1378	0.015	TRUE	35	-----------------+------?----+---+++	54.2	74.2942	7.884e-05	0.006549	-0.15063	0.0194655	1.008e-14	0.0272755	9.347e-09	278	FALSE	1
	cg07201929-chr19:33190796:SNP	cg07201929	TSS200	NM_001105570	NUDT19	Island	chr19	33182834	chr19:33190796:SNP	rs8101812	7962	-0.222092	0.0095255	3.1e-120	26247	G	T	0.2945	0.0143	TRUE	34	++++++?+++++++++++++++++++?+++++++++	80.1	165.421	1.496e-19	0.0125592	-0.215082	0.0222571	4.309e-22	0.0477494	3.3e-06	278	FALSE	1
	cg07201929-chr19:33315613:SNP	cg07201929	TSS200	NM_001105570	NUDT19	Island	chr19	33182834	chr19:33315613:SNP	rs17206212	132779	-0.17121	0.0123926	2.056e-43	25579	A	G	0.1507	0.0141	TRUE	33	------??--------+-------?----+---++-	56.8	74.0441	3.515e-05	0.0067593	-0.165765	0.0199425	9.398e-17	0.028675	2.362e-09	278	FALSE	1
	cg07201929-chr19:33167208:SNP	cg07201929	TSS200	NM_001105570	NUDT19	Island	chr19	33182834	chr19:33167208:SNP	rs3826926	15626	-0.166069	0.0240141	4.664e-12	23874	G	C	0.0411	0.0089	TRUE	30	++-+++??++++-++---?+++++?+??++++++++	17.5	35.1322	0.2002	0.0037141	-0.157476	0.0272476	7.495e-09	0.029092	1.141e-08	278	FALSE	1
	cg07201929-chr19:33363041:SNP	cg07201929	TSS200	NM_001105570	NUDT19	Island	chr19	33182834	chr19:33363041:SNP	rs10422369	180207	-0.105423	0.0087416	1.721e-33	27732	C	T	0.38	0.0346	TRUE	36	+-+++++++++++++++++++++++++++-+++-++	56.5	80.4013	1.98e-05	0.0036127	-0.103843	0.0139359	9.231e-14	0.0200811	1.522e-07	278	FALSE	1
	cg07201929-chr19:33387685:SNP	cg07201929	TSS200	NM_001105570	NUDT19	Island	chr19	33182834	chr19:33387685:SNP	rs4134430	204851	-0.156477	0.0128319	3.329e-34	24996	T	C	0.1443	0.0165	TRUE	33	-------?-?-------+------?----+---+++	56.1	72.8475	5.057e-05	0.0070371	-0.150005	0.0204382	2.145e-13	0.0292116	8.476e-08	278	FALSE	1
	cg07201929-chr19:33332516:SNP	cg07201929	TSS200	NM_001105570	NUDT19	Island	chr19	33182834	chr19:33332516:SNP	rs11671809	149682	-0.17195	0.0122938	1.878e-44	26392	A	G	0.147	0.0142	TRUE	34	------?---------+-------?----+---++-	54.3	72.2156	9.468e-05	0.0061924	-0.167679	0.0192026	2.5e-18	0.0269031	1.643e-10	278	FALSE	1
	cg07201929-chr19:33329711:INDEL	cg07201929	TSS200	NM_001105570	NUDT19	Island	chr19	33182834	chr19:33329711:INDEL	chr19.33329711	146877	-0.174966	0.0130065	2.989e-41	23415	D	I	0.148	0.0149	TRUE	31	------??-?------+-------?----+-?-++-	56.9	69.6799	5.358e-05	0.0070523	-0.169638	0.0210064	6.718e-16	0.0302097	6.967e-09	278	FALSE	1
	cg07201929-chr19:33214829:SNP	cg07201929	TSS200	NM_001105570	NUDT19	Island	chr19	33182834	chr19:33214829:SNP	rs12984580	31995	0.147329	0.0085313	8.022e-67	27238	T	C	0.511	0.0172	TRUE	35	+++++++-++++++++++++++++?++-++++++++	61.7	88.7422	8.899e-07	0.0041536	0.142338	0.0144852	8.666e-23	0.0222672	3.681e-11	278	FALSE	1
	cg07201929-chr19:33281127:SNP	cg07201929	TSS200	NM_001105570	NUDT19	Island	chr19	33182834	chr19:33281127:SNP	rs2278279	98293	0.141595	0.0084551	5.986e-63	27725	C	T	0.4831	0.0196	TRUE	36	-------+---+---------------+--------	61.1	89.8816	1.021e-06	0.0040851	0.134815	0.014226	2.627e-21	0.0217131	6.976e-11	278	FALSE	1
	cg07201929-chr19:33237814:SNP	cg07201929	TSS200	NM_001105570	NUDT19	Island	chr19	33182834	chr19:33237814:SNP	rs34687315	54980	-0.216306	0.0095851	9.18e-113	25891	A	G	0.2944	0.0146	TRUE	33	------------------------?-?----?----	81	168.012	2.233e-20	0.0130777	-0.209925	0.0229261	5.356e-20	0.0503254	1.722e-05	278	FALSE	1
	cg07201929-chr19:33358998:SNP	cg07201929	TSS200	NM_001105570	NUDT19	Island	chr19	33182834	chr19:33358998:SNP	rs11084676	176164	-0.104956	0.0087311	2.758e-33	27748	G	A	0.3807	0.0344	TRUE	36	+-+++++++++++++++++++++++++++-+++-++	55.1	77.8798	4.212e-05	0.0034043	-0.103546	0.013702	4.125e-14	0.0194279	6.578e-08	278	FALSE	1
	cg07201929-chr19:33361794:SNP	cg07201929	TSS200	NM_001105570	NUDT19	Island	chr19	33182834	chr19:33361794:SNP	rs1990990	178960	0.107004	0.0084528	9.975e-37	27750	T	C	0.4678	0.0209	TRUE	36	+-++++--+++-+++++-+++++++++-+++++++-	59.8	87.1448	2.449e-06	0.0038797	0.104406	0.0140178	9.467e-14	0.0210462	3.691e-07	278	FALSE	1
	cg07201929-chr19:33216680:SNP	cg07201929	TSS200	NM_001105570	NUDT19	Island	chr19	33182834	chr19:33216680:SNP	rs7254153	33846	0.143309	0.0084476	1.507e-64	27726	A	G	0.4846	0.019	TRUE	36	+++++++-+++++++++++++++++++-++++++++	62.2	92.656	4.147e-07	0.0042839	0.136635	0.0144292	2.817e-21	0.0223635	1.473e-10	278	FALSE	1
	cg07201929-chr19:33337303:SNP	cg07201929	TSS200	NM_001105570	NUDT19	Island	chr19	33182834	chr19:33337303:SNP	rs147238641	154469	-0.186054	0.0126928	1.193e-48	24940	T	C	0.148	0.0128	TRUE	32	-+-----?------------------??---?----	58.6	74.9074	1.687e-05	0.0074336	-0.182171	0.0209534	3.496e-18	0.0306704	1.309e-09	278	FALSE	1
	cg07201929-chr19:33220101:SNP	cg07201929	TSS200	NM_001105570	NUDT19	Island	chr19	33182834	chr19:33220101:SNP	rs7254089	37267	0.143654	0.0091152	5.875e-56	23803	G	A	0.4897	0.0216	TRUE	31	-------?-?-----------?----?+---?----	57.5	70.6271	3.999e-05	0.0035423	0.134205	0.0147596	9.656e-20	0.0214593	2.168e-11	278	FALSE	1
	cg07201929-chr19:33237843:INDEL	cg07201929	TSS200	NM_001105570	NUDT19	Island	chr19	33182834	chr19:33237843:INDEL	chr19.33237843	55009	0.149686	0.0090338	1.158e-61	24262	D	I	0.4931	0.0181	TRUE	32	+++++++?+?++++++++++++++?++-+++?++++	61.3	80.1582	3.146e-06	0.0042038	0.142646	0.0153164	1.239e-20	0.0233592	1.474e-10	278	FALSE	1
	cg07201929-chr19:33194538:SNP	cg07201929	TSS200	NM_001105570	NUDT19	Island	chr19	33182834	chr19:33194538:SNP	rs7249198	11704	-0.215927	0.009496	1.86e-114	26382	A	G	0.2948	0.0146	TRUE	34	--------------------------?----?----	80.4	168.02	5.177e-20	0.0127233	-0.208953	0.0223538	8.97e-21	0.048349	7.97e-06	278	FALSE	1
	cg07201929-chr19:33461848:SNP	cg07201929	TSS200	NM_001105570	NUDT19	Island	chr19	33182834	chr19:33461848:SNP	rs2404712	279014	-0.147106	0.0129293	5.395e-30	25035	A	G	0.1402	0.0147	TRUE	32	-------------+-----?----?-??-+---+++	53.2	66.2537	0.0002321	0.0061779	-0.137058	0.0200122	7.45e-12	0.0276326	1.017e-07	278	FALSE	1
	cg07201929-chr19:33329770:SNP	cg07201929	TSS200	NM_001105570	NUDT19	Island	chr19	33182834	chr19:33329770:SNP	rs11668337	146936	-0.171734	0.0122934	2.389e-44	26392	G	A	0.1469	0.0142	TRUE	34	++++++?+++++++++-+++++++?++++-+++--+	54.4	72.3851	9.006e-05	0.0062187	-0.167433	0.0192239	3.049e-18	0.0269654	1.907e-10	278	FALSE	1
	cg07201929-chr19:33271850:INDEL	cg07201929	TSS200	NM_001105570	NUDT19	Island	chr19	33182834	chr19:33271850:INDEL	chr19.33271850	89016	-0.130564	0.0114096	2.539e-30	15239	I	D	0.4623	0.0176	TRUE	19	?++??+????+-?++?++++??++?+???++??+-+	52.3	37.7354	0.004198	0.0027994	-0.120493	0.0177781	1.222e-11	0.0239192	4.8e-08	278	FALSE	1
	cg07201929-chr19:33304713:SNP	cg07201929	TSS200	NM_001105570	NUDT19	Island	chr19	33182834	chr19:33304713:SNP	rs8111278	121879	0.143102	0.0108355	8.019e-40	16753	T	C	0.5029	0.016	TRUE	21	?++??++???++?++?++++??++?+?-?++??+++	66	58.7812	1.098e-05	0.004908	0.128771	0.0198465	8.679e-11	0.0318463	7.005e-06	278	FALSE	1
	cg07201929-chr19:33355069:SNP	cg07201929	TSS200	NM_001105570	NUDT19	Island	chr19	33182834	chr19:33355069:SNP	rs12150890	172235	-0.151507	0.0123086	8.102e-35	27748	G	A	0.1385	0.0154	TRUE	36	+++++++++++++++++-+++++++++++-+++---	55.6	78.8057	3.198e-05	0.0069131	-0.145894	0.019455	6.429e-14	0.027714	4.582e-08	278	FALSE	1
	cg07201929-chr19:33332642:SNP	cg07201929	TSS200	NM_001105570	NUDT19	Island	chr19	33182834	chr19:33332642:SNP	rs11668115	149808	-0.17195	0.0122938	1.878e-44	26392	G	A	0.147	0.0142	TRUE	34	++++++?+++++++++-+++++++?++++-+++--+	54.3	72.2156	9.468e-05	0.0061924	-0.167679	0.0192026	2.5e-18	0.0269031	1.643e-10	278	FALSE	1
	cg07201929-chr19:33288009:SNP	cg07201929	TSS200	NM_001105570	NUDT19	Island	chr19	33182834	chr19:33288009:SNP	rs79660436	105175	-0.161568	0.0118508	2.531e-42	27737	T	C	0.1523	0.0151	TRUE	36	----------------+------------+---++-	56.8	81.0995	1.602e-05	0.0067447	-0.155407	0.0189978	2.833e-16	0.0274598	4.009e-09	278	FALSE	1
	cg07201929-chr19:33321213:SNP	cg07201929	TSS200	NM_001105570	NUDT19	Island	chr19	33182834	chr19:33321213:SNP	rs17272183	138379	-0.169196	0.0121444	4.048e-44	26396	G	A	0.1522	0.0145	TRUE	34	++++++?+++++++++-+++++++?++++-+++--+	56	75.0686	4.044e-05	0.0064836	-0.163608	0.0193508	2.794e-17	0.0276262	9.098e-10	278	FALSE	1
	cg07201929-chr19:33336230:SNP	cg07201929	TSS200	NM_001105570	NUDT19	Island	chr19	33182834	chr19:33336230:SNP	rs11668135	153396	-0.167626	0.0121117	1.461e-43	27257	A	G	0.1465	0.0143	TRUE	35	----------------+-------?----+---++-	54.6	74.9094	6.578e-05	0.0062593	-0.162888	0.0189489	8.241e-18	0.0266847	3.348e-10	278	FALSE	1
	cg07201929-chr19:33337423:SNP	cg07201929	TSS200	NM_001105570	NUDT19	Island	chr19	33182834	chr19:33337423:SNP	rs11665721	154589	0.149654	0.0091567	4.824e-60	23665	A	G	0.4908	0.0215	TRUE	31	+++++++?+?+-++++++++++++?+?-+++?++++	63	80.9939	1.42e-06	0.004488	0.143181	0.0158848	1.992e-19	0.0247211	1.416e-09	278	FALSE	1
	cg07201929-chr19:33183352:SNP	cg07201929	TSS200	NM_001105570	NUDT19	Island	chr19	33182834	chr19:33183352:SNP	rs61732600	518	-0.226887	0.0096578	4.86e-122	25464	C	G	0.2961	0.0144	TRUE	33	------??------------------?--+------	79.3	154.825	4.873e-18	0.0119962	-0.220233	0.0222175	3.669e-23	0.0467273	1.2e-06	278	TRUE	1
	cg07201929-chr19:33317690:SNP	cg07201929	TSS200	NM_001105570	NUDT19	Island	chr19	33182834	chr19:33317690:SNP	rs3746024	134856	-0.147201	0.0116142	8.214e-37	26394	C	T	0.1726	0.017	TRUE	34	++++++?++++++++-++++++++?++++-+++--+	51.5	67.9765	0.0003217	0.0049303	-0.141153	0.0176025	1.067e-15	0.023924	7.609e-10	278	FALSE	1
	cg07201929-chr19:33254878:SNP	cg07201929	TSS200	NM_001105570	NUDT19	Island	chr19	33182834	chr19:33254878:SNP	rs2868188	72044	0.14267	0.0084529	6.51e-64	27746	A	G	0.4854	0.019	TRUE	36	+++++++-+++++++++++++++++++-++++++++	62	92.0108	5.12e-07	0.0042412	0.136229	0.0143871	2.83e-21	0.0222217	1.36e-10	278	FALSE	1
	cg07201929-chr19:33317421:SNP	cg07201929	TSS200	NM_001105570	NUDT19	Island	chr19	33182834	chr19:33317421:SNP	rs56734203	134587	-0.171276	0.0139879	1.796e-34	23183	A	C	0.1265	0.014	TRUE	30	------??-?-----------?--?-?+-+---++-	55.4	65.0258	0.0001407	0.0074216	-0.162758	0.0222256	2.425e-13	0.0313646	4.74e-08	278	FALSE	1
	cg07201929-chr19:33250428:SNP	cg07201929	TSS200	NM_001105570	NUDT19	Island	chr19	33182834	chr19:33250428:SNP	rs4805807	67594	-0.237525	0.0101954	4.73e-120	22863	A	G	0.293	0.0145	TRUE	30	------??-?--------------?-??--------	78.8	136.73	6.454e-16	0.011796	-0.231098	0.0232505	2.802e-23	0.0480698	7.763e-07	278	FALSE	1
	cg07201929-chr19:33369611:SNP	cg07201929	TSS200	NM_001105570	NUDT19	Island	chr19	33182834	chr19:33369611:SNP	rs11671966	186777	-0.152414	0.0123285	4.155e-35	27745	A	C	0.1386	0.0153	TRUE	36	-----------------+-----------+---+++	54.8	77.5092	4.701e-05	0.0067302	-0.146719	0.019321	3.108e-14	0.0273021	2.37e-08	278	FALSE	1
	cg07201929-chr19:33273972:SNP	cg07201929	TSS200	NM_001105570	NUDT19	Island	chr19	33182834	chr19:33273972:SNP	rs4805809	91138	0.141348	0.0084517	8.733e-63	27747	T	A	0.4829	0.0195	TRUE	36	-------+---+---------------+--------	61.1	90.0301	9.735e-07	0.0040929	0.134618	0.0142324	3.124e-21	0.0217402	7.942e-11	278	FALSE	1
	cg07201929-chr19:33338827:SNP	cg07201929	TSS200	NM_001105570	NUDT19	Island	chr19	33182834	chr19:33338827:SNP	rs78683006	155993	0.141636	0.0086448	2.488e-60	26525	G	A	0.4853	0.0206	TRUE	34	-------+---+------------?--+---?----	62	86.8046	1.002e-06	0.0041975	0.134844	0.0147478	6.056e-20	0.0227396	4.706e-10	278	FALSE	1
	cg07201929-chr19:33230180:SNP	cg07201929	TSS200	NM_001105570	NUDT19	Island	chr19	33182834	chr19:33230180:SNP	rs12985444	47346	0.14278	0.0084477	4.37e-64	27745	C	G	0.4855	0.0191	TRUE	36	+++++++-+++++++++++++++++++-++++++++	62	92.1849	4.837e-07	0.0042489	0.136313	0.0143915	2.752e-21	0.0222499	1.389e-10	278	FALSE	1
	cg07201929-chr19:33230316:INDEL	cg07201929	TSS200	NM_001105570	NUDT19	Island	chr19	33182834	chr19:33230316:INDEL	chr19.33230316	47482	-0.232321	0.0102139	1.59e-114	22807	D	I	0.292	0.0141	TRUE	30	------??-?--------------?-?----?----	79.7	142.641	5.892e-17	0.0124906	-0.224769	0.0237707	3.207e-21	0.0502386	3.758e-06	278	FALSE	1
	cg07201929-chr19:33390038:INDEL	cg07201929	TSS200	NM_001105570	NUDT19	Island	chr19	33182834	chr19:33390038:INDEL	chr19.33390038	207204	-0.160166	0.0198033	6.072e-16	5565	D	I	0.3499	0.0377	TRUE	8	-??--???-???-??-????--??????????????	0	4.58893	0.71	0	-0.160166	0.0198033	6.072e-16	0.0198033	6.072e-16	278	FALSE	1
	cg07201929-chr19:33342977:SNP	cg07201929	TSS200	NM_001105570	NUDT19	Island	chr19	33182834	chr19:33342977:SNP	rs7507425	160143	-0.184937	0.0121994	6.553e-52	26467	T	A	0.151	0.0123	TRUE	34	+-+++++-+++++++-++++++++++??++++++++	62	86.9218	9.646e-07	0.0083987	-0.180568	0.0209263	6.2e-18	0.0321331	8.647e-09	278	FALSE	1
	cg07201929-chr19:33306044:INDEL	cg07201929	TSS200	NM_001105570	NUDT19	Island	chr19	33182834	chr19:33306044:INDEL	chr19.33306044	123210	-0.179638	0.0160724	5.299e-29	15233	D	I	0.1502	0.0113	TRUE	19	?+-??-????--?--?----??--?-???--??---	59.1	43.9803	0.0005807	0.007358	-0.169011	0.02723	5.409e-10	0.0392706	4.777e-06	278	FALSE	1
	cg07201929-chr19:33329144:SNP	cg07201929	TSS200	NM_001105570	NUDT19	Island	chr19	33182834	chr19:33329144:SNP	rs17272197	146310	-0.17187	0.0122943	2.074e-44	26396	C	T	0.147	0.0142	TRUE	34	++++++?+++++++++-+++++++?++++-+++--+	54.4	72.3641	9.062e-05	0.0062162	-0.167534	0.0192222	2.891e-18	0.0269596	1.828e-10	278	FALSE	1
	cg07201929-chr19:33303754:SNP	cg07201929	TSS200	NM_001105570	NUDT19	Island	chr19	33182834	chr19:33303754:SNP	rs12980801	120920	-0.185455	0.0122095	4.157e-52	26467	G	A	0.1503	0.0123	TRUE	34	+-+++++-+++++++-++++++++++??++++++++	62.3	87.6312	7.643e-07	0.0085238	-0.18193	0.021034	5.18e-18	0.0324222	1.065e-08	278	FALSE	1
	cg07201929-chr19:33346883:SNP	cg07201929	TSS200	NM_001105570	NUDT19	Island	chr19	33182834	chr19:33346883:SNP	rs11671799	164049	-0.164406	0.012646	1.215e-38	26351	C	T	0.1383	0.0152	TRUE	34	++++++?+++++++++++++++++?++++-+++---	53.6	71.0714	0.0001324	0.0063584	-0.159308	0.0195805	4.083e-16	0.0272355	1.576e-09	278	FALSE	1
	cg07201929-chr19:33179748:SNP	cg07201929	TSS200	NM_001105570	NUDT19	Island	chr19	33182834	chr19:33179748:SNP	rs10409678	3086	0.160148	0.0090661	7.884e-70	24012	T	C	0.5038	0.0165	TRUE	32	++++++??+?++++++++++++++++?-++++++++	61.6	80.783	2.566e-06	0.0042887	0.154333	0.0154375	1.566e-23	0.0236255	1.213e-11	278	FALSE	1
	cg07201929-chr19:33258817:SNP	cg07201929	TSS200	NM_001105570	NUDT19	Island	chr19	33182834	chr19:33258817:SNP	rs755691	75983	0.142483	0.008458	1.124e-63	27729	G	A	0.4852	0.0195	TRUE	36	-------+---+---------------+--------	61.5	90.8682	7.424e-07	0.0041613	0.136262	0.0143078	1.672e-21	0.0219589	8.663e-11	278	FALSE	1
	cg07201929-chr19:33230887:SNP	cg07201929	TSS200	NM_001105570	NUDT19	Island	chr19	33182834	chr19:33230887:SNP	rs36107307	48053	0.146877	0.0089491	1.556e-60	24761	G	C	0.4883	0.0203	TRUE	33	-------?-?-+---------------+---?----	59.5	78.9649	7.595e-06	0.0039357	0.139396	0.0148147	4.995e-21	0.0220832	2.91e-11	278	FALSE	1
	cg07201929-chr19:33460536:SNP	cg07201929	TSS200	NM_001105570	NUDT19	Island	chr19	33182834	chr19:33460536:SNP	rs2404713	277702	0.0952415	0.008865	6.359e-27	25926	G	A	0.4293	0.0281	TRUE	33	-++---++--------++------?-??-------+	50.7	64.9719	0.0005033	0.0027107	0.0934528	0.013336	2.425e-12	0.0179993	1.214e-07	278	FALSE	1
	cg07201929-chr19:33329449:SNP	cg07201929	TSS200	NM_001105570	NUDT19	Island	chr19	33182834	chr19:33329449:SNP	rs62124973	146615	-0.180475	0.0141568	3.188e-37	24883	C	T	0.1148	0.0134	TRUE	32	+--+++?-++++++++-++-++++++??+++?++++	60.6	78.6636	5.106e-06	0.0100488	-0.172652	0.024001	6.314e-13	0.0359234	5.064e-07	278	FALSE	1
	cg07201929-chr19:33238999:SNP	cg07201929	TSS200	NM_001105570	NUDT19	Island	chr19	33182834	chr19:33238999:SNP	rs12610846	56165	0.14313	0.0084477	2.165e-64	27740	C	T	0.4859	0.019	TRUE	36	-------+-------------------+--------	61.6	91.0688	6.956e-07	0.004166	0.136666	0.0143055	1.255e-21	0.0219807	7.433e-11	278	FALSE	1
	cg07201929-chr19:33205614:SNP	cg07201929	TSS200	NM_001105570	NUDT19	Island	chr19	33182834	chr19:33205614:SNP	rs6510282	22780	-0.220112	0.0094815	3.23e-119	26253	T	C	0.3002	0.0158	TRUE	34	------?-------------------?---------	79.9	164.427	2.243e-19	0.0123485	-0.211786	0.022081	8.695e-22	0.047243	3.175e-06	278	FALSE	1
	cg07201929-chr19:33437674:SNP	cg07201929	TSS200	NM_001105570	NUDT19	Island	chr19	33182834	chr19:33437674:SNP	rs6510310	254840	-0.151846	0.0124184	2.216e-34	27243	T	C	0.1395	0.0152	TRUE	35	-----------------+------?----+---+++	51.5	70.0894	0.0002645	0.0058058	-0.145475	0.0188082	1.037e-14	0.0255999	3.002e-09	278	FALSE	1
	cg07201929-chr19:33199033:SNP	cg07201929	TSS200	NM_001105570	NUDT19	Island	chr19	33182834	chr19:33199033:SNP	rs35086633	16199	-0.218699	0.0093736	2.14e-120	27125	T	C	0.2949	0.0148	TRUE	35	--------------------------?---------	80.1	170.606	4.141e-20	0.0125241	-0.211817	0.021882	3.669e-22	0.0470352	3.324e-06	278	FALSE	1
	cg07201929-chr19:33276544:SNP	cg07201929	TSS200	NM_001105570	NUDT19	Island	chr19	33182834	chr19:33276544:SNP	rs116906175	93710	-0.165154	0.0120294	6.783e-43	26875	G	A	0.1525	0.0153	TRUE	35	++++++?+++++++++-++++++++++++-+++--+	56.7	78.4784	2.258e-05	0.0067159	-0.15918	0.0192797	1.502e-16	0.027766	2.713e-09	278	FALSE	1
	cg07201929-chr19:33334978:SNP	cg07201929	TSS200	NM_001105570	NUDT19	Island	chr19	33182834	chr19:33334978:SNP	rs1559225	152144	-0.184412	0.012186	9.803e-52	26475	A	G	0.1512	0.0122	TRUE	34	-+-----+-------+----------??--------	62.4	87.8281	7.163e-07	0.0085213	-0.1808	0.0210131	7.689e-18	0.0324326	1.3e-08	278	FALSE	1
	cg07201929-chr19:33268425:SNP	cg07201929	TSS200	NM_001105570	NUDT19	Island	chr19	33182834	chr19:33268425:SNP	rs10853922	85591	-0.161409	0.0118597	3.498e-42	27735	A	T	0.1521	0.0151	TRUE	36	----------------+------------+---++-	57	81.3077	1.504e-05	0.0067858	-0.155272	0.0190446	3.549e-16	0.0275509	4.669e-09	278	FALSE	1
	cg07201929-chr19:33313324:SNP	cg07201929	TSS200	NM_001105570	NUDT19	Island	chr19	33182834	chr19:33313324:SNP	rs12327875	130490	0.142451	0.0084558	1.113e-63	27717	T	C	0.4831	0.0196	TRUE	36	+++++++-+++-+++++++++++++++-++++++++	60.6	88.731	1.478e-06	0.0040002	0.135443	0.0141382	9.708e-22	0.0214369	3.03e-11	278	FALSE	1
	cg07201929-chr19:33304690:SNP	cg07201929	TSS200	NM_001105570	NUDT19	Island	chr19	33182834	chr19:33304690:SNP	rs8107900	121856	0.141826	0.0084544	3.694e-63	27727	C	T	0.4827	0.0195	TRUE	36	-------+---+---------------+--------	60.8	89.2814	1.239e-06	0.0040398	0.13496	0.0141785	1.754e-21	0.0215663	4.824e-11	278	FALSE	1
	cg07201929-chr19:33317664:SNP	cg07201929	TSS200	NM_001105570	NUDT19	Island	chr19	33182834	chr19:33317664:SNP	rs2112916	134830	0.143303	0.0085301	2.456e-63	27246	T	A	0.4829	0.0195	TRUE	35	-------+---+------------?--+--------	61.5	88.2717	1.037e-06	0.0041168	0.136659	0.0144433	3.026e-21	0.0221461	9.749e-11	278	FALSE	1
	cg07201929-chr19:33240570:SNP	cg07201929	TSS200	NM_001105570	NUDT19	Island	chr19	33182834	chr19:33240570:SNP	rs9783983	57736	0.145306	0.0085262	3.988e-65	27232	G	A	0.5096	0.0159	TRUE	35	------------------------?--+--------	61.1	87.4812	1.339e-06	0.0040529	0.140813	0.0143686	1.126e-22	0.0219377	3.506e-11	278	FALSE	1
	cg07201929-chr19:33411139:SNP	cg07201929	TSS200	NM_001105570	NUDT19	Island	chr19	33182834	chr19:33411139:SNP	rs10418164	228305	-0.103731	0.00897	6.258e-31	26459	T	G	0.3753	0.0341	TRUE	34	-+----+?--------+-------?----+---+--	56.2	75.3732	3.689e-05	0.0035604	-0.102055	0.0142978	9.481e-13	0.0204879	4.126e-07	278	FALSE	1
	cg07201929-chr19:33268678:INDEL	cg07201929	TSS200	NM_001105570	NUDT19	Island	chr19	33182834	chr19:33268678:INDEL	chr19.33268678	85844	0.202414	0.0242766	7.567e-17	6898	D	I	0.8546	0.015	TRUE	10	+??++???+???+??+????++??????+???+???	26.6	12.2664	0.1987	0.0022263	0.210374	0.0293445	7.548e-13	0.0330876	9.504e-10	278	FALSE	1
	cg07201929-chr19:33252972:INDEL	cg07201929	TSS200	NM_001105570	NUDT19	Island	chr19	33182834	chr19:33252972:INDEL	chr19.33252972	70138	-0.230125	0.0101487	7.85e-114	23003	D	I	0.2951	0.0146	TRUE	30	-------?-?--------------?-??---?----	79.7	142.52	6.189e-17	0.0123119	-0.223529	0.0236071	2.834e-21	0.0498757	3.95e-06	278	FALSE	1
	cg07201929-chr19:33322341:SNP	cg07201929	TSS200	NM_001105570	NUDT19	Island	chr19	33182834	chr19:33322341:SNP	rs113007231	139507	-0.16859	0.0122917	8.168e-43	26388	T	C	0.1468	0.0136	TRUE	34	------?---------+-------?----+---++-	54.7	72.9069	7.719e-05	0.0062998	-0.16458	0.0192939	1.462e-17	0.027156	5.359e-10	278	FALSE	1
	cg07201929-chr19:33367233:SNP	cg07201929	TSS200	NM_001105570	NUDT19	Island	chr19	33182834	chr19:33367233:SNP	rs11666472	184399	-0.151923	0.0123233	6.396e-35	27747	C	T	0.1384	0.0155	TRUE	36	+++++++++++++++++-+++++++++++-+++---	54.9	77.6225	4.546e-05	0.0067425	-0.146314	0.0193283	3.734e-14	0.0273305	2.717e-08	278	FALSE	1
	cg07201929-chr19:33309030:SNP	cg07201929	TSS200	NM_001105570	NUDT19	Island	chr19	33182834	chr19:33309030:SNP	rs12151363	126196	-0.164383	0.0121499	1.046e-41	26366	T	A	0.1522	0.0151	TRUE	34	++++?+?+++++++++-++++++++++++-+++--+	57.3	77.2909	2.056e-05	0.006832	-0.157634	0.0196415	1.011e-15	0.0284569	7.623e-09	278	FALSE	1
	cg07201929-chr19:33368354:SNP	cg07201929	TSS200	NM_001105570	NUDT19	Island	chr19	33182834	chr19:33368354:SNP	rs79065831	185520	-0.152233	0.012329	5.021e-35	27745	A	G	0.1384	0.0154	TRUE	36	-----------------+-----------+---+++	54.8	77.382	4.881e-05	0.0067105	-0.146645	0.0193056	3.055e-14	0.0272584	2.339e-08	278	FALSE	1
	cg07201929-chr19:33448495:SNP	cg07201929	TSS200	NM_001105570	NUDT19	Island	chr19	33182834	chr19:33448495:SNP	rs10413147	265661	-0.154057	0.0129314	1.008e-32	25198	G	C	0.1392	0.0157	TRUE	32	+++++++?+++++++++-++++++?+??+-+++---	51.9	64.47	0.0003884	0.0058674	-0.147129	0.0197603	9.644e-14	0.0268931	1.013e-08	278	FALSE	1
	cg07201929-chr19:33282851:INDEL	cg07201929	TSS200	NM_001105570	NUDT19	Island	chr19	33182834	chr19:33282851:INDEL	chr19.33282851	100017	0.127657	0.0111431	2.191e-30	15907	I	D	0.5049	0.0189	TRUE	20	?--??-????-+?--?+---??--?-?+?--??---	62.2	50.3045	0.0001182	0.0042137	0.113878	0.0194626	4.883e-09	0.0295026	1.512e-05	278	FALSE	1
	cg07201929-chr19:33347246:SNP	cg07201929	TSS200	NM_001105570	NUDT19	Island	chr19	33182834	chr19:33347246:SNP	rs75270834	164412	-0.159012	0.0124557	2.533e-37	27212	A	G	0.1378	0.0147	TRUE	35	-----------------+------?----+---+++	55.2	75.8115	5.036e-05	0.0067641	-0.153583	0.0195987	4.637e-15	0.0277731	1.032e-08	278	FALSE	1
	cg07201929-chr19:33431179:SNP	cg07201929	TSS200	NM_001105570	NUDT19	Island	chr19	33182834	chr19:33431179:SNP	rs12980708	248345	-0.152339	0.0127587	7.327e-33	26509	T	C	0.1344	0.0148	TRUE	34	-----------------+------?----+-?-+++	54.5	72.4568	8.818e-05	0.0067129	-0.146206	0.0199996	2.662e-13	0.0280139	5.389e-08	278	FALSE	1
	cg07201929-chr19:33362784:SNP	cg07201929	TSS200	NM_001105570	NUDT19	Island	chr19	33182834	chr19:33362784:SNP	rs10421876	179950	0.0978985	0.0085843	3.974e-30	27750	T	C	0.4134	0.0257	TRUE	36	+-++++--+++-+++++-++++++-++-+++++++-	57.5	82.3238	1.102e-05	0.0036327	0.0944648	0.0138587	9.343e-12	0.0201911	1.243e-06	278	FALSE	1
	cg07201929-chr19:33217382:SNP	cg07201929	TSS200	NM_001105570	NUDT19	Island	chr19	33182834	chr19:33217382:SNP	rs11880352	34548	0.143529	0.0084512	1.093e-64	27729	A	T	0.4845	0.0191	TRUE	36	+++++++-+++++++++++++++++++-++++++++	61.8	91.6792	5.704e-07	0.0042149	0.136948	0.0143608	1.481e-21	0.0221371	8.955e-11	278	FALSE	1
	cg07201929-chr19:33228840:SNP	cg07201929	TSS200	NM_001105570	NUDT19	Island	chr19	33182834	chr19:33228840:SNP	rs12974135	46006	0.14279	0.0084508	4.771e-64	27717	G	A	0.4858	0.0191	TRUE	36	-------+-------------------+--------	62.6	93.5432	3.099e-07	0.004353	0.1364	0.0145001	5.113e-21	0.0225862	2.582e-10	278	FALSE	1
	cg07201929-chr19:33265013:SNP	cg07201929	TSS200	NM_001105570	NUDT19	Island	chr19	33182834	chr19:33265013:SNP	rs58026555	82179	-0.163652	0.0119865	1.937e-42	27254	G	A	0.1512	0.0142	TRUE	35	++++++++++++++++--++++++?++++-+++--+	56.7	78.4356	2.288e-05	0.0066603	-0.158149	0.0192018	1.778e-16	0.027652	3.254e-09	278	FALSE	1
	cg07201929-chr19:33210389:SNP	cg07201929	TSS200	NM_001105570	NUDT19	Island	chr19	33182834	chr19:33210389:SNP	rs1559176	27555	0.143799	0.0084542	7.036e-65	27730	A	G	0.4848	0.0192	TRUE	36	+++++++-+++++++++++++++++++-++++++++	62.1	92.2956	4.665e-07	0.0042637	0.136984	0.0144135	2.023e-21	0.022294	1.118e-10	278	FALSE	1
	cg07201929-chr19:33292568:SNP	cg07201929	TSS200	NM_001105570	NUDT19	Island	chr19	33182834	chr19:33292568:SNP	rs12976876	109734	0.141268	0.0084538	1.097e-62	27744	A	T	0.4832	0.0194	TRUE	36	+++++++-+++-+++++++++++++++-++++++++	60.8	89.3991	1.193e-06	0.004048	0.134328	0.0141862	2.827e-21	0.0215932	6.06e-11	278	FALSE	1
	cg07201929-chr19:33336774:SNP	cg07201929	TSS200	NM_001105570	NUDT19	Island	chr19	33182834	chr19:33336774:SNP	rs12979191	153940	0.143355	0.0085283	2.086e-63	27253	A	G	0.4855	0.0206	TRUE	35	+++++++-+++-++++++++++++?++-++++++++	61	87.1702	1.481e-06	0.0040307	0.137264	0.0143452	1.083e-21	0.0218652	5.515e-11	278	FALSE	1
	cg07201929-chr19:33190467:SNP	cg07201929	TSS200	NM_001105570	NUDT19	Island	chr19	33182834	chr19:33190467:SNP	rs113526352	7633	-0.184114	0.0128124	7.978e-47	24968	A	G	0.1414	0.0135	TRUE	32	------??----------------?-?--+---++-	57.8	73.476	2.637e-05	0.0073139	-0.179809	0.0209182	8.268e-18	0.0303678	1.338e-09	278	FALSE	1
	cg07201929-chr19:33271701:INDEL	cg07201929	TSS200	NM_001105570	NUDT19	Island	chr19	33182834	chr19:33271701:INDEL	chr19.33271701	88867	0.133594	0.0108626	9.223e-35	16757	D	I	0.4958	0.0146	TRUE	21	?++??++???+-?++?++++??++?+?-?++??+++	65.6	58.1445	1.374e-05	0.0048516	0.119278	0.0197852	1.653e-09	0.0315801	2.333e-05	278	FALSE	1
	cg07201929-chr19:33315118:SNP	cg07201929	TSS200	NM_001105570	NUDT19	Island	chr19	33182834	chr19:33315118:SNP	rs4805812	132284	0.14048	0.0084595	6.278e-62	27745	T	C	0.4754	0.0199	TRUE	36	+++++++-+++-++++-++++++++++-++++++++	61.7	91.483	6.081e-07	0.0042087	0.133666	0.0143628	1.322e-20	0.0221114	2.107e-10	278	FALSE	1
	cg07201929-chr19:33395413:SNP	cg07201929	TSS200	NM_001105570	NUDT19	Island	chr19	33182834	chr19:33395413:SNP	rs4805015	212579	-0.162526	0.0106994	4.106e-52	27257	G	A	0.1987	0.0165	TRUE	35	++++++++++++++++++++++++?++++-++++--	62.7	91.2384	3.926e-07	0.0068301	-0.156553	0.018432	2.004e-17	0.0287116	1.508e-08	278	FALSE	1
	cg07201929-chr19:33183812:SNP	cg07201929	TSS200	NM_001105570	NUDT19	Island	chr19	33182834	chr19:33183812:SNP	rs4805801	978	-0.194095	0.011685	5.843e-62	24990	T	C	0.178	0.0155	TRUE	32	------??----------------?-?--+---++-	61.9	81.3255	2.149e-06	0.0072044	-0.193112	0.0200306	5.375e-22	0.0306545	2.425e-10	278	FALSE	1
	cg07201929-chr19:33439158:SNP	cg07201929	TSS200	NM_001105570	NUDT19	Island	chr19	33182834	chr19:33439158:SNP	rs12710001	256324	-0.150911	0.0124142	5.306e-34	27255	T	C	0.1395	0.0152	TRUE	35	-----------------+------?----+---+++	50.9	69.2066	0.0003388	0.0056599	-0.144632	0.018682	9.804e-15	0.0252689	2.341e-09	278	FALSE	1
	cg07201929-chr19:33346204:SNP	cg07201929	TSS200	NM_001105570	NUDT19	Island	chr19	33182834	chr19:33346204:SNP	rs8113265	163370	0.133184	0.0090546	5.641e-49	24387	G	A	0.4526	0.0195	TRUE	32	-------?-?--------------?-?+--------	59.7	76.9245	8.914e-06	0.003943	0.129772	0.0150242	5.744e-18	0.0224683	3.073e-09	278	FALSE	1
	cg07201929-chr19:33213526:SNP	cg07201929	TSS200	NM_001105570	NUDT19	Island	chr19	33182834	chr19:33213526:SNP	rs12463266	30692	0.143686	0.0084544	8.875e-65	27730	T	C	0.4846	0.0192	TRUE	36	+++++++-+++++++++++++++++++-++++++++	62	92.0288	5.09e-07	0.004244	0.136968	0.0143932	1.797e-21	0.02223	1.022e-10	278	FALSE	1
	cg07201929-chr19:33383212:INDEL	cg07201929	TSS200	NM_001105570	NUDT19	Island	chr19	33182834	chr19:33383212:INDEL	chr19.33383212	200378	-0.15401	0.0130226	2.851e-32	24276	I	D	0.1439	0.0175	TRUE	32	+++++++?+?+++++++-++++++?++++-+?+---	54.4	68.0533	0.0001368	0.0065859	-0.14698	0.0203981	5.779e-13	0.028588	7.155e-08	278	FALSE	1
	cg07201929-chr19:33290433:SNP	cg07201929	TSS200	NM_001105570	NUDT19	Island	chr19	33182834	chr19:33290433:SNP	rs73035337	107599	-0.161477	0.0118505	2.798e-42	27737	G	A	0.1523	0.0151	TRUE	36	++++++++++++++++-++++++++++++-+++--+	56.7	80.8082	1.75e-05	0.0067017	-0.155307	0.0189632	2.613e-16	0.0273605	3.595e-09	278	FALSE	1
	cg07201929-chr19:33287526:SNP	cg07201929	TSS200	NM_001105570	NUDT19	Island	chr19	33182834	chr19:33287526:SNP	rs8110217	104692	0.141576	0.0084526	5.716e-63	27750	C	T	0.4828	0.0195	TRUE	36	-------+---+---------------+--------	60.6	88.871	1.413e-06	0.0040075	0.134701	0.0141426	1.659e-21	0.0214625	4.212e-11	278	FALSE	1
	cg07201929-chr19:33364865:SNP	cg07201929	TSS200	NM_001105570	NUDT19	Island	chr19	33182834	chr19:33364865:SNP	rs75733847	182031	-0.151862	0.0123217	6.669e-35	27747	T	C	0.1385	0.0155	TRUE	36	-----------------+-----------+---+++	54.8	77.4248	4.819e-05	0.0067094	-0.146369	0.019301	3.364e-14	0.0272574	2.527e-08	278	FALSE	1
	cg07201929-chr19:33336711:SNP	cg07201929	TSS200	NM_001105570	NUDT19	Island	chr19	33182834	chr19:33336711:SNP	rs62124975	153877	-0.179186	0.0137686	1.017e-38	26431	T	C	0.1147	0.0148	TRUE	34	-++----+--------+--+------??--------	59.6	81.6075	5.346e-06	0.0096535	-0.169625	0.0229485	1.451e-13	0.034049	1.42e-07	278	FALSE	1
	cg07201929-chr19:33238089:SNP	cg07201929	TSS200	NM_001105570	NUDT19	Island	chr19	33182834	chr19:33238089:SNP	rs12973557	55255	0.147278	0.0085688	3.284e-66	26946	T	C	0.4855	0.0189	TRUE	35	+++++++?+++++++++++++++++++-++++++++	58.5	81.9745	7.697e-06	0.0036728	0.141397	0.0139932	5.264e-24	0.0206595	1.012e-12	278	FALSE	1
	cg07201929-chr19:33317307:SNP	cg07201929	TSS200	NM_001105570	NUDT19	Island	chr19	33182834	chr19:33317307:SNP	rs3746022	134473	0.143247	0.0085293	2.663e-63	27243	T	C	0.4833	0.0194	TRUE	35	+++++++-+++-++++++++++++?++-++++++++	61.7	88.7834	8.78e-07	0.0041548	0.136608	0.0144827	4.006e-21	0.0222722	1.262e-10	278	FALSE	1
	cg07201929-chr19:33239450:SNP	cg07201929	TSS200	NM_001105570	NUDT19	Island	chr19	33182834	chr19:33239450:SNP	rs4805805	56616	0.14359	0.0131285	7.641e-28	11577	C	G	0.4871	0.0221	TRUE	16	+??++?+-++?++??+????++????+?+??++???	59.3	36.8707	0.001322	0.0040967	0.143211	0.0213252	1.873e-11	0.0322704	8.603e-06	278	FALSE	1
	cg07201929-chr19:33339870:INDEL	cg07201929	TSS200	NM_001105570	NUDT19	Island	chr19	33182834	chr19:33339870:INDEL	chr19.33339870	157036	-0.170654	0.0128307	2.302e-40	24276	D	I	0.1466	0.0152	TRUE	32	-------?-?--------------?----+-?-++-	56.1	70.6367	6.305e-05	0.0068425	-0.165668	0.0204948	6.296e-16	0.0292362	5.312e-09	278	FALSE	1
	cg07201929-chr19:33307117:SNP	cg07201929	TSS200	NM_001105570	NUDT19	Island	chr19	33182834	chr19:33307117:SNP	rs11671229	124283	-0.167488	0.0120966	1.348e-43	26396	G	A	0.1538	0.0147	TRUE	34	++++++?+++++++++-+++++++?++++-+++--+	55.6	74.2816	5.124e-05	0.0063115	-0.161509	0.0191659	3.55e-17	0.027229	7.695e-10	278	FALSE	1
	cg07201929-chr19:33354404:SNP	cg07201929	TSS200	NM_001105570	NUDT19	Island	chr19	33182834	chr19:33354404:SNP	rs11668597	171570	-0.151719	0.0123104	6.692e-35	27747	A	G	0.1385	0.0154	TRUE	36	-----------------+-----------+---+++	55.6	78.7699	3.232e-05	0.0069096	-0.145923	0.0194544	6.345e-14	0.0277055	4.347e-08	278	FALSE	1
	cg07201929-chr19:33210247:SNP	cg07201929	TSS200	NM_001105570	NUDT19	Island	chr19	33182834	chr19:33210247:SNP	rs1559175	27413	0.147577	0.0084538	3.052e-68	27731	A	G	0.5052	0.0173	TRUE	36	+++++++-+++++++++++++++++++-++++++++	60.8	89.2478	1.252e-06	0.0040367	0.142285	0.0141794	1.074e-23	0.0215567	7.594e-12	278	FALSE	1
	cg07201929-chr19:33453659:SNP	cg07201929	TSS200	NM_001105570	NUDT19	Island	chr19	33182834	chr19:33453659:SNP	rs4805834	270825	-0.154028	0.0129983	2.155e-32	25079	T	C	0.1383	0.0151	TRUE	32	-------------------?----?-??-+---+++	51.9	64.4862	0.0003866	0.0059328	-0.146594	0.0198723	1.622e-13	0.027039	1.223e-08	278	FALSE	1
	cg07201929-chr19:33304926:SNP	cg07201929	TSS200	NM_001105570	NUDT19	Island	chr19	33182834	chr19:33304926:SNP	rs8110811	122092	-0.187736	0.0124357	1.708e-51	25609	T	C	0.1493	0.0119	TRUE	33	-+----?+-------+----------??--------	62.7	85.8322	8.2e-07	0.0087315	-0.183932	0.0215707	1.503e-17	0.0333558	1.82e-08	278	FALSE	1
	cg07201929-chr19:33218011:SNP	cg07201929	TSS200	NM_001105570	NUDT19	Island	chr19	33182834	chr19:33218011:SNP	rs7351070	35177	0.147091	0.0085299	1.237e-66	27234	T	C	0.511	0.017	TRUE	35	+++++++-++++++++++++++++?++-++++++++	61.7	88.8435	8.61e-07	0.0041601	0.142079	0.0144915	1.079e-22	0.0222889	4.132e-11	278	FALSE	1
	cg07201929-chr19:33304298:SNP	cg07201929	TSS200	NM_001105570	NUDT19	Island	chr19	33182834	chr19:33304298:SNP	rs11671862	121464	-0.161775	0.011843	1.761e-42	27736	T	C	0.1525	0.0152	TRUE	36	----------------+------------+---++-	56.7	80.7638	1.774e-05	0.0066866	-0.155554	0.0189466	2.21e-16	0.0273281	3.225e-09	278	FALSE	1
	cg07201929-chr19:33398577:SNP	cg07201929	TSS200	NM_001105570	NUDT19	Island	chr19	33182834	chr19:33398577:SNP	rs2897034	215743	-0.126939	0.0092402	6.038e-43	26459	T	C	0.3247	0.0221	TRUE	34	-+-----?----------------?--------++-	62.7	88.3706	5.99e-07	0.0049375	-0.127457	0.0159318	1.243e-15	0.0247443	2.897e-07	278	FALSE	1
	cg07201929-chr19:33257527:INDEL	cg07201929	TSS200	NM_001105570	NUDT19	Island	chr19	33182834	chr19:33257527:INDEL	chr19.33257527	74693	-0.214556	0.0125057	5.598e-66	15243	I	D	0.2918	0.014	TRUE	19	?++??+????++?++?++++??++?+???++??+++	82	99.765	2.446e-13	0.0139683	-0.197333	0.0313951	3.268e-10	0.0693126	0.001965	278	FALSE	1
	cg07201929-chr19:33338119:SNP	cg07201929	TSS200	NM_001105570	NUDT19	Island	chr19	33182834	chr19:33338119:SNP	rs140637697	155285	-0.176499	0.0125432	5.703e-45	25570	C	A	0.1452	0.015	TRUE	33	++++++??++++++++-+++++++?++++-+++--+	52.9	67.9393	0.0002162	0.0059184	-0.171985	0.0193277	5.667e-19	0.0266305	3.41e-11	278	FALSE	1
	cg07201929-chr19:33309413:SNP	cg07201929	TSS200	NM_001105570	NUDT19	Island	chr19	33182834	chr19:33309413:SNP	rs3760945	126579	0.141549	0.0084555	6.65e-63	27730	G	A	0.4825	0.0195	TRUE	36	-------+---+---------------+--------	60.8	89.3216	1.223e-06	0.004044	0.134535	0.0141851	2.442e-21	0.0215789	5.395e-11	278	FALSE	1
	cg07201929-chr19:33282109:SNP	cg07201929	TSS200	NM_001105570	NUDT19	Island	chr19	33182834	chr19:33282109:SNP	rs11878874	99275	0.144568	0.0084395	8.894e-66	27740	C	T	0.5048	0.0168	TRUE	36	-------+-------------------+--------	60.1	87.7716	2.007e-06	0.0039141	0.138429	0.0140397	6.216e-23	0.0211643	8.449e-12	278	FALSE	1
	cg07201929-chr19:33274460:SNP	cg07201929	TSS200	NM_001105570	NUDT19	Island	chr19	33182834	chr19:33274460:SNP	rs80227211	91626	-0.185411	0.0122141	4.794e-52	26470	T	C	0.15	0.0122	TRUE	34	-+-----+-------+----------??--------	63.3	89.8164	3.709e-07	0.0088715	-0.182058	0.0212972	1.248e-17	0.0332432	2.441e-08	278	FALSE	1
	cg07201929-chr19:33413246:SNP	cg07201929	TSS200	NM_001105570	NUDT19	Island	chr19	33182834	chr19:33413246:SNP	rs10412219	230412	-0.102842	0.0088521	3.345e-31	27243	G	C	0.3746	0.0346	TRUE	35	+-++++-+++++++++-+++++++?++++-+++-++	55.6	76.5492	4.041e-05	0.0034766	-0.101103	0.0139907	4.959e-13	0.01993	2.467e-07	278	FALSE	1
	cg07201929-chr19:33190263:SNP	cg07201929	TSS200	NM_001105570	NUDT19	Island	chr19	33182834	chr19:33190263:SNP	rs35709439	7429	-0.194115	0.011665	3.531e-62	24988	T	C	0.1782	0.0156	TRUE	32	------??----------------?-?--+---++-	62.8	83.3899	1.088e-06	0.0074753	-0.19284	0.0202487	1.673e-21	0.0313789	6.165e-10	278	FALSE	1
	cg07201929-chr19:33349488:SNP	cg07201929	TSS200	NM_001105570	NUDT19	Island	chr19	33182834	chr19:33349488:SNP	rs2287879	166654	0.0961051	0.0087029	2.374e-28	27253	T	C	0.403	0.0285	TRUE	35	+-++++-+-++-++++--++++++?++-+++++++-	56.4	77.9317	2.666e-05	0.0034706	0.0932337	0.0138779	1.841e-11	0.019948	1.452e-06	278	FALSE	1
	cg07201929-chr19:33356891:SNP	cg07201929	TSS200	NM_001105570	NUDT19	Island	chr19	33182834	chr19:33356891:SNP	rs12460876	174057	-0.104948	0.0087553	4.166e-33	27727	C	T	0.3749	0.0335	TRUE	36	+-++++-++++++++++++++++++++++-+++-++	54.4	76.6741	6.011e-05	0.0033273	-0.104092	0.0136384	2.306e-14	0.01918	4.457e-08	278	FALSE	1
	cg07201929-chr19:33225174:SNP	cg07201929	TSS200	NM_001105570	NUDT19	Island	chr19	33182834	chr19:33225174:SNP	rs12151325	42340	0.143552	0.008448	9.326e-65	27745	T	C	0.4848	0.0191	TRUE	36	+++++++-+++++++++++++++++++-++++++++	62.2	92.6582	4.144e-07	0.0042846	0.136796	0.0144309	2.558e-21	0.0223649	1.375e-10	278	FALSE	1
	cg07201929-chr19:33409784:INDEL	cg07201929	TSS200	NM_001105570	NUDT19	Island	chr19	33182834	chr19:33409784:INDEL	chr19.33409784	226950	-0.100278	0.009424	1.927e-26	24272	I	D	0.367	0.0343	TRUE	32	+-++++-?+?++++++-+++++++?++-+-+?+-+-	56.7	71.6323	4.655e-05	0.0037819	-0.0974418	0.015129	1.189e-10	0.0217763	4.126e-06	278	FALSE	1
	cg07201929-chr19:33227916:INDEL	cg07201929	TSS200	NM_001105570	NUDT19	Island	chr19	33182834	chr19:33227916:INDEL	chr19.33227916	45082	0.148769	0.0090244	4.685e-61	24276	I	D	0.4845	0.0193	TRUE	32	-------?-?--------------?--+---?----	61.1	79.5983	3.774e-06	0.0041471	0.141697	0.0152464	1.489e-20	0.0231718	1.36e-10	278	FALSE	1
	cg07201929-chr19:33239105:SNP	cg07201929	TSS200	NM_001105570	NUDT19	Island	chr19	33182834	chr19:33239105:SNP	rs4805804	56271	0.143354	0.0084487	1.43e-64	27743	G	T	0.4857	0.0191	TRUE	36	-------+-------------------+--------	61.9	91.9471	5.228e-07	0.0042323	0.136933	0.0143752	1.64e-21	0.0221953	1.056e-10	278	FALSE	1
	cg07201929-chr19:33272593:INDEL	cg07201929	TSS200	NM_001105570	NUDT19	Island	chr19	33182834	chr19:33272593:INDEL	chr19.33272593	89759	-0.187552	0.0165836	1.178e-29	14523	I	D	0.1477	0.0114	TRUE	18	?-+??+????++?++?++++??++?+????+??+++	60.9	43.43	0.0004154	0.008033	-0.178224	0.0288843	6.817e-10	0.0423663	9.559e-06	278	FALSE	1
	cg07201929-chr19:33464048:SNP	cg07201929	TSS200	NM_001105570	NUDT19	Island	chr19	33182834	chr19:33464048:SNP	rs7245980	281214	-0.147409	0.0129608	5.666e-30	25056	A	G	0.1396	0.0147	TRUE	32	-------------+-----?----?-??-+---+++	52.2	64.8099	0.0003524	0.0059551	-0.138372	0.0198532	3.175e-12	0.0270963	5.322e-08	278	FALSE	1
	cg07201929-chr19:33337310:SNP	cg07201929	TSS200	NM_001105570	NUDT19	Island	chr19	33182834	chr19:33337310:SNP	rs11665691	154476	0.140061	0.0092338	5.735e-52	23315	A	G	0.4922	0.0218	TRUE	30	+++++++?+?+-+++++++++?++?+?-+++?++++	57.3	67.9504	5.753e-05	0.0034909	0.130838	0.0149313	1.907e-18	0.0216358	9.573e-11	278	FALSE	1
	cg07201929-chr19:33410289:SNP	cg07201929	TSS200	NM_001105570	NUDT19	Island	chr19	33182834	chr19:33410289:SNP	rs2016867	227455	-0.156665	0.0124776	3.698e-36	27252	T	C	0.1379	0.0149	TRUE	35	-----------------+------?----+---+++	54.4	74.5584	7.295e-05	0.006587	-0.150471	0.0194947	1.176e-14	0.027362	1.03e-08	278	FALSE	1
	cg07201929-chr19:33282623:SNP	cg07201929	TSS200	NM_001105570	NUDT19	Island	chr19	33182834	chr19:33282623:SNP	rs6510293	99789	0.144634	0.0084386	7.515e-66	27742	G	C	0.5046	0.017	TRUE	36	-------+-------------------+--------	60.1	87.6717	2.072e-06	0.0039058	0.138509	0.0140295	5.466e-23	0.0211378	7.787e-12	278	FALSE	1
	cg07201929-chr19:33285191:SNP	cg07201929	TSS200	NM_001105570	NUDT19	Island	chr19	33182834	chr19:33285191:SNP	rs111818441	102357	-0.161501	0.0118502	2.708e-42	27737	T	G	0.1524	0.0152	TRUE	36	----------------+------------+---++-	56.8	81.0467	1.628e-05	0.0067362	-0.155324	0.0189904	2.86e-16	0.0274405	3.969e-09	278	FALSE	1
	cg07201929-chr19:33195841:SNP	cg07201929	TSS200	NM_001105570	NUDT19	Island	chr19	33182834	chr19:33195841:SNP	rs12980802	13007	-0.218326	0.0093727	5.12e-120	27121	T	C	0.2949	0.0147	TRUE	35	--------------------------?---------	80.2	171.41	2.983e-20	0.0125951	-0.211595	0.021929	4.959e-22	0.047252	3.829e-06	278	FALSE	1
	cg07201929-chr19:33221326:SNP	cg07201929	TSS200	NM_001105570	NUDT19	Island	chr19	33182834	chr19:33221326:SNP	rs8102279	38492	0.140161	0.0085414	1.633e-60	27257	T	C	0.4648	0.0262	TRUE	35	+-+++++-+++-++++++++++++?++-++++++++	61	87.2209	1.457e-06	0.0040477	0.13323	0.014373	1.872e-20	0.0219114	1.588e-10	278	FALSE	1
	cg07201929-chr19:33207645:SNP	cg07201929	TSS200	NM_001105570	NUDT19	Island	chr19	33182834	chr19:33207645:SNP	rs7256750	24811	-0.131184	0.00858	8.97e-53	27137	G	T	0.4666	0.0196	TRUE	35	+++++++-++++++++++++++++++?-++++++++	54.1	74.0138	8.559e-05	0.0030715	-0.125632	0.0133144	3.882e-21	0.0186775	2.162e-12	278	FALSE	1
	cg07201929-chr19:33243903:SNP	cg07201929	TSS200	NM_001105570	NUDT19	Island	chr19	33182834	chr19:33243903:SNP	rs8107171	61069	0.148584	0.0088037	6.586e-64	25486	C	T	0.4852	0.0192	TRUE	34	-------?-?-----------------+--------	58.5	79.4823	1.043e-05	0.0037626	0.141415	0.0143718	7.589e-23	0.0212041	2.429e-12	278	FALSE	1
	cg07201929-chr19:33292897:SNP	cg07201929	TSS200	NM_001105570	NUDT19	Island	chr19	33182834	chr19:33292897:SNP	rs35241694	110063	0.141449	0.008453	7.456e-63	27749	C	G	0.4828	0.0195	TRUE	36	+++++++-+++-+++++++++++++++-++++++++	60.8	89.2977	1.232e-06	0.0040397	0.134573	0.0141773	2.263e-21	0.0215666	5.428e-11	278	FALSE	1
	cg07201929-chr19:33456652:SNP	cg07201929	TSS200	NM_001105570	NUDT19	Island	chr19	33182834	chr19:33456652:SNP	rs4805835	273818	-0.151903	0.0130172	1.827e-31	25064	A	T	0.1378	0.0151	TRUE	32	-------------------?----?-??-+---+++	50.6	62.7263	0.0006363	0.0056371	-0.144649	0.0196191	1.67e-13	0.0263394	8.063e-09	278	FALSE	1
	cg07201929-chr19:33383188:SNP	cg07201929	TSS200	NM_001105570	NUDT19	Island	chr19	33182834	chr19:33383188:SNP	rs77577471	200354	-0.157178	0.012674	2.562e-35	26297	A	G	0.1384	0.016	TRUE	34	-----------------+-----------?-?-+++	50.3	66.4271	0.0004966	0.0056109	-0.152121	0.0189925	1.151e-15	0.025512	7.232e-10	278	FALSE	1
	cg07201929-chr19:33433749:SNP	cg07201929	TSS200	NM_001105570	NUDT19	Island	chr19	33182834	chr19:33433749:SNP	rs4635450	250915	-0.149959	0.0125498	6.563e-33	26487	T	C	0.1407	0.0156	TRUE	34	-----------------+------?----+-?-+++	51.3	67.7703	0.000341	0.0057212	-0.143181	0.018999	4.837e-14	0.0257729	5.938e-09	278	FALSE	1
	cg07201929-chr19:33373040:SNP	cg07201929	TSS200	NM_001105570	NUDT19	Island	chr19	33182834	chr19:33373040:SNP	rs17272274	190206	-0.152245	0.01233	5.023e-35	27745	A	G	0.1383	0.0155	TRUE	36	-----------------+-----------+---+++	54.7	77.3207	4.97e-05	0.0067019	-0.146641	0.0192994	3.002e-14	0.0272391	2.281e-08	278	FALSE	1
	cg07201929-chr19:33365591:SNP	cg07201929	TSS200	NM_001105570	NUDT19	Island	chr19	33182834	chr19:33365591:SNP	rs11667378	182757	-0.151841	0.0123256	7.143e-35	27740	T	C	0.1383	0.0155	TRUE	36	-----------------+-----------+---+++	54.7	77.3187	4.973e-05	0.0066968	-0.146238	0.0192929	3.458e-14	0.0272285	2.454e-08	278	FALSE	1
	cg07201929-chr19:33337861:SNP	cg07201929	TSS200	NM_001105570	NUDT19	Island	chr19	33182834	chr19:33337861:SNP	rs140868469	155027	-0.174813	0.0125016	1.973e-44	25601	A	G	0.1465	0.0145	TRUE	33	------??--------+-------?----+---++-	52.2	66.967	0.000286	0.00572	-0.170715	0.0191244	4.395e-19	0.0261624	2.36e-11	278	FALSE	1
	cg07201929-chr19:33198861:SNP	cg07201929	TSS200	NM_001105570	NUDT19	Island	chr19	33182834	chr19:33198861:SNP	rs34159717	16027	-0.218101	0.0093712	8.2e-120	27130	A	G	0.2952	0.0148	TRUE	35	--------------------------?---------	80.1	170.959	3.585e-20	0.0125497	-0.211156	0.0218979	5.274e-22	0.0471201	3.681e-06	278	FALSE	1
	cg07201929-chr19:33249914:SNP	cg07201929	TSS200	NM_001105570	NUDT19	Island	chr19	33182834	chr19:33249914:SNP	rs10405092	67080	-0.149565	0.0132919	2.255e-29	11320	C	G	0.4856	0.0161	TRUE	15	-??--?-+--??-??-????--????-?-??--???	57	32.5618	0.003331	0.0035764	-0.151807	0.0209034	3.806e-13	0.0309149	1.312e-06	278	FALSE	1
	cg07201929-chr19:33233424:SNP	cg07201929	TSS200	NM_001105570	NUDT19	Island	chr19	33182834	chr19:33233424:SNP	rs7260313	50590	0.143188	0.0084475	1.917e-64	27745	A	G	0.4856	0.0191	TRUE	36	+++++++-+++++++++++++++++++-++++++++	62	92.0546	5.047e-07	0.0042391	0.136741	0.0143814	1.939e-21	0.0222182	1.159e-10	278	FALSE	1
	cg07201929-chr19:33186209:SNP	cg07201929	TSS200	NM_001105570	NUDT19	Island	chr19	33182834	chr19:33186209:SNP	rs7257113	3375	0.152307	0.008755	8.759e-68	25847	T	C	0.4849	0.019	TRUE	33	+++++++?+++-++++++++++++?+?-++++++++	61.5	83.1158	2.001e-06	0.0040964	0.146576	0.0148663	6.232e-23	0.02274	2.116e-11	278	FALSE	1
	cg07201929-chr19:33343722:SNP	cg07201929	TSS200	NM_001105570	NUDT19	Island	chr19	33182834	chr19:33343722:SNP	rs8102775	160888	0.1429	0.0085301	5.435e-63	27212	C	G	0.4858	0.0208	TRUE	35	+++++++-+++-++++++++++++?++-++++++++	60.7	86.5576	1.804e-06	0.0039858	0.136896	0.0142971	1.018e-21	0.021716	4.692e-11	278	FALSE	1
	cg07201929-chr19:33268676:SNP	cg07201929	TSS200	NM_001105570	NUDT19	Island	chr19	33182834	chr19:33268676:SNP	rs57271624	85842	-0.165206	0.0129205	1.955e-37	23666	C	A	0.1494	0.0144	TRUE	31	+++++++?+?++++++--++++++?+?++-+?+--+	61.5	77.8456	4.012e-06	0.0083974	-0.159352	0.0221012	5.592e-13	0.0335268	8.326e-07	278	FALSE	1
	cg07201929-chr19:33246599:SNP	cg07201929	TSS200	NM_001105570	NUDT19	Island	chr19	33182834	chr19:33246599:SNP	rs8100942	63765	0.151651	0.0086425	6.266e-69	26465	G	A	0.511	0.0166	TRUE	34	-------?----------------?--+--------	58.9	80.3138	8.04e-06	0.00369	0.147455	0.0141943	2.801e-25	0.0210338	5.6e-13	278	FALSE	1
	cg07201929-chr19:33383905:SNP	cg07201929	TSS200	NM_001105570	NUDT19	Island	chr19	33182834	chr19:33383905:SNP	rs12151320	201071	-0.153414	0.0123399	1.745e-35	27736	G	A	0.1382	0.0156	TRUE	36	+++++++++++++++++-+++++++++++-+++---	54.6	77.0976	5.308e-05	0.0066773	-0.147758	0.0192887	1.854e-14	0.0271823	1.662e-08	278	FALSE	1
	cg07201929-chr19:33326679:SNP	cg07201929	TSS200	NM_001105570	NUDT19	Island	chr19	33182834	chr19:33326679:SNP	rs4805813	143845	-0.187286	0.0124462	3.573e-51	25609	C	G	0.1494	0.0124	TRUE	33	-+----?+-------+----------??--------	63	86.5255	6.516e-07	0.0088585	-0.18408	0.0216681	1.972e-17	0.0336534	2.619e-08	278	FALSE	1
	cg07201929-chr19:33366171:SNP	cg07201929	TSS200	NM_001105570	NUDT19	Island	chr19	33182834	chr19:33366171:SNP	rs79192924	183337	-0.151704	0.0123213	7.774e-35	27747	A	G	0.1385	0.0155	TRUE	36	-----------------+-----------+---+++	54.9	77.5905	4.589e-05	0.0067352	-0.146198	0.0193211	3.826e-14	0.0273148	2.793e-08	278	FALSE	1
	cg07201929-chr19:33176835:SNP	cg07201929	TSS200	NM_001105570	NUDT19	Island	chr19	33182834	chr19:33176835:SNP	rs35158725	5999	-0.232753	0.0101924	2.02e-115	22803	T	C	0.2965	0.0145	TRUE	30	------??-?--------------?-?----?----	79.2	139.566	2.053e-16	0.0120984	-0.223386	0.0234613	1.707e-21	0.0490522	2.085e-06	278	FALSE	1
	cg07201929-chr19:33235489:SNP	cg07201929	TSS200	NM_001105570	NUDT19	Island	chr19	33182834	chr19:33235489:SNP	rs7252343	52655	0.143188	0.0084475	1.917e-64	27745	G	A	0.4856	0.0191	TRUE	36	-------+-------------------+--------	62	92.0546	5.047e-07	0.0042391	0.136741	0.0143814	1.939e-21	0.0222182	1.159e-10	278	FALSE	1
	cg07201929-chr19:33340192:SNP	cg07201929	TSS200	NM_001105570	NUDT19	Island	chr19	33182834	chr19:33340192:SNP	rs145201922	157358	-0.172062	0.0123046	1.966e-44	26383	G	A	0.1467	0.0143	TRUE	34	++++++?+++++++++++++++++?++++-+++--+	53.6	71.1563	0.0001291	0.0060358	-0.168045	0.0190776	1.269e-18	0.0265318	8.867e-11	278	FALSE	1
	cg07201929-chr19:33321775:SNP	cg07201929	TSS200	NM_001105570	NUDT19	Island	chr19	33182834	chr19:33321775:SNP	rs17272190	138941	-0.168478	0.0121517	1.039e-43	26396	G	C	0.1519	0.0144	TRUE	34	++++++?+++++++++-+++++++?++++-+++--+	56.2	75.3743	3.688e-05	0.0065385	-0.162921	0.0194003	4.545e-17	0.0277553	1.278e-09	278	FALSE	1
	cg07201929-chr19:33459417:SNP	cg07201929	TSS200	NM_001105570	NUDT19	Island	chr19	33182834	chr19:33459417:SNP	rs4805836	276583	-0.1485	0.0129716	2.404e-30	25055	A	G	0.1389	0.0145	TRUE	32	-------------+-----?----?-??-+---+++	52.4	65.105	0.0003237	0.006017	-0.139237	0.0199147	2.716e-12	0.0272425	5.007e-08	278	FALSE	1
	cg07201929-chr19:33166408:SNP	cg07201929	TSS200	NM_001105570	NUDT19	Island	chr19	33182834	chr19:33166408:SNP	rs8112149	16426	-0.167496	0.0240026	2.988e-12	23871	T	C	0.0411	0.0088	TRUE	30	--+---??----+--+++?-----?-??--------	16.8	34.8472	0.2096	0.003538	-0.158992	0.0271002	4.442e-09	0.0288421	6.347e-09	278	FALSE	1
	cg07201929-chr19:33334161:SNP	cg07201929	TSS200	NM_001105570	NUDT19	Island	chr19	33182834	chr19:33334161:SNP	rs8101827	151327	0.142257	0.0085318	2.038e-62	27245	A	G	0.4832	0.0197	TRUE	35	+++++++-+++-++++++++++++?++-++++++++	62.9	91.6833	3.39e-07	0.0043769	0.135127	0.0147151	4.197e-20	0.0230066	6.278e-10	278	FALSE	1
	cg07201929-chr19:33240000:SNP	cg07201929	TSS200	NM_001105570	NUDT19	Island	chr19	33182834	chr19:33240000:SNP	rs2042263	57166	0.143151	0.0084462	1.969e-64	27746	G	A	0.4856	0.0191	TRUE	36	-------+-------------------+--------	62.1	92.2492	4.737e-07	0.0042521	0.136695	0.0143937	2.163e-21	0.0222615	1.272e-10	278	FALSE	1
	cg07201929-chr19:33383963:SNP	cg07201929	TSS200	NM_001105570	NUDT19	Island	chr19	33182834	chr19:33383963:SNP	rs12151322	201129	-0.153414	0.0123399	1.745e-35	27736	T	A	0.1382	0.0156	TRUE	36	+++++++++++++++++-+++++++++++-+++---	54.6	77.0976	5.308e-05	0.0066773	-0.147758	0.0192887	1.854e-14	0.0271823	1.662e-08	278	FALSE	1
	cg07201929-chr19:33405757:SNP	cg07201929	TSS200	NM_001105570	NUDT19	Island	chr19	33182834	chr19:33405757:SNP	rs7256095	222923	-0.104593	0.0088435	2.826e-32	27256	G	A	0.3729	0.0292	TRUE	35	+-++++-+++++++++-+++++++?++++-+++-++	56.6	78.3594	2.342e-05	0.0036172	-0.103497	0.0141391	2.481e-13	0.0203815	2.87e-07	278	FALSE	1
	cg07201929-chr19:33231284:SNP	cg07201929	TSS200	NM_001105570	NUDT19	Island	chr19	33182834	chr19:33231284:SNP	rs145281404	48450	-0.164822	0.0246248	2.182e-11	25111	A	G	0.0362	0.0066	TRUE	32	--++--?+-------+-++-----?-??-------+	7.4	33.46	0.3487	0.0015678	-0.159639	0.0260613	9.038e-10	0.0265789	5.603e-10	278	FALSE	1
	cg07201929-chr19:33239988:SNP	cg07201929	TSS200	NM_001105570	NUDT19	Island	chr19	33182834	chr19:33239988:SNP	rs4254433	57154	-0.222467	0.009619	2.43e-118	25757	A	G	0.2932	0.0144	TRUE	33	------?-----------------?-?---------	80.3	162.732	1.952e-19	0.0126619	-0.216968	0.0226611	1.024e-21	0.0489162	5.418e-06	278	FALSE	1
	cg07201929-chr19:33338207:SNP	cg07201929	TSS200	NM_001105570	NUDT19	Island	chr19	33182834	chr19:33338207:SNP	rs142387849	155373	0.146385	0.008779	2.015e-62	25743	A	G	0.4857	0.0199	TRUE	33	+++++++?+++-++++++++++++?++-+++?++++	57.6	75.4167	2.306e-05	0.003499	0.140846	0.0142076	3.639e-23	0.0206902	1.494e-12	278	FALSE	1
	cg07201929-chr19:33337413:SNP	cg07201929	TSS200	NM_001105570	NUDT19	Island	chr19	33182834	chr19:33337413:SNP	rs11669589	154579	-0.201914	0.0208558	3.616e-22	9180	T	C	0.1491	0.0158	TRUE	13	-??--???--?--??-????--????-?-???-???	0	8.56629	0.7395	0	-0.201914	0.0208558	3.616e-22	0.0208558	3.616e-22	278	FALSE	1
	cg07201929-chr19:33347193:SNP	cg07201929	TSS200	NM_001105570	NUDT19	Island	chr19	33182834	chr19:33347193:SNP	rs73036832	164359	-0.160464	0.0124538	5.486e-38	27212	C	T	0.1381	0.0148	TRUE	35	+++++++++++++++++-++++++?++++-+++---	54.3	74.3766	7.696e-05	0.0065288	-0.155057	0.0193985	1.314e-15	0.0272433	3.861e-09	278	FALSE	1
	cg07201929-chr19:33265378:INDEL	cg07201929	TSS200	NM_001105570	NUDT19	Island	chr19	33182834	chr19:33265378:INDEL	chr19.33265378	82544	-0.24336	0.0234971	3.89e-25	6899	D	I	0.1578	0.0077	TRUE	10	-??--???-???-??+????--??????-???-???	53.1	19.1757	0.02374	0.0064908	-0.23951	0.0358607	2.407e-11	0.0500639	1.168e-06	278	FALSE	1
	cg07201929-chr19:33233290:SNP	cg07201929	TSS200	NM_001105570	NUDT19	Island	chr19	33182834	chr19:33233290:SNP	rs7248155	50456	0.147748	0.0085645	1.096e-66	26946	T	C	0.4853	0.0189	TRUE	35	+++++++?+++++++++++++++++++-++++++++	57.7	80.322	1.285e-05	0.0035428	0.141957	0.013846	1.153e-24	0.0202328	2.827e-13	278	FALSE	1
	cg07201929-chr19:33323510:INDEL	cg07201929	TSS200	NM_001105570	NUDT19	Island	chr19	33182834	chr19:33323510:INDEL	chr19.33323510	140676	-0.160947	0.0137947	1.874e-31	16252	D	I	0.2082	0.0182	TRUE	21	?--??-????--?--?----?---?-?-?+-??-+-	65.7	58.3458	1.28e-05	0.007892	-0.148447	0.0253225	4.566e-09	0.0402433	6.352e-05	278	FALSE	1
	cg07201929-chr19:33245021:SNP	cg07201929	TSS200	NM_001105570	NUDT19	Island	chr19	33182834	chr19:33245021:SNP	rs7246228	62187	0.143379	0.0084452	1.202e-64	27741	T	C	0.4859	0.019	TRUE	36	+++++++-+++++++++++++++++++-++++++++	61.4	90.7018	7.835e-07	0.0041362	0.137116	0.0142723	7.461e-22	0.0218855	5.703e-11	278	FALSE	1
	cg07201929-chr19:33407953:SNP	cg07201929	TSS200	NM_001105570	NUDT19	Island	chr19	33182834	chr19:33407953:SNP	rs7253595	225119	-0.15676	0.0124771	3.338e-36	27256	C	G	0.1378	0.0149	TRUE	35	-----------------+------?----+---+++	54.3	74.3488	7.758e-05	0.0065524	-0.150571	0.0194666	1.035e-14	0.027284	9.166e-09	278	FALSE	1
	cg07201929-chr19:33347403:SNP	cg07201929	TSS200	NM_001105570	NUDT19	Island	chr19	33182834	chr19:33347403:SNP	rs73036834	164569	-0.158622	0.0124548	3.741e-37	27205	T	G	0.1381	0.0147	TRUE	35	-----------------+------?----+---+++	54.6	74.9591	6.482e-05	0.0066242	-0.152981	0.0194803	4.057e-15	0.0274589	7.618e-09	278	FALSE	1
	cg07201929-chr19:33322269:SNP	cg07201929	TSS200	NM_001105570	NUDT19	Island	chr19	33182834	chr19:33322269:SNP	rs10417393	139435	0.153554	0.0090434	1.163e-64	24135	C	T	0.4856	0.0207	TRUE	32	------??-?-+------------?--+--------	56.8	71.802	4.42e-05	0.0034964	0.147707	0.0145129	2.495e-24	0.0209464	2.287e-13	278	FALSE	1
	cg07201929-chr19:33277648:SNP	cg07201929	TSS200	NM_001105570	NUDT19	Island	chr19	33182834	chr19:33277648:SNP	rs111484921	94814	-0.174586	0.0124026	5.295e-45	26386	T	C	0.1438	0.0134	TRUE	34	------?-----------------?----+---++-	57.5	77.6409	1.846e-05	0.0071791	-0.170758	0.0201227	2.142e-17	0.0291803	2.191e-09	278	FALSE	1
	cg07201929-chr19:33409772:SNP	cg07201929	TSS200	NM_001105570	NUDT19	Island	chr19	33182834	chr19:33409772:SNP	rs10404708	226938	-0.104078	0.0090932	2.471e-30	25716	T	A	0.3753	0.0306	TRUE	33	+-++++-?++++++++-+++++++?++++-+?+-++	58.6	77.2023	1.323e-05	0.0039097	-0.102196	0.0149173	7.341e-12	0.0219379	2.093e-06	278	FALSE	1
	cg07201929-chr19:33265379:SNP	cg07201929	TSS200	NM_001105570	NUDT19	Island	chr19	33182834	chr19:33265379:SNP	rs12972113	82545	-0.194679	0.0126463	1.793e-53	24804	T	A	0.1493	0.0118	TRUE	32	+-++++??++++++++++++++++++??++++++++	59.2	75.9899	1.199e-05	0.0075601	-0.190774	0.0210049	1.062e-19	0.0309998	3.385e-10	278	FALSE	1
	cg07201929-chr19:33384663:SNP	cg07201929	TSS200	NM_001105570	NUDT19	Island	chr19	33182834	chr19:33384663:SNP	rs77856651	201829	-0.153831	0.0123407	1.154e-35	27730	G	A	0.1386	0.0154	TRUE	36	+++++++++++++++++-+++++++++++-+++---	54.8	77.3561	4.918e-05	0.0067197	-0.148393	0.0193253	1.607e-14	0.027275	1.701e-08	278	FALSE	1
	cg07201929-chr19:33217367:SNP	cg07201929	TSS200	NM_001105570	NUDT19	Island	chr19	33182834	chr19:33217367:SNP	rs11880959	34533	0.143595	0.0084517	9.716e-65	27729	T	C	0.4846	0.0192	TRUE	36	+++++++-+++++++++++++++++++-++++++++	62	92.1595	4.878e-07	0.0042512	0.136966	0.0143988	1.865e-21	0.0222544	1.101e-10	278	FALSE	1
	cg07201929-chr19:33382110:SNP	cg07201929	TSS200	NM_001105570	NUDT19	Island	chr19	33182834	chr19:33382110:SNP	rs75195087	199276	-0.158134	0.012495	1.039e-36	27026	C	A	0.1384	0.0158	TRUE	35	+++++++++++++++++-+++++++++++?+++---	50.3	68.4107	0.0004228	0.0056045	-0.153439	0.0186857	2.183e-16	0.0251409	3.176e-10	278	FALSE	1
	cg07201929-chr19:33465482:SNP	cg07201929	TSS200	NM_001105570	NUDT19	Island	chr19	33182834	chr19:33465482:SNP	rs4805024	282648	-0.146755	0.0129506	9.123e-30	25054	C	G	0.1399	0.0147	TRUE	32	-------------+-----?----?-??-+---+++	54.3	67.8597	0.0001449	0.0064814	-0.136593	0.0203004	1.713e-11	0.0283492	2.259e-07	278	FALSE	1
	cg07201929-chr19:33354992:SNP	cg07201929	TSS200	NM_001105570	NUDT19	Island	chr19	33182834	chr19:33354992:SNP	rs6510300	172158	-0.148238	0.0122128	6.652e-34	27743	G	A	0.1426	0.0154	TRUE	36	+++++++++++++++++-++++++-++++-+++---	55.6	78.9085	3.101e-05	0.0068212	-0.142288	0.0193114	1.731e-13	0.0275341	7.294e-08	278	FALSE	1
	cg07201929-chr19:33265236:SNP	cg07201929	TSS200	NM_001105570	NUDT19	Island	chr19	33182834	chr19:33265236:SNP	rs4805808	82402	0.141368	0.0084534	8.9e-63	27749	G	A	0.4829	0.0194	TRUE	36	-------+---+---------------+--------	61.2	90.1038	9.506e-07	0.0041	0.134795	0.01424	2.909e-21	0.0217625	8.252e-11	278	FALSE	1
	cg07201929-chr19:33203675:SNP	cg07201929	TSS200	NM_001105570	NUDT19	Island	chr19	33182834	chr19:33203675:SNP	rs11879169	20841	0.146113	0.0085315	9.461e-66	27239	A	G	0.4857	0.0191	TRUE	35	+++++++-+++-++++++++++++?++-++++++++	63.1	92.2225	2.835e-07	0.0044171	0.139344	0.0147567	3.631e-21	0.0231412	2.719e-10	278	FALSE	1
	cg07201929-chr19:33263229:SNP	cg07201929	TSS200	NM_001105570	NUDT19	Island	chr19	33182834	chr19:33263229:SNP	rs8113187	80395	0.141458	0.0084515	6.965e-63	27749	A	G	0.4831	0.0195	TRUE	36	+++++++-+++-+++++++++++++++-++++++++	61.1	90.0045	9.816e-07	0.0040907	0.13491	0.0142286	2.504e-21	0.0217335	7.577e-11	278	FALSE	1
	cg07201929-chr19:33343616:SNP	cg07201929	TSS200	NM_001105570	NUDT19	Island	chr19	33182834	chr19:33343616:SNP	rs73036814	160782	-0.172016	0.0123101	2.26e-44	26366	T	A	0.1462	0.0149	TRUE	34	++++++?+++++++++++++++++?++++-+++--+	53.3	70.621	0.0001509	0.0059561	-0.167869	0.0190105	1.044e-18	0.026344	6.594e-11	278	FALSE	1
	cg07201929-chr19:33347277:SNP	cg07201929	TSS200	NM_001105570	NUDT19	Island	chr19	33182834	chr19:33347277:SNP	rs77816491	164443	-0.159945	0.012447	8.585e-38	27212	T	A	0.1383	0.0148	TRUE	35	+++++++++++++++++-++++++?++++-+++---	53.9	73.8307	9.03e-05	0.0064333	-0.154625	0.0193157	1.193e-15	0.0270285	3.266e-09	278	FALSE	1
	cg07201929-chr19:33402166:SNP	cg07201929	TSS200	NM_001105570	NUDT19	Island	chr19	33182834	chr19:33402166:SNP	rs8101313	219332	-0.156434	0.0124823	4.96e-36	27257	T	A	0.1378	0.0149	TRUE	35	+++++++++++++++++-++++++?++++-+++---	54.1	74.1524	8.219e-05	0.0065259	-0.150378	0.0194473	1.053e-14	0.0272232	9.12e-09	278	FALSE	1
	cg07201929-chr19:33242652:SNP	cg07201929	TSS200	NM_001105570	NUDT19	Island	chr19	33182834	chr19:33242652:SNP	rs7249281	59818	0.143138	0.0084464	2.035e-64	27743	T	A	0.4856	0.0192	TRUE	36	-------+-------------------+--------	61.9	91.8771	5.348e-07	0.0042247	0.136732	0.0143654	1.763e-21	0.0221722	1.077e-10	278	FALSE	1
	cg07201929-chr19:33302823:SNP	cg07201929	TSS200	NM_001105570	NUDT19	Island	chr19	33182834	chr19:33302823:SNP	rs11670513	119989	0.142102	0.0084533	2.058e-63	27734	C	T	0.4827	0.0194	TRUE	36	-------+---+---------------+--------	60.8	89.393	1.195e-06	0.0040471	0.135255	0.0141858	1.506e-21	0.0215906	4.652e-11	278	FALSE	1
	cg07201929-chr19:33267177:SNP	cg07201929	TSS200	NM_001105570	NUDT19	Island	chr19	33182834	chr19:33267177:SNP	rs7260438	84343	0.141477	0.0084532	7.093e-63	27749	G	A	0.4829	0.0193	TRUE	36	-------+---+---------------+--------	61.2	90.2555	9.052e-07	0.0041111	0.134666	0.0142522	3.427e-21	0.0217984	8.569e-11	278	FALSE	1
	cg07201929-chr19:33459996:SNP	cg07201929	TSS200	NM_001105570	NUDT19	Island	chr19	33182834	chr19:33459996:SNP	rs1133771	277162	0.0805055	0.0104854	1.618e-14	25188	T	C	0.239	0.0213	TRUE	32	++-+++-?+++++++++-++++++?+??+++++-+-	35.2	47.8499	0.0272	0.00194	0.078644	0.0136494	8.327e-09	0.0161848	6.553e-07	278	FALSE	1
	cg07201929-chr19:33185013:SNP	cg07201929	TSS200	NM_001105570	NUDT19	Island	chr19	33182834	chr19:33185013:SNP	rs4805802	2179	-0.222415	0.009531	1.92e-120	26246	G	A	0.2947	0.0144	TRUE	34	++++++?+++++++++++++++++++?+++++++++	79.8	163.031	3.957e-19	0.012347	-0.21553	0.0221133	1.907e-22	0.0470865	2.318e-06	278	FALSE	1
	cg07201929-chr19:33307000:SNP	cg07201929	TSS200	NM_001105570	NUDT19	Island	chr19	33182834	chr19:33307000:SNP	rs8105249	124166	0.145721	0.00852	1.398e-65	27228	A	G	0.5039	0.0171	TRUE	35	+++++++-++++++++++++++++?++-++++++++	60.9	86.9003	1.615e-06	0.0040035	0.139858	0.0143171	1.536e-22	0.0217761	2.205e-11	278	FALSE	1
	cg07201929-chr19:33182320:SNP	cg07201929	TSS200	NM_001105570	NUDT19	Island	chr19	33182834	chr19:33182320:SNP	rs881273	514	0.15336	0.0086817	7.833e-70	26274	G	A	0.5046	0.0163	TRUE	34	------?-------------------?+--------	62.4	87.692	7.491e-07	0.0043047	0.147738	0.0148986	3.538e-23	0.0230702	2.98e-11	278	FALSE	1
	cg07201929-chr19:33380497:SNP	cg07201929	TSS200	NM_001105570	NUDT19	Island	chr19	33182834	chr19:33380497:SNP	rs4550589	197663	-0.152018	0.012334	6.64e-35	27745	C	T	0.1383	0.0156	TRUE	36	+++++++++++++++++-+++++++++++-+++---	54.8	77.5178	4.689e-05	0.0067376	-0.14609	0.0193321	4.129e-14	0.0273174	2.623e-08	278	FALSE	1
	cg07201929-chr19:33396227:SNP	cg07201929	TSS200	NM_001105570	NUDT19	Island	chr19	33182834	chr19:33396227:SNP	rs6510304	213393	-0.156624	0.0124828	4.119e-36	27257	T	C	0.1378	0.015	TRUE	35	-----------------+------?----+---+++	54.2	74.2946	7.883e-05	0.0065495	-0.150628	0.0194663	1.011e-14	0.0272766	9.353e-09	278	FALSE	1
	cg07201929-chr19:33242146:SNP	cg07201929	TSS200	NM_001105570	NUDT19	Island	chr19	33182834	chr19:33242146:SNP	rs9783990	59312	0.142928	0.0084472	3.195e-64	27745	A	G	0.4857	0.0192	TRUE	36	+++++++-+++++++++++++++++++-++++++++	62	92.182	4.842e-07	0.0042481	0.136424	0.0143902	2.536e-21	0.0222479	1.325e-10	278	FALSE	1
	cg07201929-chr19:33196336:SNP	cg07201929	TSS200	NM_001105570	NUDT19	Island	chr19	33182834	chr19:33196336:SNP	rs9676978	13502	-0.217177	0.0093651	5.74e-119	27130	G	A	0.2956	0.0148	TRUE	35	++++++++++++++++++++++++++?+++++++++	80.1	170.467	4.382e-20	0.012488	-0.210458	0.0218522	5.917e-22	0.0469541	3.74e-06	278	FALSE	1
	cg07201929-chr19:33346046:SNP	cg07201929	TSS200	NM_001105570	NUDT19	Island	chr19	33182834	chr19:33346046:SNP	rs73036823	163212	-0.170454	0.0123355	1.981e-43	26352	T	C	0.1456	0.0157	TRUE	34	------?-----------------?----+---+++	53.3	70.598	0.0001519	0.005977	-0.166216	0.019042	2.571e-18	0.0263898	1.053e-10	278	FALSE	1
	cg07201929-chr19:33328583:SNP	cg07201929	TSS200	NM_001105570	NUDT19	Island	chr19	33182834	chr19:33328583:SNP	rs9676558	145749	-0.187766	0.0124497	2.128e-51	25607	G	A	0.1494	0.0124	TRUE	33	+-++++?-+++++++-++++++++++??++++++++	63	86.4428	6.698e-07	0.0088502	-0.184473	0.0216636	1.661e-17	0.0336308	2.362e-08	278	FALSE	1
	cg07201929-chr19:33329612:INDEL	cg07201929	TSS200	NM_001105570	NUDT19	Island	chr19	33182834	chr19:33329612:INDEL	chr19.33329612	146778	-0.175347	0.0130367	3.068e-41	23415	I	D	0.1473	0.015	TRUE	31	++++++??+?++++++-+++++++?++++-+?+--+	56.2	68.4791	7.736e-05	0.0068721	-0.170507	0.0208836	3.224e-16	0.0297581	3.806e-09	278	FALSE	1
	cg07201929-chr19:33315355:SNP	cg07201929	TSS200	NM_001105570	NUDT19	Island	chr19	33182834	chr19:33315355:SNP	rs12608999	132521	-0.187259	0.0124407	3.345e-51	25610	C	T	0.1494	0.0125	TRUE	33	+-++++?-+++++++-++++++++++??++++++++	62.9	86.2728	7.086e-07	0.0088106	-0.183923	0.0216343	1.872e-17	0.0335405	2.363e-08	278	FALSE	1
	cg07201929-chr19:33254768:SNP	cg07201929	TSS200	NM_001105570	NUDT19	Island	chr19	33182834	chr19:33254768:SNP	rs4422091	71934	0.142837	0.0084521	4.534e-64	27746	T	C	0.4855	0.0189	TRUE	36	+++++++-+++++++++++++++++++-++++++++	61.7	91.4207	6.205e-07	0.0041965	0.136489	0.0143406	1.771e-21	0.0220771	9.806e-11	278	FALSE	1
	cg07201929-chr19:33383404:SNP	cg07201929	TSS200	NM_001105570	NUDT19	Island	chr19	33182834	chr19:33383404:SNP	rs12150992	200570	-0.152254	0.0123388	5.555e-35	27738	T	G	0.1382	0.0156	TRUE	36	-----------------+-----------+---+++	54.3	76.5263	6.277e-05	0.0065859	-0.146193	0.0192202	2.822e-14	0.0269785	1.666e-08	278	FALSE	1
	cg07201929-chr19:33390796:SNP	cg07201929	TSS200	NM_001105570	NUDT19	Island	chr19	33182834	chr19:33390796:SNP	rs10418340	207962	-0.156865	0.0124839	3.276e-36	27254	G	A	0.1378	0.015	TRUE	35	+++++++++++++++++-++++++?++++-+++---	54	73.8798	8.901e-05	0.0064833	-0.150933	0.0194126	7.544e-15	0.0271268	7.354e-09	278	FALSE	1
	cg07201929-chr19:33307307:SNP	cg07201929	TSS200	NM_001105570	NUDT19	Island	chr19	33182834	chr19:33307307:SNP	rs6510295	124473	0.14178	0.0084542	4.019e-63	27731	A	T	0.4825	0.0194	TRUE	36	+++++++-+++-+++++++++++++++-++++++++	60.7	89.1241	1.303e-06	0.004028	0.134959	0.0141675	1.636e-21	0.0215278	4.521e-11	278	FALSE	1
	cg07201929-chr19:33349295:SNP	cg07201929	TSS200	NM_001105570	NUDT19	Island	chr19	33182834	chr19:33349295:SNP	rs2287880	166461	-0.15355	0.0123061	9.899e-36	27227	C	T	0.1433	0.0154	TRUE	35	++++++++++++++++++++++++?++++-+++---	53.7	73.4233	0.0001017	0.0062232	-0.148074	0.0190421	7.476e-15	0.0265751	7.561e-09	278	FALSE	1
	cg07201929-chr19:33196989:SNP	cg07201929	TSS200	NM_001105570	NUDT19	Island	chr19	33182834	chr19:33196989:SNP	rs1827700	14155	-0.203594	0.0091506	1.15e-109	27142	G	A	0.3227	0.0174	TRUE	35	++++++++++++++++++++++++++?+++++++++	78.4	157.709	7.574e-18	0.0108048	-0.196691	0.0205597	1.102e-21	0.0424452	1.613e-06	278	FALSE	1
	cg07201929-chr19:33268437:SNP	cg07201929	TSS200	NM_001105570	NUDT19	Island	chr19	33182834	chr19:33268437:SNP	rs117152569	85603	-0.164329	0.0247434	3.109e-11	25598	A	G	0.035	0.0063	TRUE	33	--++--?+-----+-+-++-------??-------+	12.6	36.6294	0.2626	0.0029744	-0.156288	0.0272516	9.75e-09	0.0283229	6.554e-09	278	FALSE	1
	cg07201929-chr19:33316323:SNP	cg07201929	TSS200	NM_001105570	NUDT19	Island	chr19	33182834	chr19:33316323:SNP	rs1035478	133489	0.149576	0.008653	6.001e-67	26396	C	T	0.5032	0.017	TRUE	34	------?+----------------?--+--------	59.3	81.0596	6.357e-06	0.0037581	0.14351	0.0142831	9.42e-24	0.0212548	1.961e-12	278	FALSE	1
	cg07201929-chr19:33307071:SNP	cg07201929	TSS200	NM_001105570	NUDT19	Island	chr19	33182834	chr19:33307071:SNP	rs8108383	124237	0.142069	0.0084542	2.257e-63	27731	T	C	0.4825	0.0194	TRUE	36	+++++++-+++-+++++++++++++++-++++++++	60.9	89.5733	1.128e-06	0.0040614	0.135116	0.0142022	1.84e-21	0.0216363	5.159e-11	278	FALSE	1
	cg07201929-chr19:33332312:SNP	cg07201929	TSS200	NM_001105570	NUDT19	Island	chr19	33182834	chr19:33332312:SNP	rs11671987	149478	-0.174735	0.012474	1.392e-44	25588	G	C	0.1475	0.0145	TRUE	33	++++++??++++++++-+++++++?++++-+++--+	53.2	68.3244	0.0001934	0.005915	-0.170933	0.0192697	7.278e-19	0.0266336	5.355e-11	278	FALSE	1
	cg07201929-chr19:33221559:SNP	cg07201929	TSS200	NM_001105570	NUDT19	Island	chr19	33182834	chr19:33221559:SNP	rs12983074	38725	0.147019	0.0085287	1.372e-66	27238	G	A	0.5111	0.017	TRUE	35	-------+----------------?--+--------	62	89.3828	7.221e-07	0.0041999	0.142018	0.0145333	1.487e-22	0.022421	5.483e-11	278	FALSE	1
	cg07201929-chr19:33344822:INDEL	cg07201929	TSS200	NM_001105570	NUDT19	Island	chr19	33182834	chr19:33344822:INDEL	chr19.33344822	161988	0.134383	0.0108549	3.356e-35	16765	I	D	0.4852	0.0174	TRUE	21	?--??--???-+?--?----??--?-?+?--??---	64.7	56.6533	2.316e-05	0.0046522	0.123641	0.0194954	2.268e-10	0.0307484	1.24e-05	278	FALSE	1
	cg07201929-chr19:33243990:SNP	cg07201929	TSS200	NM_001105570	NUDT19	Island	chr19	33182834	chr19:33243990:SNP	rs8106387	61156	0.146139	0.008527	7.676e-66	27224	G	A	0.5121	0.0168	TRUE	35	-------+----------------?--+--------	61.4	87.9975	1.133e-06	0.004093	0.141107	0.0144149	1.256e-22	0.0220693	3.548e-11	278	FALSE	1
	cg07201929-chr19:33264348:SNP	cg07201929	TSS200	NM_001105570	NUDT19	Island	chr19	33182834	chr19:33264348:SNP	rs12608647	81514	0.141127	0.0084525	1.392e-62	27746	G	T	0.4833	0.0193	TRUE	36	-------+-------------------+--------	61	89.8335	1.037e-06	0.004079	0.134174	0.0142172	3.82e-21	0.0216949	7.766e-11	278	FALSE	1
	cg07201929-chr19:33292012:SNP	cg07201929	TSS200	NM_001105570	NUDT19	Island	chr19	33182834	chr19:33292012:SNP	rs73035338	109178	-0.161393	0.011829	2.196e-42	27718	T	C	0.1532	0.0153	TRUE	36	----------------+------------+---++-	55.3	78.294	3.725e-05	0.0063103	-0.15523	0.0186285	7.887e-17	0.0264611	1.066e-09	278	FALSE	1
	cg07201929-chr19:33244644:SNP	cg07201929	TSS200	NM_001105570	NUDT19	Island	chr19	33182834	chr19:33244644:SNP	rs6510285	61810	-0.225852	0.0097489	9.81e-119	25091	T	C	0.2931	0.0144	TRUE	32	------?-----------------?-??--------	80.3	157.009	8.796e-19	0.0125581	-0.221183	0.0229567	5.702e-22	0.0493762	4.783e-06	278	FALSE	1
	cg07201929-chr19:33360342:SNP	cg07201929	TSS200	NM_001105570	NUDT19	Island	chr19	33182834	chr19:33360342:SNP	rs57910615	177508	-0.150871	0.0123102	1.565e-34	27738	A	G	0.1388	0.0157	TRUE	36	-----------------+-----------+---+++	56	79.4742	2.618e-05	0.0070202	-0.144871	0.019536	1.211e-13	0.0279527	6.762e-08	278	FALSE	1
	cg07201929-chr19:33370730:SNP	cg07201929	TSS200	NM_001105570	NUDT19	Island	chr19	33182834	chr19:33370730:SNP	rs75674520	187896	-0.152182	0.0123296	5.329e-35	27745	T	C	0.1384	0.0155	TRUE	36	-----------------+-----------+---+++	54.7	77.2608	5.058e-05	0.006692	-0.146526	0.0192906	3.062e-14	0.0272171	2.252e-08	278	FALSE	1
	cg07201929-chr19:33329594:INDEL	cg07201929	TSS200	NM_001105570	NUDT19	Island	chr19	33182834	chr19:33329594:INDEL	chr19.33329594	146760	-0.199936	0.0133131	5.599e-51	22142	D	I	0.152	0.0122	TRUE	29	-+----??-?-----+--------?-??---?----	60.4	70.7335	1.469e-05	0.0080104	-0.19305	0.0225315	1.053e-17	0.0336316	2.766e-09	278	FALSE	1
	cg07201929-chr19:33322431:SNP	cg07201929	TSS200	NM_001105570	NUDT19	Island	chr19	33182834	chr19:33322431:SNP	rs111821815	139597	-0.168482	0.0121495	9.986e-44	26396	A	G	0.1519	0.0143	TRUE	34	------?-----------------?----+---++-	56.2	75.2917	3.781e-05	0.0065232	-0.162958	0.0193809	4.164e-17	0.0277199	1.217e-09	278	FALSE	1
	cg07201929-chr19:33169377:SNP	cg07201929	TSS200	NM_001105570	NUDT19	Island	chr19	33182834	chr19:33169377:SNP	rs75361670	13457	-0.167839	0.0240313	2.865e-12	23880	C	A	0.041	0.0088	TRUE	30	++-+++??++++-++-++?+++++?+??++++++++	17.4	35.0941	0.2015	0.0036965	-0.159544	0.0272533	4.795e-09	0.0290813	7.863e-09	278	FALSE	1
	cg07201929-chr19:33406549:SNP	cg07201929	TSS200	NM_001105570	NUDT19	Island	chr19	33182834	chr19:33406549:SNP	rs7246326	223715	-0.157143	0.0124763	2.24e-36	27256	A	G	0.1378	0.0149	TRUE	35	-----------------+------?----+---+++	54.6	74.8522	6.69e-05	0.0066332	-0.150967	0.0195305	1.077e-14	0.027467	1.058e-08	278	FALSE	1
	cg07201929-chr19:33365430:SNP	cg07201929	TSS200	NM_001105570	NUDT19	Island	chr19	33182834	chr19:33365430:SNP	rs11084678	182596	0.10014	0.0087786	3.845e-30	26452	G	A	0.4212	0.0237	TRUE	34	-+----+?---+----++------?--+-------+	55.6	74.2739	5.136e-05	0.0033225	0.0978039	0.013896	1.946e-12	0.0197582	4.014e-07	278	FALSE	1
	cg07201929-chr19:33289555:SNP	cg07201929	TSS200	NM_001105570	NUDT19	Island	chr19	33182834	chr19:33289555:SNP	rs73035335	106721	-0.161568	0.0118508	2.531e-42	27737	G	T	0.1523	0.0151	TRUE	36	++++++++++++++++-++++++++++++-+++--+	56.8	81.0995	1.602e-05	0.0067447	-0.155407	0.0189978	2.833e-16	0.0274598	4.009e-09	278	FALSE	1
	cg07201929-chr19:33293948:SNP	cg07201929	TSS200	NM_001105570	NUDT19	Island	chr19	33182834	chr19:33293948:SNP	rs35110475	111114	-0.184565	0.0122135	1.361e-51	26472	A	G	0.15	0.0123	TRUE	34	-+-----+-------+----------??--------	62.8	88.7989	5.2e-07	0.0087119	-0.180721	0.0211778	1.419e-17	0.0328651	1.956e-08	278	FALSE	1
	cg07201929-chr19:33248184:SNP	cg07201929	TSS200	NM_001105570	NUDT19	Island	chr19	33182834	chr19:33248184:SNP	rs62126489	65350	-0.176514	0.0165986	2.065e-26	25099	T	A	0.079	0.0098	TRUE	32	+--+++?-+-++++++-++-++++?+??++++++++	47.3	58.8227	0.001853	0.0080522	-0.173756	0.0242493	7.757e-13	0.031496	2.091e-08	278	FALSE	1
	cg07201929-chr19:33355356:SNP	cg07201929	TSS200	NM_001105570	NUDT19	Island	chr19	33182834	chr19:33355356:SNP	rs12151145	172522	-0.148912	0.0125479	1.748e-32	26473	T	C	0.1394	0.0158	TRUE	34	-------?---------+------?----+---+++	57.5	77.5818	1.88e-05	0.0073354	-0.145378	0.0203311	8.643e-13	0.0294998	4.467e-07	278	FALSE	1
	cg07201929-chr19:33236689:INDEL	cg07201929	TSS200	NM_001105570	NUDT19	Island	chr19	33182834	chr19:33236689:INDEL	chr19.33236689	53855	0.136448	0.0108513	2.919e-36	16767	D	I	0.4879	0.0178	TRUE	21	?++??++???++?++?++++??++?+?-?++??+++	65.5	57.9827	1.455e-05	0.0048193	0.124398	0.0197235	2.843e-10	0.0314592	1.442e-05	278	FALSE	1
	cg07201929-chr19:33357433:SNP	cg07201929	TSS200	NM_001105570	NUDT19	Island	chr19	33182834	chr19:33357433:SNP	rs35975406	174599	-0.104901	0.008728	2.828e-33	27746	C	G	0.381	0.0345	TRUE	36	-+---------------------------+---+--	55.3	78.2907	3.729e-05	0.0034345	-0.103589	0.0137344	4.617e-14	0.0195235	7.741e-08	278	FALSE	1
	cg07201929-chr19:33298286:SNP	cg07201929	TSS200	NM_001105570	NUDT19	Island	chr19	33182834	chr19:33298286:SNP	rs10408313	115452	0.140704	0.008462	4.391e-62	27693	G	A	0.4839	0.0191	TRUE	36	-------+---+---------------+--------	60.2	88.0367	1.845e-06	0.0039543	0.133451	0.0140943	2.842e-21	0.0212848	3.829e-11	278	FALSE	1
	cg07201929-chr19:33305012:SNP	cg07201929	TSS200	NM_001105570	NUDT19	Island	chr19	33182834	chr19:33305012:SNP	rs73035351	122178	-0.187024	0.0191304	1.424e-22	17809	T	C	0.0835	0.008	TRUE	21	-----???-?------?+??-?-??-??-?---?-?	33	29.8695	0.072	0.0039083	-0.184957	0.0248001	8.791e-14	0.0285708	5.911e-11	278	FALSE	1
	cg07201929-chr19:33315506:SNP	cg07201929	TSS200	NM_001105570	NUDT19	Island	chr19	33182834	chr19:33315506:SNP	rs8101263	132672	0.141415	0.0084502	7.281e-63	27741	G	C	0.4825	0.0196	TRUE	36	-------+---+---------------+--------	60.7	89.1325	1.299e-06	0.0040248	0.134264	0.014161	2.512e-21	0.0215197	4.984e-11	278	FALSE	1
	cg07201929-chr19:33289463:SNP	cg07201929	TSS200	NM_001105570	NUDT19	Island	chr19	33182834	chr19:33289463:SNP	rs4805811	106629	-0.187664	0.0124288	1.642e-51	25610	C	T	0.1494	0.0119	TRUE	33	+-++++?-+++++++-++++++++++??++++++++	63.2	86.975	5.611e-07	0.0089067	-0.183869	0.0216981	2.372e-17	0.0337812	2.772e-08	278	FALSE	1
	cg07201929-chr19:33379243:SNP	cg07201929	TSS200	NM_001105570	NUDT19	Island	chr19	33182834	chr19:33379243:SNP	rs35158384	196409	-0.152067	0.0123336	6.283e-35	27745	C	T	0.1383	0.0156	TRUE	36	+++++++++++++++++-+++++++++++-+++---	54.8	77.3768	4.888e-05	0.0067148	-0.146155	0.0193137	3.807e-14	0.0272666	2.447e-08	278	FALSE	1
	cg07201929-chr19:33295457:SNP	cg07201929	TSS200	NM_001105570	NUDT19	Island	chr19	33182834	chr19:33295457:SNP	rs73035342	112623	-0.161565	0.0118493	2.483e-42	27736	A	G	0.1524	0.0151	TRUE	36	----------------+------------+---++-	56.6	80.6007	1.864e-05	0.0066701	-0.1553	0.0189376	2.392e-16	0.0272876	3.203e-09	278	FALSE	1
	cg07201929-chr19:33293607:SNP	cg07201929	TSS200	NM_001105570	NUDT19	Island	chr19	33182834	chr19:33293607:SNP	rs11673502	110773	-0.16159	0.0118481	2.366e-42	27737	T	C	0.1523	0.0151	TRUE	36	----------------+------------+---++-	56.8	80.9776	1.662e-05	0.0067237	-0.155371	0.0189791	2.691e-16	0.0274124	3.752e-09	278	FALSE	1
	cg07201929-chr19:33211069:SNP	cg07201929	TSS200	NM_001105570	NUDT19	Island	chr19	33182834	chr19:33211069:SNP	rs13346373	28235	-0.18496	0.0170486	2.017e-27	6896	T	C	0.4866	0.0175	TRUE	10	-??--???-???-??-????--??????-???-???	42.7	15.7024	0.07336	0.0022451	-0.186832	0.0234354	1.558e-15	0.0297449	5.028e-10	278	FALSE	1
	cg07201929-chr19:33321717:SNP	cg07201929	TSS200	NM_001105570	NUDT19	Island	chr19	33182834	chr19:33321717:SNP	rs3214460	138883	0.144574	0.0108718	2.375e-40	16630	G	A	0.4827	0.0168	TRUE	21	?--??-????-+?--?----??--?-?+?---?---	64.3	55.9912	2.916e-05	0.0045862	0.132331	0.0194337	9.803e-12	0.0304364	2.034e-06	278	FALSE	1
	cg07201929-chr19:33241732:SNP	cg07201929	TSS200	NM_001105570	NUDT19	Island	chr19	33182834	chr19:33241732:SNP	rs4805806	58898	0.146996	0.0085269	1.351e-66	27233	T	C	0.5118	0.0167	TRUE	35	++++++++++++++++++++++++?++-++++++++	61.8	89.0347	8.09e-07	0.0041714	0.142035	0.0144978	1.159e-22	0.0223291	4.605e-11	278	FALSE	1
	cg07201929-chr19:33460113:SNP	cg07201929	TSS200	NM_001105570	NUDT19	Island	chr19	33182834	chr19:33460113:SNP	rs9676744	277279	0.0806272	0.0104843	1.468e-14	25188	G	T	0.2391	0.0213	TRUE	32	--+---+?---------+------?-??-----+-+	34.8	47.5332	0.02916	0.0019031	0.078786	0.0135989	6.891e-09	0.0160759	5.292e-07	278	FALSE	1
	cg07201929-chr19:33349179:SNP	cg07201929	TSS200	NM_001105570	NUDT19	Island	chr19	33182834	chr19:33349179:SNP	rs17238865	166345	-0.156983	0.012453	1.954e-36	27227	A	G	0.1381	0.0147	TRUE	35	-----------------+------?----+---+++	54.9	75.3235	5.82e-05	0.0066807	-0.151451	0.0195195	8.562e-15	0.0275883	1.269e-08	278	FALSE	1
	cg07201929-chr19:33354189:SNP	cg07201929	TSS200	NM_001105570	NUDT19	Island	chr19	33182834	chr19:33354189:SNP	rs11668777	171355	-0.151523	0.0123087	7.978e-35	27746	T	C	0.1385	0.0152	TRUE	36	-----------------+-----------+---+++	55.5	78.6293	3.371e-05	0.0068853	-0.145814	0.0194328	6.213e-14	0.0276521	4.262e-08	278	FALSE	1
	cg07201929-chr19:33348190:SNP	cg07201929	TSS200	NM_001105570	NUDT19	Island	chr19	33182834	chr19:33348190:SNP	rs73036836	165356	-0.158558	0.01245	3.75e-37	27212	A	G	0.1383	0.0149	TRUE	35	-----------------+------?----+---+++	53.9	73.7956	9.123e-05	0.0064306	-0.153196	0.0193134	2.155e-15	0.0270221	4.419e-09	278	FALSE	1
	cg07201929-chr19:33330666:SNP	cg07201929	TSS200	NM_001105570	NUDT19	Island	chr19	33182834	chr19:33330666:SNP	rs2032869	147832	0.145921	0.0086599	1.047e-63	26387	C	G	0.4874	0.0203	TRUE	34	++++++?-+++-++++++++++++?++-++++++++	60.6	83.6876	2.754e-06	0.0039687	0.139751	0.0145128	6.004e-22	0.0219615	3.044e-11	278	FALSE	1
	cg07201929-chr19:33467620:SNP	cg07201929	TSS200	NM_001105570	NUDT19	Island	chr19	33182834	chr19:33467620:SNP	rs7247715	284786	-0.142744	0.0128237	8.832e-29	25079	T	C	0.1424	0.015	TRUE	32	-------------+-----?----?-??-+---+++	55.7	69.9459	7.769e-05	0.0067124	-0.132929	0.0203918	7.09e-11	0.0289343	8.081e-07	278	FALSE	1
	cg07201929-chr19:33207417:SNP	cg07201929	TSS200	NM_001105570	NUDT19	Island	chr19	33182834	chr19:33207417:SNP	rs76465359	24583	-0.160211	0.024853	1.146e-10	25092	G	A	0.0355	0.0067	TRUE	32	++--++?-+++++++-+--+++++?+??+++++++-	7.9	33.6661	0.3396	0.0017308	-0.154484	0.0264129	4.951e-09	0.0269904	2.923e-09	278	FALSE	1
	cg07201929-chr19:33190285:SNP	cg07201929	TSS200	NM_001105570	NUDT19	Island	chr19	33182834	chr19:33190285:SNP	rs6510279	7451	0.147674	0.0086335	1.364e-65	26621	T	C	0.4856	0.0189	TRUE	34	+++++++-+++-++++++++++++?+?-++++++++	64.4	92.6177	1.45e-07	0.0046383	0.140919	0.0152056	1.904e-20	0.0242306	1.098e-09	278	FALSE	1
	cg07201929-chr19:33338089:SNP	cg07201929	TSS200	NM_001105570	NUDT19	Island	chr19	33182834	chr19:33338089:SNP	rs149305472	155255	-0.170318	0.0125135	3.456e-42	25603	G	A	0.1462	0.0153	TRUE	33	++++++?+++++++++-+++++++?++++-+?+--+	54.9	70.9086	9.047e-05	0.0063768	-0.164811	0.0197005	5.97e-17	0.0277286	8.132e-10	278	FALSE	1
	cg07201929-chr19:33468482:SNP	cg07201929	TSS200	NM_001105570	NUDT19	Island	chr19	33182834	chr19:33468482:SNP	rs4805840	285648	-0.13674	0.0140849	2.779e-22	25122	A	G	0.117	0.0153	TRUE	32	------?-----------------?-??-+---+++	45.1	56.4276	0.003475	0.0052879	-0.127874	0.020123	2.089e-10	0.0256379	9.632e-08	278	FALSE	1
	cg07201929-chr19:33297377:SNP	cg07201929	TSS200	NM_001105570	NUDT19	Island	chr19	33182834	chr19:33297377:SNP	rs8100979	114543	0.142601	0.0088457	1.819e-58	25582	A	T	0.4535	0.0265	TRUE	33	+-++++??+++-++++++++++++?++-+++++++-	55.1	71.3476	7.937e-05	0.0032208	0.136507	0.0139311	1.14e-22	0.0197226	4.817e-13	278	FALSE	1
	cg07201929-chr19:33357318:SNP	cg07201929	TSS200	NM_001105570	NUDT19	Island	chr19	33182834	chr19:33357318:SNP	rs12976336	174484	0.0984115	0.008582	1.929e-30	27742	A	G	0.4133	0.0258	TRUE	36	+-++++--+++-+++++-++++++-++-+++++++-	57.2	81.7975	1.295e-05	0.0035904	0.0951783	0.013811	5.522e-12	0.0200568	9.265e-07	278	FALSE	1
	cg07201929-chr19:33283018:SNP	cg07201929	TSS200	NM_001105570	NUDT19	Island	chr19	33182834	chr19:33283018:SNP	rs12609192	100184	-0.184814	0.0122167	1.059e-51	26457	A	G	0.15	0.0122	TRUE	34	-+-----+-------+----------??--------	63.2	89.684	3.876e-07	0.0088546	-0.18132	0.0212856	1.617e-17	0.0332013	2.599e-08	278	FALSE	1
	cg07201929-chr19:33244471:SNP	cg07201929	TSS200	NM_001105570	NUDT19	Island	chr19	33182834	chr19:33244471:SNP	rs8106928	61637	-0.225852	0.0097486	9.67e-119	25092	A	G	0.2931	0.0144	TRUE	32	------?-----------------?-??--------	80.3	157.002	8.819e-19	0.0125568	-0.221186	0.0229557	5.671e-22	0.0493728	4.775e-06	278	FALSE	1
	cg07201929-chr19:33364628:SNP	cg07201929	TSS200	NM_001105570	NUDT19	Island	chr19	33182834	chr19:33364628:SNP	rs8101881	181794	-0.104867	0.0087424	3.762e-33	27739	C	T	0.3796	0.0347	TRUE	36	+-+++++++++++++++++++++++++++-+++-++	56.4	80.2854	2.05e-05	0.0036042	-0.10332	0.0139284	1.189e-13	0.0200539	1.702e-07	278	FALSE	1
	cg07201929-chr19:33237929:INDEL	cg07201929	TSS200	NM_001105570	NUDT19	Island	chr19	33182834	chr19:33237929:INDEL	chr19.33237929	55095	0.145378	0.0091556	8.91e-57	23665	D	I	0.4893	0.019	TRUE	31	+++++++?+?++++++++++++++?+?-+++?++++	58.9	72.9609	1.927e-05	0.0037807	0.137931	0.0150878	6.137e-20	0.0222667	6.623e-11	278	FALSE	1
	cg07201929-chr19:33272878:INDEL	cg07201929	TSS200	NM_001105570	NUDT19	Island	chr19	33182834	chr19:33272878:INDEL	chr19.33272878	90044	0.186246	0.0190027	1.115e-22	5567	D	I	0.4888	0.0204	TRUE	8	+??++???+???+??+????++??????????????	58.9	17.0152	0.0173	0.0043587	0.188528	0.0311333	1.4e-09	0.0461907	5.528e-05	278	FALSE	1
	cg07201929-chr19:33252045:SNP	cg07201929	TSS200	NM_001105570	NUDT19	Island	chr19	33182834	chr19:33252045:SNP	rs34174673	69211	-0.229505	0.0098918	4.39e-119	24319	T	C	0.2942	0.0143	TRUE	31	------??----------------?-??--------	78.9	142.275	1.541e-16	0.0115424	-0.225465	0.0226048	1.977e-23	0.0469116	9.967e-07	278	FALSE	1
	cg07201929-chr19:33234018:SNP	cg07201929	TSS200	NM_001105570	NUDT19	Island	chr19	33182834	chr19:33234018:SNP	rs17699213	51184	-0.217269	0.0093517	2.1e-119	27225	G	A	0.2939	0.0145	TRUE	35	++++++++++++++++++++++++?+++++++++++	80	169.822	5.698e-20	0.012392	-0.211448	0.021779	2.765e-22	0.0467092	3.295e-06	278	FALSE	1
	cg07201929-chr19:33381479:SNP	cg07201929	TSS200	NM_001105570	NUDT19	Island	chr19	33182834	chr19:33381479:SNP	rs79689188	198645	-0.150208	0.0123856	7.545e-34	27700	T	C	0.1374	0.0153	TRUE	36	-----------------+-----------+---+++	56	79.5464	2.562e-05	0.0071182	-0.143803	0.0196601	2.584e-13	0.0281495	9.498e-08	278	FALSE	1
	cg07201929-chr19:33332828:SNP	cg07201929	TSS200	NM_001105570	NUDT19	Island	chr19	33182834	chr19:33332828:SNP	rs9304838	149994	0.145841	0.0086613	1.28e-63	26392	C	G	0.4856	0.0206	TRUE	34	++++++?-+++-++++++++++++?++-++++++++	60.6	83.8409	2.621e-06	0.0039817	0.139748	0.0145264	6.567e-22	0.0220051	3.413e-11	278	FALSE	1
	cg07201929-chr19:33211579:SNP	cg07201929	TSS200	NM_001105570	NUDT19	Island	chr19	33182834	chr19:33211579:SNP	rs112272944	28745	-0.170697	0.017059	1.431e-23	6892	C	G	0.5102	0.026	TRUE	10	-??--???-???-??-????--??????-???-???	27.6	12.4293	0.1902	0.0011496	-0.169626	0.0207161	2.653e-16	0.023559	4.308e-13	278	FALSE	1
	cg07201929-chr19:33213199:SNP	cg07201929	TSS200	NM_001105570	NUDT19	Island	chr19	33182834	chr19:33213199:SNP	rs12983541	30365	0.143783	0.0084525	6.834e-65	27730	T	C	0.4846	0.0191	TRUE	36	+++++++-+++++++++++++++++++-++++++++	62	92.0234	5.099e-07	0.0042416	0.137136	0.0143892	1.566e-21	0.0222236	9.811e-11	278	FALSE	1
	cg07201929-chr19:33371039:SNP	cg07201929	TSS200	NM_001105570	NUDT19	Island	chr19	33182834	chr19:33371039:SNP	rs11670103	188205	-0.152245	0.01233	5.023e-35	27745	C	A	0.1383	0.0155	TRUE	36	+++++++++++++++++-+++++++++++-+++---	54.7	77.3207	4.97e-05	0.0067019	-0.146641	0.0192994	3.002e-14	0.0272391	2.281e-08	278	FALSE	1
	cg07201929-chr19:33253922:SNP	cg07201929	TSS200	NM_001105570	NUDT19	Island	chr19	33182834	chr19:33253922:SNP	rs873002	71088	0.142672	0.008452	6.279e-64	27749	G	A	0.4855	0.019	TRUE	36	-------+-------------------+--------	61.9	91.7902	5.502e-07	0.0042239	0.136271	0.0143686	2.45e-21	0.022166	1.222e-10	278	FALSE	1
	cg07201929-chr19:33182802:SNP	cg07201929	TSS200	NM_001105570	NUDT19	Island	chr19	33182834	chr19:33182802:SNP	rs8108837	32	-0.226578	0.0096535	8.08e-122	25479	T	C	0.2965	0.0147	TRUE	33	------??------------------?---------	79.5	156.149	2.85e-18	0.0121146	-0.219463	0.022298	7.401e-23	0.0471061	1.51e-06	278	FALSE	1
	cg07201929-chr19:33226180:INDEL	cg07201929	TSS200	NM_001105570	NUDT19	Island	chr19	33182834	chr19:33226180:INDEL	chr19.33226180	43346	-0.207821	0.0122292	9.124e-65	15902	I	D	0.2955	0.0148	TRUE	20	?++??+????++?++?++++??++?+?+?++??+++	81.2	101.069	3.428e-13	0.013334	-0.18933	0.0299888	2.731e-10	0.065052	0.0014	278	FALSE	1
	cg07201929-chr19:33411576:SNP	cg07201929	TSS200	NM_001105570	NUDT19	Island	chr19	33182834	chr19:33411576:SNP	rs10411171	228742	-0.105085	0.0089761	1.171e-31	26428	G	A	0.3763	0.0346	TRUE	34	+-++++-?++++++++-+++++++?++++-+++-++	56	74.9813	4.152e-05	0.0035321	-0.10347	0.0142683	4.113e-13	0.0203952	2.571e-07	278	FALSE	1
	cg07201929-chr19:33176191:SNP	cg07201929	TSS200	NM_001105570	NUDT19	Island	chr19	33182834	chr19:33176191:SNP	rs62124338	6643	-0.235254	0.0100442	2.55e-121	23528	A	G	0.2949	0.0143	TRUE	31	------??-?--------------?-?---------	79.2	144.148	7.233e-17	0.0121035	-0.226805	0.0230602	7.93e-23	0.0482615	1.09e-06	278	FALSE	1
	cg07201929-chr19:33402419:SNP	cg07201929	TSS200	NM_001105570	NUDT19	Island	chr19	33182834	chr19:33402419:SNP	rs8101667	219585	-0.125932	0.0091138	1.994e-43	27253	T	C	0.3246	0.0215	TRUE	35	-+----------------------?--------+--	61.8	89.118	7.873e-07	0.004774	-0.125979	0.0155254	4.881e-16	0.0238885	1.352e-07	278	FALSE	1
	cg07201929-chr19:33317912:SNP	cg07201929	TSS200	NM_001105570	NUDT19	Island	chr19	33182834	chr19:33317912:SNP	rs3746028	135078	-0.162863	0.0119511	2.747e-42	25117	G	A	0.1715	0.0157	TRUE	32	+-++++?-+++++++-++++++++?+??++++++++	66.3	92.0373	5.763e-08	0.0091458	-0.157814	0.0217389	3.885e-13	0.035482	4.432e-06	278	FALSE	1
	cg07201929-chr19:33296106:SNP	cg07201929	TSS200	NM_001105570	NUDT19	Island	chr19	33182834	chr19:33296106:SNP	rs56018232	113272	-0.166456	0.013015	1.877e-37	22804	T	C	0.1535	0.0164	TRUE	30	------??-?------++------?-?--+-?-++-	57.5	68.297	5.166e-05	0.0070081	-0.158704	0.0212081	7.253e-14	0.0306513	5.616e-08	278	FALSE	1
	cg07201929-chr19:33338723:SNP	cg07201929	TSS200	NM_001105570	NUDT19	Island	chr19	33182834	chr19:33338723:SNP	rs139714778	155889	-0.164432	0.0123135	1.126e-40	26515	A	G	0.1454	0.0141	TRUE	34	------------------------?----+-?-++-	54.8	72.9527	7.615e-05	0.006329	-0.159275	0.0193333	1.746e-16	0.0272213	1.536e-09	278	FALSE	1
	cg07201929-chr19:33323042:SNP	cg07201929	TSS200	NM_001105570	NUDT19	Island	chr19	33182834	chr19:33323042:SNP	rs7258013	140208	0.146204	0.008673	9.244e-64	26363	G	A	0.4827	0.0198	TRUE	34	------?+---+------------?--+--------	61	84.6013	2.052e-06	0.0040531	0.139472	0.0146158	1.394e-21	0.0222347	4.849e-11	278	FALSE	1
	cg07201929-chr19:33258995:SNP	cg07201929	TSS200	NM_001105570	NUDT19	Island	chr19	33182834	chr19:33258995:SNP	rs12610378	76161	0.142464	0.0084563	1.1e-63	27745	A	G	0.4848	0.0193	TRUE	36	+++++++-+++-+++++++++++++++-++++++++	61.3	90.418	8.589e-07	0.004126	0.136187	0.0142701	1.38e-21	0.0218457	6.965e-11	278	FALSE	1
	cg07201929-chr19:33343851:SNP	cg07201929	TSS200	NM_001105570	NUDT19	Island	chr19	33182834	chr19:33343851:SNP	rs8104828	161017	-0.185082	0.0122085	6.495e-52	26452	A	G	0.1509	0.0125	TRUE	34	-+-----+-------+----------??--------	61.9	86.529	1.097e-06	0.00835	-0.180463	0.0208957	5.804e-18	0.0320117	7.395e-09	278	FALSE	1
	cg07201929-chr19:33256835:SNP	cg07201929	TSS200	NM_001105570	NUDT19	Island	chr19	33182834	chr19:33256835:SNP	rs4239574	74001	0.142418	0.0084564	1.21e-63	27715	G	T	0.4857	0.019	TRUE	36	-------+-------------------+--------	61.6	91.0705	6.953e-07	0.0041746	0.136204	0.0143184	1.861e-21	0.0220036	9.638e-11	278	FALSE	1
	cg07201929-chr19:33198659:SNP	cg07201929	TSS200	NM_001105570	NUDT19	Island	chr19	33182834	chr19:33198659:SNP	rs11879945	15825	0.155048	0.0090131	2.543e-66	24382	T	C	0.4857	0.0203	TRUE	32	+++++++?+?+-++++++++++++?+?-++++++++	61.7	80.8622	2.501e-06	0.0042432	0.148164	0.0153424	4.585e-22	0.0235103	4.256e-11	278	FALSE	1
	cg07201929-chr19:33357099:SNP	cg07201929	TSS200	NM_001105570	NUDT19	Island	chr19	33182834	chr19:33357099:SNP	rs17206261	174265	-0.151875	0.0122992	4.97e-35	27745	A	G	0.1387	0.0155	TRUE	36	-----------------+-----------+---+++	55.7	79.0816	2.945e-05	0.0069459	-0.146232	0.0194726	5.93e-14	0.0277898	4.625e-08	278	FALSE	1
	cg07201929-chr19:33373634:SNP	cg07201929	TSS200	NM_001105570	NUDT19	Island	chr19	33182834	chr19:33373634:SNP	rs11667425	190800	-0.152013	0.0123324	6.536e-35	27745	C	T	0.1383	0.0155	TRUE	36	+++++++++++++++++-+++++++++++-+++---	54.8	77.3853	4.876e-05	0.0067148	-0.14641	0.0193109	3.409e-14	0.0272671	2.476e-08	278	FALSE	1
	cg07201929-chr19:33356962:SNP	cg07201929	TSS200	NM_001105570	NUDT19	Island	chr19	33182834	chr19:33356962:SNP	rs17206254	174128	-0.152095	0.0122912	3.6e-35	27744	T	C	0.1393	0.0152	TRUE	36	-----------------+-----------+---+++	55.8	79.1415	2.892e-05	0.0069461	-0.146215	0.0194617	5.78e-14	0.0277926	4.438e-08	278	FALSE	1
	cg07201929-chr19:33216667:SNP	cg07201929	TSS200	NM_001105570	NUDT19	Island	chr19	33182834	chr19:33216667:SNP	rs7252736	33833	0.143363	0.0084517	1.55e-64	27717	G	T	0.485	0.019	TRUE	36	-------+-------------------+--------	62.4	93.039	3.658e-07	0.0043163	0.136563	0.0144641	3.676e-21	0.0224667	1.758e-10	278	FALSE	1
	cg07201929-chr19:33179706:SNP	cg07201929	TSS200	NM_001105570	NUDT19	Island	chr19	33182834	chr19:33179706:SNP	rs59784628	3128	-0.188034	0.014281	1.365e-39	24329	T	C	0.1159	0.0134	TRUE	31	--+---??-------++-------?-??--------	51	61.1781	0.0006614	0.0066988	-0.179237	0.0217017	1.468e-16	0.0291229	1.071e-10	278	FALSE	1
	cg07201929-chr19:33322945:SNP	cg07201929	TSS200	NM_001105570	NUDT19	Island	chr19	33182834	chr19:33322945:SNP	rs7259264	140111	0.146328	0.0086725	7.141e-64	26363	A	G	0.4827	0.0198	TRUE	34	++++++?-+++-++++++++++++?++-++++++++	61.1	84.8878	1.87e-06	0.0040751	0.139632	0.0146391	1.451e-21	0.0223087	5.408e-11	278	FALSE	1
	cg07201929-chr19:33193520:SNP	cg07201929	TSS200	NM_001105570	NUDT19	Island	chr19	33182834	chr19:33193520:SNP	rs4805008	10686	0.151574	0.008757	4.04e-67	25833	G	A	0.4862	0.0186	TRUE	33	-------?---+------------?-?+--------	61.7	83.6566	1.677e-06	0.0041418	0.145846	0.0149182	1.422e-22	0.0228933	3.571e-11	278	FALSE	1
	cg07201929-chr19:33376963:SNP	cg07201929	TSS200	NM_001105570	NUDT19	Island	chr19	33182834	chr19:33376963:SNP	rs4536580	194129	-0.152029	0.0123332	6.499e-35	27745	C	T	0.1383	0.0156	TRUE	36	+++++++++++++++++-+++++++++++-+++---	54.8	77.3898	4.87e-05	0.0067164	-0.146119	0.0193148	3.874e-14	0.0272704	2.477e-08	278	FALSE	1
	cg01389506-chr12:109234471:SNP	cg01389506	Body;Body;Body	NM_001161331;NM_001161330;NM_018984	SSH1;SSH1;SSH1		chr12	109203581	chr12:109234471:SNP	rs7133871	30890	-0.10977	0.0087565	4.753e-36	26118	C	T	0.4902	0.0332	TRUE	33	+++++++++++++++++++++?++++??++++++++	0	23.1529	0.8734	0	-0.10977	0.0087565	4.753e-36	0.0087565	4.753e-36	57	FALSE	1
	cg01389506-chr12:109256627:INDEL	cg01389506	Body;Body;Body	NM_001161331;NM_001161330;NM_018984	SSH1;SSH1;SSH1		chr12	109203581	chr12:109256627:INDEL	chr12.109256627	53046	0.170266	0.0159921	1.803e-26	9754	D	I	0.273	0.0531	TRUE	13	?++???+???++?-??++????+??+?+??????++	52.3	25.1712	0.01403	0.0038852	0.166287	0.0254861	6.818e-11	0.0335451	3.86e-07	57	FALSE	1
	cg01389506-chr12:109247683:SNP	cg01389506	Body;Body;Body	NM_001161331;NM_001161330;NM_018984	SSH1;SSH1;SSH1		chr12	109203581	chr12:109247683:SNP	rs2052410	44102	0.156434	0.0102352	9.786e-53	24258	G	A	0.2655	0.0371	TRUE	31	-----?-?-----+-------?----?------?--	51.8	62.2645	0.0004855	0.0035455	0.156664	0.0155509	7.18e-24	0.021243	1.784e-13	57	FALSE	1
	cg01389506-chr12:109231851:SNP	cg01389506	Body;Body;Body	NM_001161331;NM_001161330;NM_018984	SSH1;SSH1;SSH1		chr12	109203581	chr12:109231851:SNP	rs2052411	28270	0.127328	0.0092347	3.015e-43	25928	C	T	0.3479	0.0391	TRUE	33	----+--------+----------?-??--------	37.7	51.3976	0.01627	0.0017291	0.124866	0.0122663	2.447e-24	0.0148326	9.14e-18	57	FALSE	1
	cg01389506-chr12:109137956:SNP	cg01389506	Body;Body;Body	NM_001161331;NM_001161330;NM_018984	SSH1;SSH1;SSH1		chr12	109203581	chr12:109137956:SNP	rs4964744	65625	0.134928	0.0097802	2.692e-43	25175	C	T	0.2903	0.0314	TRUE	32	-------?-----+----------?-??--------	37.1	49.2582	0.01986	0.0018288	0.135866	0.0129332	8.172e-26	0.0155404	3.877e-18	57	FALSE	1
	cg01389506-chr12:109187174:INDEL	cg01389506	Body;Body;Body	NM_001161331;NM_001161330;NM_018984	SSH1;SSH1;SSH1		chr12	109203581	chr12:109187174:INDEL	chr12.109187174	16407	0.128057	0.0134083	1.289e-21	12343	D	I	0.3439	0.042	TRUE	16	?++??+????++?-??++++??+??+???++???++	39.1	24.6185	0.05531	0.0019281	0.129061	0.0185317	3.3e-12	0.0220061	5.914e-09	57	FALSE	1
	cg01389506-chr12:109223254:SNP	cg01389506	Body;Body;Body	NM_001161331;NM_001161330;NM_018984	SSH1;SSH1;SSH1		chr12	109203581	chr12:109223254:SNP	rs7960393	19673	0.159383	0.0095714	2.928e-62	27139	C	G	0.2762	0.0379	TRUE	35	+++++++++++++-++++++++++++?+++++++++	40.8	57.4553	0.007199	0.0022401	0.160417	0.0130385	8.684e-35	0.0161744	6.584e-23	57	FALSE	1
	cg01389506-chr12:109184349:SNP	cg01389506	Body;Body;Body	NM_001161331;NM_001161330;NM_018984	SSH1;SSH1;SSH1		chr12	109203581	chr12:109184349:SNP	rs10746131	19232	-0.105133	0.0087903	5.751e-33	25983	T	C	0.4911	0.0351	TRUE	33	------------------------?-??--------	0	24.9404	0.8084	0	-0.105133	0.0087903	5.751e-33	0.0087903	5.751e-33	57	FALSE	1
	cg01389506-chr12:109131107:SNP	cg01389506	Body;Body;Body	NM_001161331;NM_001161330;NM_018984	SSH1;SSH1;SSH1		chr12	109203581	chr12:109131107:SNP	rs4964738	72474	0.133738	0.0101554	1.322e-39	23709	A	T	0.2836	0.0294	TRUE	31	+++++++?+?+++-++++++++++?+??++++++++	43	52.6675	0.006448	0.0024532	0.13389	0.0141622	3.261e-21	0.0178287	6.321e-14	57	FALSE	1
	cg01389506-chr12:109100503:SNP	cg01389506	Body;Body;Body	NM_001161331;NM_001161330;NM_018984	SSH1;SSH1;SSH1		chr12	109203581	chr12:109100503:SNP	rs4964736	103078	0.10514	0.0095739	4.665e-28	23720	T	C	0.3542	0.0349	TRUE	31	+++++++?+?+++-++++++++++?+??++++++++	42.5	52.2117	0.007226	0.0021368	0.105806	0.0133081	1.858e-15	0.0166623	2.789e-10	57	FALSE	1
	cg01389506-chr12:109194985:SNP	cg01389506	Body;Body;Body	NM_001161331;NM_001161330;NM_018984	SSH1;SSH1;SSH1		chr12	109203581	chr12:109194985:SNP	rs2375013	8596	0.131129	0.0090821	2.975e-47	25176	T	C	0.4034	0.0383	TRUE	32	+++++++?++++++++++++++++?+??++++++++	17.3	37.4724	0.1965	0.000559	0.131068	0.0102864	3.464e-37	0.0109783	6.948e-33	57	FALSE	1
	cg01389506-chr12:109141435:SNP	cg01389506	Body;Body;Body	NM_001161331;NM_001161330;NM_018984	SSH1;SSH1;SSH1		chr12	109203581	chr12:109141435:SNP	rs7962947	62146	0.134398	0.0096156	2.151e-44	25981	T	C	0.2922	0.0307	TRUE	33	+++++++++++++-++++++++++?+??++++++++	36.9	50.7505	0.01885	0.0018122	0.13506	0.0126863	1.817e-26	0.0152499	1.218e-18	57	FALSE	1
	cg01389506-chr12:109227765:SNP	cg01389506	Body;Body;Body	NM_001161331;NM_001161330;NM_018984	SSH1;SSH1;SSH1		chr12	109203581	chr12:109227765:SNP	rs2375015	24184	0.160546	0.0096714	6.956e-62	27134	G	A	0.2672	0.0356	TRUE	35	-------------+------------?---------	45	61.7981	0.002462	0.00271	0.160987	0.013674	5.363e-32	0.0175786	6.661e-20	57	FALSE	1
	cg01389506-chr12:109095137:SNP	cg01389506	Body;Body;Body	NM_001161331;NM_001161330;NM_018984	SSH1;SSH1;SSH1		chr12	109203581	chr12:109095137:SNP	rs3741782	108444	0.126613	0.0096671	3.409e-39	25160	G	A	0.3037	0.0315	TRUE	32	-------?-----+----------?-??--------	37.1	49.277	0.01977	0.0017888	0.128119	0.0127916	1.298e-23	0.0153666	1.729e-16	57	FALSE	1
	cg01389506-chr12:109125339:SNP	cg01389506	Body;Body;Body	NM_001161331;NM_001161330;NM_018984	SSH1;SSH1;SSH1		chr12	109203581	chr12:109125339:SNP	rs2302700	78242	0.134697	0.0100392	4.804e-41	23718	A	G	0.295	0.0321	TRUE	31	+++++++?+?+++-++++++++++?+??++++++++	39	49.1906	0.01503	0.0020292	0.135344	0.0134998	1.176e-23	0.0164612	2.776e-16	57	FALSE	1
	cg01389506-chr12:109221508:SNP	cg01389506	Body;Body;Body	NM_001161331;NM_001161330;NM_018984	SSH1;SSH1;SSH1		chr12	109203581	chr12:109221508:SNP	rs11114065	17927	0.160643	0.0096747	6.478e-62	27139	T	C	0.2668	0.0358	TRUE	35	+++++++++++++-++++++++++++?+++++++++	44.4	61.1085	0.002933	0.0026447	0.16094	0.0136017	2.656e-32	0.0173885	2.5e-20	57	FALSE	1
	cg01389506-chr12:109197264:INDEL	cg01389506	Body;Body;Body	NM_001161331;NM_001161330;NM_018984	SSH1;SSH1;SSH1		chr12	109203581	chr12:109197264:INDEL	chr12.109197264	6317	0.162037	0.0105603	3.885e-53	23002	D	I	0.2641	0.0401	TRUE	30	+++++++?+?+++-++++++++++?+??+++?++++	52.1	60.5894	0.0005214	0.0037045	0.162098	0.0161251	8.955e-24	0.0220636	2.071e-13	57	FALSE	1
	cg01389506-chr12:109050204:SNP	cg01389506	Body;Body;Body	NM_001161331;NM_001161330;NM_018984	SSH1;SSH1;SSH1		chr12	109203581	chr12:109050204:SNP	rs11114022	153377	0.105507	0.011955	1.091e-18	15044	A	G	0.3626	0.0396	TRUE	20	+++?-???+?+++-?+++??+?+??+??+??++?++	33.9	28.733	0.0703	0.0015134	0.104287	0.0156804	2.916e-11	0.018079	5.352e-09	57	FALSE	1
	cg01389506-chr12:109213309:SNP	cg01389506	Body;Body;Body	NM_001161331;NM_001161330;NM_018984	SSH1;SSH1;SSH1		chr12	109203581	chr12:109213309:SNP	rs1477221	9728	0.159598	0.0097162	1.247e-60	26464	A	G	0.2746	0.0384	TRUE	34	+++++++++++++-++++++++++++??++++++++	41	55.9558	0.007553	0.0022629	0.160907	0.01328	8.636e-34	0.0164751	3.417e-22	57	FALSE	1
	cg01389506-chr12:109259366:SNP	cg01389506	Body;Body;Body	NM_001161331;NM_001161330;NM_018984	SSH1;SSH1;SSH1		chr12	109203581	chr12:109259366:SNP	rs12826251	55785	-0.0982667	0.0111729	1.429e-18	16361	A	G	0.4445	0.0452	TRUE	22	-----?-?-?----?---??-?-??-??-??--?--	0	14.4281	0.8505	0	-0.0982667	0.0111729	1.429e-18	0.0111729	1.429e-18	57	FALSE	1
	cg01389506-chr12:109167558:SNP	cg01389506	Body;Body;Body	NM_001161331;NM_001161330;NM_018984	SSH1;SSH1;SSH1		chr12	109203581	chr12:109167558:SNP	rs12228234	36023	0.135871	0.0096269	3.131e-45	25740	T	C	0.2966	0.0326	TRUE	33	++++-++++++++-++++++++++++??+++?++++	43.5	56.6274	0.004639	0.002387	0.136756	0.0134738	3.321e-24	0.0170359	1.517e-15	57	FALSE	1
	cg01389506-chr12:109140891:SNP	cg01389506	Body;Body;Body	NM_001161331;NM_001161330;NM_018984	SSH1;SSH1;SSH1		chr12	109203581	chr12:109140891:SNP	rs7962155	62690	0.134162	0.0096749	1.003e-43	25195	G	A	0.3005	0.033	TRUE	32	-------?-----+----------?-??--------	36.8	49.0577	0.02078	0.0017704	0.135918	0.0127741	1.939e-26	0.0153105	1.906e-18	57	FALSE	1
	cg01389506-chr12:109193341:SNP	cg01389506	Body;Body;Body	NM_001161331;NM_001161330;NM_018984	SSH1;SSH1;SSH1		chr12	109203581	chr12:109193341:SNP	rs7980055	10240	0.120091	0.0089344	3.457e-41	25179	G	A	0.4612	0.0391	TRUE	32	-------?----------------?-??--------	0	24.9035	0.772	0	0.120091	0.0089344	3.457e-41	0.0089344	3.457e-41	57	FALSE	1
	cg01389506-chr12:109153963:SNP	cg01389506	Body;Body;Body	NM_001161331;NM_001161330;NM_018984	SSH1;SSH1;SSH1		chr12	109203581	chr12:109153963:SNP	rs2375012	49618	0.135607	0.009533	6.411e-46	26461	T	C	0.2914	0.0311	TRUE	34	+++++++++++++-++++++++++++??++++++++	36.9	52.2634	0.01781	0.0018277	0.136625	0.012567	1.572e-27	0.0150979	2.661e-19	57	FALSE	1
	cg01389506-chr12:109164382:SNP	cg01389506	Body;Body;Body	NM_001161331;NM_001161330;NM_018984	SSH1;SSH1;SSH1		chr12	109203581	chr12:109164382:SNP	rs7955873	39199	0.135323	0.0094242	9.34e-47	26469	G	A	0.303	0.0325	TRUE	34	----+--------+------------??--------	35.3	50.9869	0.02362	0.0016681	0.136633	0.0122646	7.971e-29	0.0145609	1.492e-20	57	FALSE	1
	cg01389506-chr12:109159291:SNP	cg01389506	Body;Body;Body	NM_001161331;NM_001161330;NM_018984	SSH1;SSH1;SSH1		chr12	109203581	chr12:109159291:SNP	rs4964751	44290	0.134863	0.0094294	2.116e-46	26462	A	G	0.3022	0.0325	TRUE	34	++++-++++++++-++++++++++++??++++++++	35.3	51.0102	0.0235	0.0016722	0.136176	0.0122751	1.346e-28	0.0145757	2.191e-20	57	FALSE	1
	cg01389506-chr12:109183144:INDEL	cg01389506	Body;Body;Body	NM_001161331;NM_001161330;NM_018984	SSH1;SSH1;SSH1		chr12	109203581	chr12:109183144:INDEL	chr12.109183144	20437	0.13853	0.0102158	6.875e-42	23003	I	D	0.2943	0.0355	TRUE	30	-------?-?---+----------?-??---?----	45.9	53.6448	0.003554	0.0027049	0.140517	0.0146691	9.788e-22	0.0188974	2.29e-13	57	FALSE	1
	cg01389506-chr12:109227914:SNP	cg01389506	Body;Body;Body	NM_001161331;NM_001161330;NM_018984	SSH1;SSH1;SSH1		chr12	109203581	chr12:109227914:SNP	rs2375016	24333	0.136118	0.0094652	6.821e-47	25984	C	T	0.3102	0.0392	TRUE	33	----+--------+----------?-??--------	43	56.1774	0.005192	0.0022644	0.136276	0.0131836	4.804e-25	0.0166165	2.576e-16	57	FALSE	1
	cg01389506-chr12:109137726:SNP	cg01389506	Body;Body;Body	NM_001161331;NM_001161330;NM_018984	SSH1;SSH1;SSH1		chr12	109203581	chr12:109137726:SNP	rs7968419	65855	0.134548	0.0096122	1.613e-44	25976	T	C	0.2924	0.0307	TRUE	33	+++++++++++++-++++++++++?+??++++++++	37	50.8106	0.01859	0.0018167	0.135166	0.0126893	1.708e-26	0.0152626	1.191e-18	57	FALSE	1
	cg01389506-chr12:109138356:INDEL	cg01389506	Body;Body;Body	NM_001161331;NM_001161330;NM_018984	SSH1;SSH1;SSH1		chr12	109203581	chr12:109138356:INDEL	chr12.109138356	65225	0.132674	0.0127647	2.646e-25	14524	I	D	0.3024	0.0408	TRUE	18	?--??-????--?+-?----??--?-????-??---	23.2	22.1487	0.1791	0.0009192	0.132448	0.0153269	5.545e-18	0.0166307	1.491e-15	57	FALSE	1
	cg01389506-chr12:109200798:SNP	cg01389506	Body;Body;Body	NM_001161331;NM_001161330;NM_018984	SSH1;SSH1;SSH1		chr12	109203581	chr12:109200798:SNP	rs1106911	2783	0.160312	0.0098309	8.816e-60	26472	C	T	0.2642	0.0371	TRUE	34	-------------+------------??--------	45.7	60.7989	0.002252	0.0028051	0.160369	0.0140237	2.779e-30	0.0181124	8.678e-19	57	FALSE	1
	cg01389506-chr12:109268717:SNP	cg01389506	Body;Body;Body	NM_001161331;NM_001161330;NM_018984	SSH1;SSH1;SSH1		chr12	109203581	chr12:109268717:SNP	rs4964763	65136	0.13683	0.0163432	5.651e-17	9087	A	G	0.2908	0.0359	TRUE	11	?++?+?????++?????+????+??+?????+??++	16.2	11.9291	0.2898	0.0006035	0.134334	0.0186408	5.743e-13	0.0194959	2.244e-12	57	FALSE	1
	cg01389506-chr12:109165997:SNP	cg01389506	Body;Body;Body	NM_001161331;NM_001161330;NM_018984	SSH1;SSH1;SSH1		chr12	109203581	chr12:109165997:SNP	rs7963667	37584	0.135509	0.0094926	3.119e-46	26460	C	G	0.2962	0.0321	TRUE	34	++++-++++++++-++++++++++++??++++++++	42.1	57.0322	0.005818	0.0022609	0.136176	0.0131039	2.697e-25	0.0164055	1.457e-16	57	FALSE	1
	cg01389506-chr12:109255377:SNP	cg01389506	Body;Body;Body	NM_001161331;NM_001161330;NM_018984	SSH1;SSH1;SSH1		chr12	109203581	chr12:109255377:SNP	rs1971536	51796	0.163354	0.0110063	7.858e-50	20862	A	T	0.268	0.0381	TRUE	27	+++++?+?+++++-?++++?+?+?++?++?+++?++	45.2	47.4816	0.006199	0.0027555	0.161943	0.015767	9.523e-25	0.0200999	4.397e-16	57	FALSE	1
	cg01389506-chr12:109196839:INDEL	cg01389506	Body;Body;Body	NM_001161331;NM_001161330;NM_018984	SSH1;SSH1;SSH1		chr12	109203581	chr12:109196839:INDEL	chr12.109196839	6742	0.160991	0.0104247	8.39e-54	23003	I	D	0.274	0.0424	TRUE	30	-------?-?---+----------?-??---?----	48.1	55.9145	0.001935	0.0030762	0.162055	0.0152871	2.955e-26	0.0200998	1.151e-15	57	FALSE	1
	cg01389506-chr12:109211307:SNP	cg01389506	Body;Body;Body	NM_001161331;NM_001161330;NM_018984	SSH1;SSH1;SSH1		chr12	109203581	chr12:109211307:SNP	rs11114062	7726	0.166659	0.0122853	6.395e-42	16593	C	T	0.2743	0.0469	TRUE	21	?--??--???--?+-?----??----???--??---	48.5	38.8582	0.006943	0.0030677	0.167052	0.0182426	5.323e-20	0.0238693	2.907e-12	57	FALSE	1
	cg01389506-chr12:109135521:SNP	cg01389506	Body;Body;Body	NM_001161331;NM_001161330;NM_018984	SSH1;SSH1;SSH1		chr12	109203581	chr12:109135521:SNP	rs11114045	68060	0.134293	0.00962	2.743e-44	25959	A	C	0.2918	0.0311	TRUE	33	+++++++++++++-++++++++++?+??++++++++	36.6	50.4564	0.02014	0.0017854	0.134936	0.0126518	1.479e-26	0.0151685	8.487e-19	57	FALSE	1
	cg01389506-chr12:109157655:SNP	cg01389506	Body;Body;Body	NM_001161331;NM_001161330;NM_018984	SSH1;SSH1;SSH1		chr12	109203581	chr12:109157655:SNP	rs73193443	45926	0.13738	0.009567	0	25684	G	T	0.3025	0.033	TRUE	33	----+--?-----+------------??--------	35.8	49.8095	0.02325	0.001705	0.138956	0.0125167	1.231e-28	0.0148916	2.826e-20	57	TRUE	1
	cg01389506-chr12:109132119:SNP	cg01389506	Body;Body;Body	NM_001161331;NM_001161330;NM_018984	SSH1;SSH1;SSH1		chr12	109203581	chr12:109132119:SNP	rs67138342	71462	0.134128	0.0096219	3.627e-44	25957	A	G	0.2921	0.0306	TRUE	33	+++++++++++++-++++++++++?+??++++++++	35.7	49.7566	0.02353	0.0017185	0.134656	0.0125609	8.179e-27	0.0149611	3.099e-19	57	FALSE	1
	cg01389506-chr12:109214627:SNP	cg01389506	Body;Body;Body	NM_001161331;NM_001161330;NM_018984	SSH1;SSH1;SSH1		chr12	109203581	chr12:109214627:SNP	rs4964278	11046	0.1612	0.009813	1.222e-60	26476	A	G	0.2656	0.0362	TRUE	34	+++++++++++++-++++++++++++??++++++++	45	59.9587	0.002796	0.0027101	0.161966	0.0138956	2.141e-31	0.0178296	1.55e-19	57	FALSE	1
	cg01389506-chr12:109029909:SNP	cg01389506	Body;Body;Body	NM_001161331;NM_001161330;NM_018984	SSH1;SSH1;SSH1		chr12	109203581	chr12:109029909:SNP	rs1420662	173672	0.103408	0.0131965	4.651e-15	12175	A	G	0.3692	0.0386	TRUE	18	+++?+???+?+++-?+?+??+????+??+??++?++	37.6	27.2219	0.05489	0.001924	0.10334	0.0174272	3.032e-09	0.0211314	9.903e-07	57	FALSE	1
	cg01389506-chr12:109089394:SNP	cg01389506	Body;Body;Body	NM_001161331;NM_001161330;NM_018984	SSH1;SSH1;SSH1		chr12	109203581	chr12:109089394:SNP	rs7300215	114187	0.106184	0.009292	3.049e-30	25169	A	G	0.3554	0.034	TRUE	32	+++++++?+++++-++++++++++?+??++++++++	40.4	51.9911	0.01049	0.0018981	0.106646	0.012657	3.582e-17	0.015584	9.512e-12	57	FALSE	1
	cg01389506-chr12:109125340:SNP	cg01389506	Body;Body;Body	NM_001161331;NM_001161330;NM_018984	SSH1;SSH1;SSH1		chr12	109203581	chr12:109125340:SNP	rs2302701	78241	0.134167	0.010067	1.605e-40	23723	A	C	0.291	0.0318	TRUE	31	+++++++?+?+++-++++++++++?+??++++++++	39.6	49.6402	0.01351	0.0020888	0.134912	0.0136126	3.737e-23	0.0166576	7.989e-16	57	FALSE	1
	cg01389506-chr12:109152569:INDEL	cg01389506	Body;Body;Body	NM_001161331;NM_001161330;NM_018984	SSH1;SSH1;SSH1		chr12	109203581	chr12:109152569:INDEL	chr12.109152569	51012	0.127648	0.012933	5.619e-23	14492	I	D	0.287	0.0366	TRUE	18	?--??-????--?+-?----??--?-????-??---	14.7	19.9318	0.2777	0.0005375	0.12718	0.0145254	2.028e-18	0.0151634	3.824e-17	57	FALSE	1
	cg01389506-chr12:109166431:SNP	cg01389506	Body;Body;Body	NM_001161331;NM_001161330;NM_018984	SSH1;SSH1;SSH1		chr12	109203581	chr12:109166431:SNP	rs61934137	37150	0.13436	0.0097324	0	25246	C	T	0.2945	0.0335	TRUE	32	----+--------+----------?-??---?----	46.6	58.0911	0.002251	0.0026873	0.135017	0.0140362	6.637e-22	0.0182376	1.742e-13	57	FALSE	1
	cg01389506-chr12:109124714:SNP	cg01389506	Body;Body;Body	NM_001161331;NM_001161330;NM_018984	SSH1;SSH1;SSH1		chr12	109203581	chr12:109124714:SNP	rs11114042	78867	0.115674	0.0093681	5.017e-35	23718	G	A	0.4012	0.023	TRUE	31	-------?-?---+-----+----?-??--------	19.9	37.4345	0.1648	0.0006849	0.115218	0.0108354	2.082e-26	0.0116897	4.359e-23	57	FALSE	1
	cg01389506-chr12:109084889:SNP	cg01389506	Body;Body;Body	NM_001161331;NM_001161330;NM_018984	SSH1;SSH1;SSH1		chr12	109203581	chr12:109084889:SNP	rs55939346	118692	0.104492	0.0095636	8.656e-28	23725	G	A	0.3565	0.0342	TRUE	31	-------?-?---+-----+----?-??--------	40.7	50.5602	0.01084	0.0019736	0.104884	0.0130684	1.009e-15	0.0161179	8.993e-11	57	FALSE	1
	cg01389506-chr12:109267209:SNP	cg01389506	Body;Body;Body	NM_001161331;NM_001161330;NM_018984	SSH1;SSH1;SSH1		chr12	109203581	chr12:109267209:SNP	rs4246268	63628	0.156258	0.014096	1.479e-28	11294	A	G	0.3319	0.0372	TRUE	15	?++???+???++?+??++????+??+?+???++?++	0	12.7101	0.5495	0	0.156258	0.014096	1.479e-28	0.014096	1.479e-28	57	FALSE	1
	cg01389506-chr12:109264163:SNP	cg01389506	Body;Body;Body	NM_001161331;NM_001161330;NM_018984	SSH1;SSH1;SSH1		chr12	109203581	chr12:109264163:SNP	rs10861972	60582	0.153441	0.0133087	9.382e-31	14563	A	G	0.2645	0.0455	TRUE	19	++++??+???+++-?+++????+??+??+??++?++	43.8	32.0432	0.02173	0.0027196	0.151298	0.0191027	2.37e-15	0.0236919	9.386e-11	57	FALSE	1
	cg01389506-chr12:109135932:INDEL	cg01389506	Body;Body;Body	NM_001161331;NM_001161330;NM_018984	SSH1;SSH1;SSH1		chr12	109203581	chr12:109135932:INDEL	chr12.109135932	67649	0.124104	0.0139839	7.006e-19	10583	I	D	0.424	0.0343	TRUE	13	?--???????--?-??--?-??-??-????-???--	0.5	12.0647	0.4405	1.46e-05	0.123972	0.0140521	1.121e-18	0.0140592	1.073e-18	57	FALSE	1
	cg01389506-chr12:109029940:SNP	cg01389506	Body;Body;Body	NM_001161331;NM_001161330;NM_018984	SSH1;SSH1;SSH1		chr12	109203581	chr12:109029940:SNP	rs1420661	173641	0.103506	0.0131977	4.408e-15	12175	A	C	0.3693	0.0386	TRUE	18	+++?+???+?+++-?+?+??+????+??+??++?++	37.9	27.3876	0.05262	0.0019557	0.103518	0.0174871	3.226e-09	0.0212619	1.126e-06	57	FALSE	1
	cg01389506-chr12:109199470:INDEL	cg01389506	Body;Body;Body	NM_001161331;NM_001161330;NM_018984	SSH1;SSH1;SSH1		chr12	109203581	chr12:109199470:INDEL	chr12.109199470	4111	0.130761	0.0125514	2.051e-25	14832	I	D	0.3043	0.0521	TRUE	19	?--??--???--?-??---+??--?-???--??---	33	26.8759	0.08135	0.0015222	0.132773	0.0162554	3.137e-16	0.0187405	3.006e-12	57	FALSE	1
	cg01389506-chr12:109156737:SNP	cg01389506	Body;Body;Body	NM_001161331;NM_001161330;NM_018984	SSH1;SSH1;SSH1		chr12	109203581	chr12:109156737:SNP	rs4964750	46844	0.135191	0.0095127	7.756e-46	26477	C	T	0.2933	0.0308	TRUE	34	----+--------+------------??--------	36.7	52.1158	0.01841	0.0018059	0.13595	0.0125198	1.811e-27	0.0150231	2.28e-19	57	FALSE	1
	cg01389506-chr12:109202983:INDEL	cg01389506	Body;Body;Body	NM_001161331;NM_001161330;NM_018984	SSH1;SSH1;SSH1		chr12	109203581	chr12:109202983:INDEL	chr12.109202983	598	0.166268	0.0124801	1.71e-40	16104	D	I	0.2729	0.0487	TRUE	20	?++??++???++?-+?++++??++?+???++??+++	53	40.4226	0.002879	0.0036104	0.166199	0.0194431	1.252e-17	0.0265515	3.798e-10	57	FALSE	1
	cg01389506-chr12:109154287:SNP	cg01389506	Body;Body;Body	NM_001161331;NM_001161330;NM_018984	SSH1;SSH1;SSH1		chr12	109203581	chr12:109154287:SNP	rs6539454	49294	0.135295	0.0095157	7.072e-46	26472	C	A	0.2931	0.0307	TRUE	34	----+--------+------------??--------	36.1	51.6283	0.02051	0.001761	0.136041	0.0124608	9.509e-28	0.0148872	1.009e-19	57	FALSE	1
	cg01389506-chr12:109151341:INDEL	cg01389506	Body;Body;Body	NM_001161331;NM_001161330;NM_018984	SSH1;SSH1;SSH1		chr12	109203581	chr12:109151341:INDEL	chr12.109151341	52240	0.134947	0.0123492	8.509e-28	16095	I	D	0.2819	0.0348	TRUE	20	?--??--???--?+-?----??--?-???--??---	39.1	31.1952	0.03842	0.0020109	0.134105	0.0167864	1.361e-15	0.0202756	2.821e-11	57	FALSE	1
	cg01389506-chr12:109253035:SNP	cg01389506	Body;Body;Body	NM_001161331;NM_001161330;NM_018984	SSH1;SSH1;SSH1		chr12	109203581	chr12:109253035:SNP	rs11114071	49454	0.165946	0.0105205	4.722e-56	22353	C	T	0.2773	0.0394	TRUE	29	-----?-------+?----?-?-?--?------?--	42.2	48.4212	0.009649	0.0023816	0.166223	0.0145911	4.576e-30	0.0181934	7.425e-20	57	FALSE	1
	cg01389506-chr12:109168440:INDEL	cg01389506	Body;Body;Body	NM_001161331;NM_001161330;NM_018984	SSH1;SSH1;SSH1		chr12	109203581	chr12:109168440:INDEL	chr12.109168440	35141	0.137029	0.0100923	5.441e-42	23003	D	I	0.3063	0.0361	TRUE	30	++++-++?+?+++-++++++++++?+??+++?++++	46.7	54.3751	0.002929	0.0027185	0.139229	0.0145979	1.462e-21	0.0189231	4.442e-13	57	FALSE	1
	cg01389506-chr12:109161832:SNP	cg01389506	Body;Body;Body	NM_001161331;NM_001161330;NM_018984	SSH1;SSH1;SSH1		chr12	109203581	chr12:109161832:SNP	rs7975500	41749	0.134637	0.0096082	1.302e-44	25949	T	A	0.2925	0.0316	TRUE	33	----+--------+----------?-??--------	36.1	50.1113	0.02175	0.0017476	0.135229	0.0125882	6.424e-27	0.0150462	3.612e-19	57	FALSE	1
	cg01389506-chr12:109216124:SNP	cg01389506	Body;Body;Body	NM_001161331;NM_001161330;NM_018984	SSH1;SSH1;SSH1		chr12	109203581	chr12:109216124:SNP	rs11114064	12543	0.15909	0.0097031	0	26468	G	A	0.2758	0.038	TRUE	34	-------------+------------??--------	41.8	56.6944	0.006318	0.0023292	0.160379	0.0133518	3.081e-33	0.01667	1.381e-21	57	FALSE	1
	cg01389506-chr12:109250356:SNP	cg01389506	Body;Body;Body	NM_001161331;NM_001161330;NM_018984	SSH1;SSH1;SSH1		chr12	109203581	chr12:109250356:SNP	rs987044	46775	0.131205	0.0098743	2.737e-40	20926	G	A	0.4311	0.041	TRUE	26	-----?-?------?---?--?-??-??-----?--	3.4	25.8872	0.4136	9.17e-05	0.131002	0.0101298	2.958e-38	0.0102248	1.084e-37	57	FALSE	1
	cg01389506-chr12:109036248:SNP	cg01389506	Body;Body;Body	NM_001161331;NM_001161330;NM_018984	SSH1;SSH1;SSH1		chr12	109203581	chr12:109036248:SNP	rs1558802	167333	0.104577	0.0129896	8.225e-16	12545	A	T	0.3799	0.0267	TRUE	19	+++?-???++?++-?+++??+????+??+??++?++	11.2	20.2725	0.3177	0.0004141	0.103974	0.0140819	1.541e-13	0.0146296	8.784e-13	57	FALSE	1
	cg01389506-chr12:109167499:SNP	cg01389506	Body;Body;Body	NM_001161331;NM_001161330;NM_018984	SSH1;SSH1;SSH1		chr12	109203581	chr12:109167499:SNP	rs12230834	36082	0.136128	0.0120498	1.356e-29	16588	G	A	0.2946	0.039	TRUE	21	?--??--???--?+-?----??----???--??---	43.5	35.3741	0.0182	0.0024063	0.135142	0.0170485	2.246e-15	0.0213126	1.689e-10	57	FALSE	1
	cg01389506-chr12:109171697:SNP	cg01389506	Body;Body;Body	NM_001161331;NM_001161330;NM_018984	SSH1;SSH1;SSH1		chr12	109203581	chr12:109171697:SNP	rs4964756	31884	0.136765	0.0093931	5.042e-48	26428	A	T	0.3077	0.0338	TRUE	34	+++++++++++++-++++++++++++??++++++++	42.7	57.5864	0.005077	0.0022651	0.138738	0.0130368	1.9e-26	0.0163914	7.202e-17	57	FALSE	1
	cg01389506-chr12:109260526:SNP	cg01389506	Body;Body;Body	NM_001161331;NM_001161330;NM_018984	SSH1;SSH1;SSH1		chr12	109203581	chr12:109260526:SNP	rs11114074	56945	0.157391	0.0123795	4.954e-37	17030	A	G	0.2576	0.0397	TRUE	23	+++++?+?+?+++-?+++??+?+??+?++??++?++	49.4	43.4444	0.004159	0.0035231	0.15657	0.0185228	2.843e-17	0.0244465	1.209e-10	57	FALSE	1
	cg01389506-chr12:109254106:SNP	cg01389506	Body;Body;Body	NM_001161331;NM_001161330;NM_018984	SSH1;SSH1;SSH1		chr12	109203581	chr12:109254106:SNP	rs3916982	50525	-0.111505	0.010085	2.038e-28	19731	A	C	0.4878	0.0369	TRUE	25	-----?--------?---??-?-??-??-??-----	0	15.8956	0.8918	0	-0.111505	0.010085	2.038e-28	0.010085	2.038e-28	57	FALSE	1
	cg01389506-chr12:109206906:SNP	cg01389506	Body;Body;Body	NM_001161331;NM_001161330;NM_018984	SSH1;SSH1;SSH1		chr12	109203581	chr12:109206906:SNP	rs11114061	3325	0.159883	0.0099504	4.275e-58	25971	C	A	0.2622	0.0376	TRUE	33	-------------+----------?-??--------	46.6	59.9219	0.001988	0.0028902	0.160079	0.0143202	5.195e-29	0.0186327	9.423e-18	57	FALSE	1
	cg01389506-chr12:109057037:SNP	cg01389506	Body;Body;Body	NM_001161331;NM_001161330;NM_018984	SSH1;SSH1;SSH1		chr12	109203581	chr12:109057037:SNP	rs11114023	146544	0.124081	0.0119418	2.74e-25	16366	T	A	0.3059	0.0382	TRUE	22	-----?-?-?---+?---??-?-??-??-??--?--	33.1	31.3897	0.06741	0.0015965	0.125659	0.0154793	4.744e-16	0.01785	3.619e-12	57	FALSE	1
	cg01389506-chr12:109144457:SNP	cg01389506	Body;Body;Body	NM_001161331;NM_001161330;NM_018984	SSH1;SSH1;SSH1		chr12	109203581	chr12:109144457:SNP	rs4964747	59124	0.134013	0.0096142	3.667e-44	25976	T	C	0.2919	0.0312	TRUE	33	+++++++++++++-++++++++++?+??++++++++	37	50.8184	0.01856	0.0018182	0.134615	0.0126928	2.806e-26	0.015268	1.674e-18	57	FALSE	1
	cg01389506-chr12:109140006:SNP	cg01389506	Body;Body;Body	NM_001161331;NM_001161330;NM_018984	SSH1;SSH1;SSH1		chr12	109203581	chr12:109140006:SNP	rs4964745	63575	0.134543	0.0096149	1.717e-44	25984	A	G	0.2922	0.0306	TRUE	33	+++++++++++++-++++++++++?+??++++++++	37.2	50.9202	0.01814	0.0018284	0.135263	0.0127078	1.858e-26	0.0152998	1.447e-18	57	FALSE	1
	cg01389506-chr12:109125988:SNP	cg01389506	Body;Body;Body	NM_001161331;NM_001161330;NM_018984	SSH1;SSH1;SSH1		chr12	109203581	chr12:109125988:SNP	rs4964274	77593	0.136027	0.0097527	3.252e-44	25196	G	T	0.292	0.0309	TRUE	32	-------?-----+----------?-??--------	38.9	50.7656	0.01403	0.0019687	0.137006	0.0131086	1.441e-25	0.015971	1.636e-17	57	FALSE	1
	cg01389506-chr12:109254431:SNP	cg01389506	Body;Body;Body	NM_001161331;NM_001161330;NM_018984	SSH1;SSH1;SSH1		chr12	109203581	chr12:109254431:SNP	rs1547981	50850	0.161917	0.0108444	2.075e-50	21622	A	G	0.2662	0.0377	TRUE	28	+++++?+++++++-?++++?+?+?++?++?+++?++	44.8	48.8945	0.00609	0.0027194	0.160526	0.0154357	2.488e-25	0.0196382	1.652e-16	57	FALSE	1
	cg01389506-chr12:109253331:SNP	cg01389506	Body;Body;Body	NM_001161331;NM_001161330;NM_018984	SSH1;SSH1;SSH1		chr12	109203581	chr12:109253331:SNP	rs61935484	49750	0.165295	0.0106611	3.231e-54	22340	A	G	0.2664	0.0372	TRUE	29	+++++?+++++++-?++++?+?+?++?++++++?++	45.7	51.5872	0.004279	0.0028244	0.164406	0.0152787	5.292e-27	0.0196419	3.915e-17	57	FALSE	1
	cg01389506-chr12:109251694:SNP	cg01389506	Body;Body;Body	NM_001161331;NM_001161330;NM_018984	SSH1;SSH1;SSH1		chr12	109203581	chr12:109251694:SNP	rs11114069	48113	0.167856	0.0113546	1.882e-49	19655	A	G	0.268	0.0396	TRUE	26	+++++?+?+?+++-?++++?+?+??+?++++++?++	48.1	48.1603	0.003568	0.0031695	0.166474	0.0167033	2.135e-23	0.0218736	1.668e-14	57	FALSE	1
	cg01389506-chr12:109201160:SNP	cg01389506	Body;Body;Body	NM_001161331;NM_001161330;NM_018984	SSH1;SSH1;SSH1		chr12	109203581	chr12:109201160:SNP	rs2888975	2421	0.160317	0.009831	8.754e-60	26471	A	G	0.2641	0.0371	TRUE	34	+++++++++++++-++++++++++++??++++++++	46.1	61.1908	0.002034	0.0028446	0.160422	0.0140699	4.097e-30	0.0182292	1.437e-18	57	FALSE	1
	cg01389506-chr12:109180787:SNP	cg01389506	Body;Body;Body	NM_001161331;NM_001161330;NM_018984	SSH1;SSH1;SSH1		chr12	109203581	chr12:109180787:SNP	rs4964757	22794	0.136579	0.0095926	0	25960	T	C	0.2958	0.033	TRUE	33	++++-++++++++-++++++++++?+??++++++++	44.4	57.5856	0.003641	0.0024613	0.137736	0.0135284	2.404e-24	0.0172624	2.534e-15	57	FALSE	1
	cg01389506-chr12:109133227:SNP	cg01389506	Body;Body;Body	NM_001161331;NM_001161330;NM_018984	SSH1;SSH1;SSH1		chr12	109203581	chr12:109133227:SNP	rs6539452	70354	0.134182	0.0096207	3.271e-44	25957	A	G	0.292	0.0306	TRUE	33	+++++++++++++-++++++++++?+??++++++++	35.7	49.7377	0.02362	0.0017162	0.134729	0.0125563	7.363e-27	0.0149535	2.878e-19	57	FALSE	1
	cg01389506-chr12:109197140:INDEL	cg01389506	Body;Body;Body	NM_001161331;NM_001161330;NM_018984	SSH1;SSH1;SSH1		chr12	109203581	chr12:109197140:INDEL	chr12.109197140	6441	0.158496	0.0138616	2.823e-30	13914	I	D	0.2426	0.0328	TRUE	16	?--??--???--?--??-?+??-??-???--???--	61	38.4352	0.0007778	0.0049635	0.158587	0.0237029	2.222e-11	0.0355182	8.106e-06	57	FALSE	1
	cg01389506-chr12:109217736:SNP	cg01389506	Body;Body;Body	NM_001161331;NM_001161330;NM_018984	SSH1;SSH1;SSH1		chr12	109203581	chr12:109217736:SNP	rs769147	14155	0.159291	0.0095752	3.835e-62	27139	G	A	0.2759	0.038	TRUE	35	-------------+------------?---------	41.5	58.1629	0.006075	0.0023095	0.160416	0.0131279	2.445e-34	0.01638	2.366e-22	57	FALSE	1
	cg01389506-chr12:109152100:INDEL	cg01389506	Body;Body;Body	NM_001161331;NM_001161330;NM_018984	SSH1;SSH1;SSH1		chr12	109203581	chr12:109152100:INDEL	chr12.109152100	51481	0.135161	0.0146405	2.656e-20	10389	D	I	0.3425	0.0389	TRUE	13	?++???????++?+??++????+??+???++???++	0	8.12318	0.7754	0	0.135161	0.0146405	2.656e-20	0.0146405	2.656e-20	57	FALSE	1
	cg01389506-chr12:109220779:INDEL	cg01389506	Body;Body;Body	NM_001161331;NM_001161330;NM_018984	SSH1;SSH1;SSH1		chr12	109203581	chr12:109220779:INDEL	chr12.109220779	17198	0.163305	0.0121811	5.544e-41	16082	D	I	0.2965	0.0501	TRUE	20	?++??++???++?++?+++-??++?+???++??+++	49.4	37.5226	0.006822	0.0029743	0.162572	0.0182698	5.666e-19	0.0240562	1.133e-11	57	FALSE	1
	cg01389506-chr12:109203811:SNP	cg01389506	Body;Body;Body	NM_001161331;NM_001161330;NM_018984	SSH1;SSH1;SSH1		chr12	109203581	chr12:109203811:SNP	rs4964759	230	0.130864	0.0088566	2.094e-49	26476	A	G	0.4033	0.0375	TRUE	34	++++++++++++++++++++++++++??++++++++	13.7	38.2549	0.2431	0.0004302	0.130725	0.0097699	7.871e-41	0.0102669	3.271e-37	57	FALSE	1
	cg01389506-chr12:109187915:SNP	cg01389506	Body;Body;Body	NM_001161331;NM_001161330;NM_018984	SSH1;SSH1;SSH1		chr12	109203581	chr12:109187915:SNP	rs4964758	15666	0.129368	0.0095375	6.534e-42	25983	A	G	0.3023	0.034	TRUE	33	+++++++++++++-++++++++++?+??++++++++	37.8	51.4211	0.01619	0.0018466	0.130611	0.0126688	6.371e-25	0.0153259	3.143e-17	57	FALSE	1
	cg01389506-chr12:109183201:SNP	cg01389506	Body;Body;Body	NM_001161331;NM_001161330;NM_018984	SSH1;SSH1;SSH1		chr12	109203581	chr12:109183201:SNP	rs17324926	20380	0.135535	0.0096044	3.213e-45	25952	G	C	0.2943	0.0335	TRUE	33	-------------+----------?-??--------	42.5	55.6588	0.005904	0.002282	0.136967	0.0133121	7.901e-25	0.0167053	4.926e-16	57	FALSE	1
	cg01389506-chr12:109209194:SNP	cg01389506	Body;Body;Body	NM_001161331;NM_001161330;NM_018984	SSH1;SSH1;SSH1		chr12	109203581	chr12:109209194:SNP	rs4964760	5613	0.159247	0.0097198	2.501e-60	26463	C	T	0.2736	0.0392	TRUE	34	-------------+------------??--------	42.1	57.0017	0.005862	0.0023678	0.160323	0.0134144	6.37e-33	0.0167893	2.424e-21	57	FALSE	1
	cg01389506-chr12:109183929:INDEL	cg01389506	Body;Body;Body	NM_001161331;NM_001161330;NM_018984	SSH1;SSH1;SSH1		chr12	109203581	chr12:109183929:INDEL	chr12.109183929	19652	0.123459	0.0120752	1.545e-24	16067	I	D	0.3121	0.045	TRUE	20	?--??--???--?+-?----??--?-???--??---	22.6	24.5433	0.1761	0.0008753	0.123069	0.0143574	1.018e-17	0.0155981	2.473e-15	57	FALSE	1
	cg01389506-chr12:109152649:SNP	cg01389506	Body;Body;Body	NM_001161331;NM_001161330;NM_018984	SSH1;SSH1;SSH1		chr12	109203581	chr12:109152649:SNP	rs4964275	50932	0.135314	0.0095171	7.093e-46	26468	T	C	0.2931	0.0307	TRUE	34	++++-++++++++-++++++++++++??++++++++	35.8	51.4129	0.02151	0.0017411	0.136079	0.0124338	7.076e-28	0.0148274	7.111e-20	57	FALSE	1
	cg01389506-chr12:109087743:SNP	cg01389506	Body;Body;Body	NM_001161331;NM_001161330;NM_018984	SSH1;SSH1;SSH1		chr12	109203581	chr12:109087743:SNP	rs10861964	115838	0.105589	0.0092868	5.915e-30	25168	T	G	0.3567	0.0333	TRUE	32	+++++++?+++++-+++++-++++?+??++++++++	38.6	50.5154	0.01487	0.0017627	0.105754	0.0124582	2.088e-17	0.0151331	3.008e-12	57	FALSE	1
	cg01389506-chr12:109215423:SNP	cg01389506	Body;Body;Body	NM_001161331;NM_001161330;NM_018984	SSH1;SSH1;SSH1		chr12	109203581	chr12:109215423:SNP	rs3916981	11842	0.161474	0.0098097	7.032e-61	26477	C	T	0.2659	0.0363	TRUE	34	-------------+------------??--------	45.3	60.3158	0.002551	0.0027441	0.16227	0.0139322	2.374e-31	0.0179297	2.138e-19	57	FALSE	1
	cg01389506-chr12:109268639:SNP	cg01389506	Body;Body;Body	NM_001161331;NM_001161330;NM_018984	SSH1;SSH1;SSH1		chr12	109203581	chr12:109268639:SNP	rs4964762	65058	0.132592	0.015185	2.507e-18	9417	A	T	0.357	0.0422	TRUE	13	?++???????++?+??++????+??+??+??+??++	0	8.63492	0.7338	0	0.132592	0.015185	2.507e-18	0.015185	2.507e-18	57	FALSE	1
	cg01389506-chr12:109099784:SNP	cg01389506	Body;Body;Body	NM_001161331;NM_001161330;NM_018984	SSH1;SSH1;SSH1		chr12	109203581	chr12:109099784:SNP	rs11114033	103797	0.104907	0.0095832	6.87e-28	23722	A	G	0.3527	0.0358	TRUE	31	+++++++?+?+++-++++++++++?+??++++++++	43.4	52.9896	0.005945	0.0022159	0.105868	0.013423	3.095e-15	0.0169269	5.732e-10	57	FALSE	1
	cg01389506-chr12:109167509:INDEL	cg01389506	Body;Body;Body	NM_001161331;NM_001161330;NM_018984	SSH1;SSH1;SSH1		chr12	109203581	chr12:109167509:INDEL	chr12.109167509	36072	0.138626	0.0101049	7.839e-43	23003	I	D	0.3049	0.036	TRUE	30	-------?-?---+----------?-??---?----	46.3	54.012	0.003225	0.0026863	0.140779	0.0145665	4.265e-22	0.0188201	1.76e-13	57	FALSE	1
	cg01389506-chr12:109121695:SNP	cg01389506	Body;Body;Body	NM_001161331;NM_001161330;NM_018984	SSH1;SSH1;SSH1		chr12	109203581	chr12:109121695:SNP	rs11114039	81886	0.106572	0.0092956	1.983e-30	25183	A	G	0.3536	0.0343	TRUE	32	+++++++?+++++-++++++++++?+??++++++++	39.7	51.4188	0.01203	0.0018478	0.107165	0.0125873	1.683e-17	0.0154183	4.778e-12	57	FALSE	1
	cg01389506-chr12:109131613:SNP	cg01389506	Body;Body;Body	NM_001161331;NM_001161330;NM_018984	SSH1;SSH1;SSH1		chr12	109203581	chr12:109131613:SNP	rs11114044	71968	0.134346	0.0096201	2.543e-44	25954	G	A	0.2921	0.0306	TRUE	33	-------------+----------?-??--------	36.2	50.1904	0.02137	0.0017597	0.134885	0.012617	1.125e-26	0.0150886	5.396e-19	57	FALSE	1
	cg01389506-chr12:109260895:SNP	cg01389506	Body;Body;Body	NM_001161331;NM_001161330;NM_018984	SSH1;SSH1;SSH1		chr12	109203581	chr12:109260895:SNP	rs7305339	57314	-0.111116	0.0106035	1.077e-25	17811	A	G	0.4975	0.0377	TRUE	23	-----?-?------?---??-?-??-??-??--?--	0	12.9207	0.9353	0	-0.111116	0.0106035	1.077e-25	0.0106035	1.077e-25	57	FALSE	1
	cg01389506-chr12:109170925:SNP	cg01389506	Body;Body;Body	NM_001161331;NM_001161330;NM_018984	SSH1;SSH1;SSH1		chr12	109203581	chr12:109170925:SNP	rs4964755	32656	0.136741	0.0094803	3.671e-47	26462	A	G	0.2975	0.032	TRUE	34	++++-++++++++-++++++++++++??++++++++	42.7	57.5834	0.005081	0.0023067	0.137843	0.0131511	1.051e-25	0.0165426	1.386e-16	57	FALSE	1
	cg01389506-chr12:109137944:SNP	cg01389506	Body;Body;Body	NM_001161331;NM_001161330;NM_018984	SSH1;SSH1;SSH1		chr12	109203581	chr12:109137944:SNP	rs4964743	65637	0.134928	0.0097802	2.692e-43	25175	T	G	0.2903	0.0314	TRUE	32	+++++++?+++++-++++++++++?+??++++++++	37.1	49.2582	0.01986	0.0018288	0.135866	0.0129332	8.172e-26	0.0155404	3.877e-18	57	FALSE	1
	cg01389506-chr12:109221013:SNP	cg01389506	Body;Body;Body	NM_001161331;NM_001161330;NM_018984	SSH1;SSH1;SSH1		chr12	109203581	chr12:109221013:SNP	rs10861970	17432	0.159277	0.0095725	3.634e-62	27142	A	C	0.2762	0.0379	TRUE	35	+++++++++++++-++++++++++++?+++++++++	41.8	58.4653	0.005646	0.0023371	0.160421	0.0131593	3.485e-34	0.0164606	3.803e-22	57	FALSE	1
	cg01389506-chr12:109208902:SNP	cg01389506	Body;Body;Body	NM_001161331;NM_001161330;NM_018984	SSH1;SSH1;SSH1		chr12	109203581	chr12:109208902:SNP	rs12579827	5321	0.159895	0.0098332	1.872e-59	26461	A	G	0.2638	0.0371	TRUE	34	+++++++++++++-++++++++++++??++++++++	44.6	59.5522	0.003102	0.0026805	0.160106	0.0138765	8.496e-31	0.0177451	2.048e-19	57	FALSE	1
	cg01389506-chr12:109168978:SNP	cg01389506	Body;Body;Body	NM_001161331;NM_001161330;NM_018984	SSH1;SSH1;SSH1		chr12	109203581	chr12:109168978:SNP	rs61934139	34603	0.135878	0.0095052	2.348e-46	26462	T	C	0.2949	0.0328	TRUE	34	++++-++++++++-++++++++++++??++++++++	42.3	57.2363	0.005534	0.0022862	0.136872	0.0131454	2.182e-25	0.0164862	1.694e-16	57	FALSE	1
	cg01389506-chr12:109218895:SNP	cg01389506	Body;Body;Body	NM_001161331;NM_001161330;NM_018984	SSH1;SSH1;SSH1		chr12	109203581	chr12:109218895:SNP	rs7971828	15314	0.161477	0.0098016	5.586e-61	26473	G	A	0.2665	0.0361	TRUE	34	-------------+------------??--------	46.9	62.1031	0.001602	0.0029187	0.162213	0.0141301	1.664e-30	0.0184457	2.056e-18	57	FALSE	1
	cg01389506-chr12:109217007:INDEL	cg01389506	Body;Body;Body	NM_001161331;NM_001161330;NM_018984	SSH1;SSH1;SSH1		chr12	109203581	chr12:109217007:INDEL	chr12.109217007	13426	0.16751	0.0107552	1.08e-54	22142	I	D	0.2643	0.0397	TRUE	29	------??-?---+----------?-??---?----	51.5	57.7778	0.0007767	0.0036303	0.168363	0.0163478	7.129e-25	0.0221933	4.428e-14	57	FALSE	1
	cg01389506-chr12:109167803:SNP	cg01389506	Body;Body;Body	NM_001161331;NM_001161330;NM_018984	SSH1;SSH1;SSH1		chr12	109203581	chr12:109167803:SNP	rs11114051	35778	0.135868	0.0094082	2.84e-47	26462	C	T	0.3058	0.0339	TRUE	34	----+--------+------------??--------	41.1	56.0062	0.007462	0.0021265	0.137493	0.0128707	1.228e-26	0.0159672	1.752e-17	57	FALSE	1
	cg01389506-chr12:109168990:SNP	cg01389506	Body;Body;Body	NM_001161331;NM_001161330;NM_018984	SSH1;SSH1;SSH1		chr12	109203581	chr12:109168990:SNP	rs11114054	34591	0.135878	0.0095052	2.348e-46	26462	A	C	0.2949	0.0328	TRUE	34	++++-++++++++-++++++++++++??++++++++	42.3	57.2363	0.005534	0.0022862	0.136872	0.0131454	2.182e-25	0.0164862	1.694e-16	57	FALSE	1
	cg01389506-chr12:109258397:SNP	cg01389506	Body;Body;Body	NM_001161331;NM_001161330;NM_018984	SSH1;SSH1;SSH1		chr12	109203581	chr12:109258397:SNP	rs6539457	54816	-0.112787	0.0103723	1.535e-27	18624	T	C	0.4882	0.0384	TRUE	24	-----?--------?---??-?-??-??-??--?--	0	15.7185	0.8671	0	-0.112787	0.0103723	1.535e-27	0.0103723	1.535e-27	57	FALSE	1
	cg01389506-chr12:109169137:SNP	cg01389506	Body;Body;Body	NM_001161331;NM_001161330;NM_018984	SSH1;SSH1;SSH1		chr12	109203581	chr12:109169137:SNP	rs11114055	34444	0.136059	0.009408	2.102e-47	26470	C	T	0.3059	0.0341	TRUE	34	----+--------+------------??--------	40.4	55.329	0.008773	0.0020638	0.13761	0.0127898	5.357e-27	0.0157737	6.371e-18	57	FALSE	1
	cg01389506-chr12:109195024:SNP	cg01389506	Body;Body;Body	NM_001161331;NM_001161330;NM_018984	SSH1;SSH1;SSH1		chr12	109203581	chr12:109195024:SNP	rs1035317	8557	0.13074	0.0091362	1.892e-46	25180	G	A	0.3917	0.0371	TRUE	32	-------?----------------?-??--------	16.7	37.2022	0.205	0.0005419	0.130248	0.0102978	1.146e-36	0.0109641	8.832e-33	57	FALSE	1
	cg01389506-chr12:109268761:SNP	cg01389506	Body;Body;Body	NM_001161331;NM_001161330;NM_018984	SSH1;SSH1;SSH1		chr12	109203581	chr12:109268761:SNP	rs4964764	65180	0.112981	0.0144978	6.544e-15	9738	A	G	0.4348	0.0432	TRUE	14	?++???????++?+?+++????+??+??+??+??++	0	7.65637	0.8652	0	0.112981	0.0144978	6.544e-15	0.0144978	6.544e-15	57	FALSE	1
	cg01389506-chr12:109174109:SNP	cg01389506	Body;Body;Body	NM_001161331;NM_001161330;NM_018984	SSH1;SSH1;SSH1		chr12	109203581	chr12:109174109:SNP	rs968360	29472	0.13622	0.0094787	7.842e-47	25981	G	A	0.3068	0.0345	TRUE	33	-------------+----------?-??--------	42.3	55.4415	0.006229	0.0022021	0.138043	0.0131135	6.502e-26	0.0164223	1.087e-16	57	FALSE	1
	cg01389506-chr12:109268216:SNP	cg01389506	Body;Body;Body	NM_001161331;NM_001161330;NM_018984	SSH1;SSH1;SSH1		chr12	109203581	chr12:109268216:SNP	rs7977667	64635	0.154835	0.0141772	9.102e-28	11123	A	C	0.3343	0.0405	TRUE	15	?++???+???++?+??++????+??+??+??++?++	0	11.8731	0.6165	0	0.154835	0.0141772	9.102e-28	0.0141772	9.102e-28	57	FALSE	1
	cg01389506-chr12:109174455:SNP	cg01389506	Body;Body;Body	NM_001161331;NM_001161330;NM_018984	SSH1;SSH1;SSH1		chr12	109203581	chr12:109174455:SNP	rs17258759	29126	0.137173	0.0094857	2.135e-47	26471	A	C	0.2973	0.0323	TRUE	34	++++-++++++++-++++++++++++??++++++++	43.1	58.0153	0.004565	0.0023501	0.138497	0.0132138	1.054e-25	0.0166762	1.941e-16	57	FALSE	1
	cg01389506-chr12:109205189:SNP	cg01389506	Body;Body;Body	NM_001161331;NM_001161330;NM_018984	SSH1;SSH1;SSH1		chr12	109203581	chr12:109205189:SNP	rs11114060	1608	0.161939	0.009979	3.195e-59	25943	T	C	0.2598	0.0374	TRUE	33	+++++++++++++-++++++++++?+??++++++++	45.4	58.6292	0.002786	0.002772	0.16196	0.0141945	3.725e-30	0.0182831	8.196e-19	57	FALSE	1
	cg01389506-chr12:109255853:SNP	cg01389506	Body;Body;Body	NM_001161331;NM_001161330;NM_018984	SSH1;SSH1;SSH1		chr12	109203581	chr12:109255853:SNP	rs1541623	52272	0.162736	0.0109505	5.901e-50	21189	C	G	0.2663	0.0384	TRUE	27	+++++?+++++++-?+++??+?+?++?++?+++?++	46	48.1767	0.005154	0.002814	0.1617	0.0157796	1.216e-24	0.0202908	1.056e-15	57	FALSE	1
	cg01389506-chr12:109148716:SNP	cg01389506	Body;Body;Body	NM_001161331;NM_001161330;NM_018984	SSH1;SSH1;SSH1		chr12	109203581	chr12:109148716:SNP	rs4581499	54865	0.135448	0.0095305	7.707e-46	26464	A	G	0.2921	0.0304	TRUE	34	+++++++++++++-++++++++++++??++++++++	35.7	51.3209	0.02195	0.0017373	0.136357	0.0124402	5.887e-28	0.0148216	6.329e-20	57	FALSE	1
	cg01389506-chr12:109151483:SNP	cg01389506	Body;Body;Body	NM_001161331;NM_001161330;NM_018984	SSH1;SSH1;SSH1		chr12	109203581	chr12:109151483:SNP	rs66519755	52098	0.136976	0.0096488	9.678e-46	25687	A	G	0.2938	0.0313	TRUE	33	++++-++?+++++-++++++++++++??++++++++	38.1	51.6754	0.01527	0.0019155	0.138124	0.0128674	7.014e-27	0.0155814	1.483e-18	57	FALSE	1
	cg01389506-chr12:109168515:SNP	cg01389506	Body;Body;Body	NM_001161331;NM_001161330;NM_018984	SSH1;SSH1;SSH1		chr12	109203581	chr12:109168515:SNP	rs11114053	35066	0.135591	0.0094898	2.595e-46	26477	T	C	0.2964	0.0322	TRUE	34	++++-++++++++-++++++++++++??++++++++	42.3	57.1721	0.005622	0.0022727	0.136261	0.0131154	2.772e-25	0.0164409	1.622e-16	57	FALSE	1
	cg01389506-chr12:109160373:SNP	cg01389506	Body;Body;Body	NM_001161331;NM_001161330;NM_018984	SSH1;SSH1;SSH1		chr12	109203581	chr12:109160373:SNP	rs744043	43208	0.134019	0.0095068	0	25976	C	T	0.3031	0.0322	TRUE	33	-------------+----------?-??--------	35	49.2377	0.02636	0.0016288	0.135215	0.0123468	6.542e-28	0.014628	5.102e-20	57	FALSE	1
	cg01389506-chr12:109220389:SNP	cg01389506	Body;Body;Body	NM_001161331;NM_001161330;NM_018984	SSH1;SSH1;SSH1		chr12	109203581	chr12:109220389:SNP	rs888531	16808	0.161211	0.0099207	0	25974	C	T	0.2644	0.0367	TRUE	33	-------------+----------?-??--------	47.5	60.9819	0.001501	0.0029816	0.161749	0.0144015	2.859e-29	0.0189058	1.501e-17	57	FALSE	1
	cg01389506-chr12:109260190:SNP	cg01389506	Body;Body;Body	NM_001161331;NM_001161330;NM_018984	SSH1;SSH1;SSH1		chr12	109203581	chr12:109260190:SNP	rs2111901	56609	-0.111329	0.0106025	8.614e-26	17813	C	A	0.4979	0.038	TRUE	23	+++++?+?++++++?+++??+?+??+??+??++?++	0	13.5603	0.9163	0	-0.111329	0.0106025	8.614e-26	0.0106025	8.614e-26	57	FALSE	1
	cg01389506-chr12:109205468:SNP	cg01389506	Body;Body;Body	NM_001161331;NM_001161330;NM_018984	SSH1;SSH1;SSH1		chr12	109203581	chr12:109205468:SNP	rs7314329	1887	-0.109484	0.0087771	1.038e-35	25948	A	G	0.4915	0.0359	TRUE	33	------------------------?-??--------	0	25.3558	0.7914	0	-0.109484	0.0087771	1.038e-35	0.0087771	1.038e-35	57	FALSE	1
	cg01389506-chr12:109171641:SNP	cg01389506	Body;Body;Body	NM_001161331;NM_001161330;NM_018984	SSH1;SSH1;SSH1		chr12	109203581	chr12:109171641:SNP	rs4964277	31940	0.135395	0.0095869	2.745e-45	25968	T	C	0.2954	0.0329	TRUE	33	++++-++++++++-++++++++++?+??++++++++	43.7	56.8488	0.004388	0.0023874	0.136363	0.0134283	3.153e-24	0.0170314	1.869e-15	57	FALSE	1
	cg01389506-chr12:109197875:SNP	cg01389506	Body;Body;Body	NM_001161331;NM_001161330;NM_018984	SSH1;SSH1;SSH1		chr12	109203581	chr12:109197875:SNP	rs1861996	5706	0.161481	0.0099734	5.82e-59	25673	C	T	0.2645	0.0378	TRUE	33	-------?-----+------------??--------	48.1	61.7031	0.001237	0.0030897	0.161812	0.0145819	1.301e-28	0.0192309	4.582e-17	57	FALSE	1
	cg01389506-chr12:109165674:SNP	cg01389506	Body;Body;Body	NM_001161331;NM_001161330;NM_018984	SSH1;SSH1;SSH1		chr12	109203581	chr12:109165674:SNP	rs4964276	37907	0.135731	0.009493	2.251e-46	26459	A	C	0.296	0.0321	TRUE	34	++++-++++++++-++++++++++++??++++++++	42.3	57.2133	0.005565	0.0022782	0.136417	0.0131263	2.678e-25	0.0164584	1.625e-16	57	FALSE	1
	cg01389506-chr12:109222032:SNP	cg01389506	Body;Body;Body	NM_001161331;NM_001161330;NM_018984	SSH1;SSH1;SSH1		chr12	109203581	chr12:109222032:SNP	rs17040988	18451	0.161573	0.0098329	1.13e-60	26464	T	C	0.2644	0.0364	TRUE	34	+++++++++++++-++++++++++++??++++++++	44.7	59.6589	0.003019	0.0026907	0.162376	0.0138864	1.381e-31	0.0177763	9.974e-20	57	FALSE	1
	cg01389506-chr12:109132835:SNP	cg01389506	Body;Body;Body	NM_001161331;NM_001161330;NM_018984	SSH1;SSH1;SSH1		chr12	109203581	chr12:109132835:SNP	rs4964740	70746	0.133605	0.0096358	1.026e-43	25937	C	G	0.2912	0.0306	TRUE	33	+++++++++++++-++++++++++?+??++++++++	36.6	50.4472	0.02018	0.0017904	0.1341	0.012671	3.564e-26	0.0151906	1.428e-18	57	FALSE	1
	cg01389506-chr12:109153099:SNP	cg01389506	Body;Body;Body	NM_001161331;NM_001161330;NM_018984	SSH1;SSH1;SSH1		chr12	109203581	chr12:109153099:SNP	rs755893	50482	0.13521	0.0095173	8.328e-46	26467	G	A	0.2931	0.0307	TRUE	34	----+--------+------------??--------	35.9	51.4717	0.02124	0.0017467	0.135985	0.0124416	8.3e-28	0.0148446	8.366e-20	57	FALSE	1
	cg01389506-chr12:109172875:INDEL	cg01389506	Body;Body;Body	NM_001161331;NM_001161330;NM_018984	SSH1;SSH1;SSH1		chr12	109203581	chr12:109172875:INDEL	chr12.109172875	30706	0.137812	0.0100853	1.652e-42	23003	I	D	0.306	0.0364	TRUE	30	-------?-?---+----------?-??---?----	47	54.6756	0.002703	0.0027467	0.14001	0.0146289	1.061e-21	0.0190145	4.238e-13	57	FALSE	1
	cg01389506-chr12:109132824:SNP	cg01389506	Body;Body;Body	NM_001161331;NM_001161330;NM_018984	SSH1;SSH1;SSH1		chr12	109203581	chr12:109132824:SNP	rs4964739	70757	0.133555	0.0096355	1.096e-43	25936	T	G	0.2913	0.0306	TRUE	33	+++++++++++++-++++++++++?+??++++++++	36.7	50.5152	0.01987	0.0017969	0.134058	0.0126798	3.997e-26	0.0152106	1.629e-18	57	FALSE	1
	cg19680332-chr11:112049858:INDEL	cg19680332	TSS200;TSS1500	NM_031938;NM_001037290	BCO2;BCO2		chr11	112046088	chr11:112049858:INDEL	chr11.112049858	3770	0.215613	0.0116323	1.062e-76	15908	D	I	0.3321	0.0208	TRUE	20	?++??+????++?++?++++??++?+?+?++??+++	74.3	74.0497	1.928e-08	0.008089	0.209754	0.0245575	1.327e-17	0.0453351	1.975e-06	706	FALSE	1
	cg19680332-chr11:112337436:SNP	cg19680332	TSS200;TSS1500	NM_031938;NM_001037290	BCO2;BCO2		chr11	112046088	chr11:112337436:SNP	rs7126701	291348	0.0859104	0.0099627	6.511e-18	26459	G	A	0.2554	0.0139	TRUE	34	------+?---+++---------+?---------+-	28.8	46.3394	0.06161	0.0013836	0.0809789	0.0123247	5.017e-11	0.0139899	8.206e-10	706	FALSE	1
	cg19680332-chr11:112049856:INDEL	cg19680332	TSS200;TSS1500	NM_031938;NM_001037290	BCO2;BCO2		chr11	112046088	chr11:112049856:INDEL	chr11.112049856	3768	0.203606	0.0170023	4.793e-33	7504	D	I	0.3339	0.0144	TRUE	11	+??++???+???+??+????++????+?+???+???	62.4	26.6158	0.002995	0.0054329	0.207394	0.0286945	4.914e-13	0.0452529	6.818e-06	706	FALSE	1
	cg19680332-chr11:112212041:SNP	cg19680332	TSS200;TSS1500	NM_031938;NM_001037290	BCO2;BCO2		chr11	112046088	chr11:112212041:SNP	rs10891348	165953	0.0895104	0.0093137	7.215e-22	26472	G	A	0.3189	0.0194	TRUE	34	-------?+----+++-+---+--?-----------	44.4	59.3933	0.00323	0.0023905	0.0858297	0.0131384	6.458e-11	0.0167628	9.305e-08	706	FALSE	1
	cg19680332-chr11:112170851:SNP	cg19680332	TSS200;TSS1500	NM_031938;NM_001037290	BCO2;BCO2		chr11	112046088	chr11:112170851:SNP	rs11214169	124763	0.147752	0.0163008	1.257e-19	27237	T	A	0.0753	0.0138	TRUE	35	+-----+-----------------?-----------	17.2	41.0455	0.1891	0.001955	0.147009	0.0184908	1.86e-15	0.0196786	5.994e-14	706	FALSE	1
	cg19680332-chr11:112300214:SNP	cg19680332	TSS200;TSS1500	NM_031938;NM_001037290	BCO2;BCO2		chr11	112046088	chr11:112300214:SNP	rs7116565	254126	0.0896595	0.0099889	2.811e-19	26780	A	G	0.2422	0.0222	TRUE	35	+++++++++++--++-+++?+-+-+++-++++++++	23.5	44.4282	0.1087	0.0010855	0.0851369	0.0118433	6.545e-13	0.0130527	6.463e-12	706	FALSE	1
	cg19680332-chr11:112009605:SNP	cg19680332	TSS200;TSS1500	NM_031938;NM_001037290	BCO2;BCO2		chr11	112046088	chr11:112009605:SNP	rs71478720	36483	-0.0997674	0.00989	6.262e-24	26870	T	C	0.2557	0.0221	TRUE	35	------?--------+++-------------+----	3.8	35.334	0.405	0.0001364	-0.0990605	0.0101762	2.148e-22	0.010278	2.819e-22	706	FALSE	1
	cg19680332-chr11:112297506:SNP	cg19680332	TSS200;TSS1500	NM_031938;NM_001037290	BCO2;BCO2		chr11	112046088	chr11:112297506:SNP	rs10891366	251418	0.0911793	0.0100115	8.43e-20	26807	T	G	0.2411	0.0223	TRUE	35	+++++++++++--++-+++?+-+-+++-++++++++	21.1	43.1093	0.136	0.0009525	0.0871537	0.0116666	7.998e-14	0.0126937	6.819e-13	706	FALSE	1
	cg19680332-chr11:112056400:SNP	cg19680332	TSS200;TSS1500	NM_031938;NM_001037290	BCO2;BCO2		chr11	112046088	chr11:112056400:SNP	rs34389688	10312	-0.107958	0.0095573	1.376e-29	26340	T	A	0.2921	0.0236	TRUE	34	++++++?++++++++-+-++++++?+++++++++++	16.8	39.6531	0.1975	0.0006354	-0.105777	0.0108105	1.311e-22	0.0114842	5.424e-21	706	FALSE	1
	cg19680332-chr11:112065981:INDEL	cg19680332	TSS200;TSS1500	NM_031938;NM_001037290	BCO2;BCO2		chr11	112046088	chr11:112065981:INDEL	chr11.112065981	19893	-0.1072	0.0099723	5.942e-27	24275	D	I	0.2914	0.024	TRUE	32	-------?-?-----+-+------?------?----	15.6	36.7176	0.2209	0.0005968	-0.105026	0.0111964	6.575e-21	0.0118116	1.128e-19	706	FALSE	1
	cg19680332-chr11:112184060:SNP	cg19680332	TSS200;TSS1500	NM_031938;NM_001037290	BCO2;BCO2		chr11	112046088	chr11:112184060:SNP	rs4937258	137972	0.145662	0.0163354	4.794e-19	27232	G	A	0.0753	0.0138	TRUE	35	+-----+-----------------?-----------	18.8	41.8923	0.1657	0.0021996	0.14489	0.0187641	1.149e-14	0.0201273	4.586e-13	706	FALSE	1
	cg19680332-chr11:112025306:SNP	cg19680332	TSS200;TSS1500	NM_031938;NM_001037290	BCO2;BCO2		chr11	112046088	chr11:112025306:SNP	rs5744249	20782	-0.0953807	0.0098739	4.463e-22	26868	C	A	0.2568	0.0225	TRUE	35	++++++?++++++++---+++++++++++++-++-+	0	33.0355	0.5147	0	-0.0953807	0.0098739	4.463e-22	0.0098739	4.463e-22	706	FALSE	1
	cg19680332-chr11:112304164:SNP	cg19680332	TSS200;TSS1500	NM_031938;NM_001037290	BCO2;BCO2		chr11	112046088	chr11:112304164:SNP	rs10789883	258076	0.0904371	0.010001	1.527e-19	26799	C	T	0.2414	0.0228	TRUE	35	-----------++--+---?-+-+---+------+-	20.6	42.8231	0.1426	0.0009206	0.0864687	0.0116087	9.432e-14	0.0125962	6.987e-13	706	FALSE	1
	cg19680332-chr11:112218097:SNP	cg19680332	TSS200;TSS1500	NM_031938;NM_001037290	BCO2;BCO2		chr11	112046088	chr11:112218097:SNP	rs4937300	172009	-0.0826144	0.0087068	2.345e-21	27254	T	C	0.4003	0.0186	TRUE	35	---+-------+-+---+------?---------+-	27.2	46.7294	0.0717	0.0010069	-0.0788924	0.0106363	1.195e-13	0.0119666	5.065e-12	706	FALSE	1
	cg19680332-chr11:112068269:INDEL	cg19680332	TSS200;TSS1500	NM_031938;NM_001037290	BCO2;BCO2		chr11	112046088	chr11:112068269:INDEL	chr11.112068269	22181	-0.207864	0.01705	3.454e-34	7506	D	I	0.6732	0.0149	TRUE	11	-??--???-???-??-????--????-?-???-???	63.7	27.5754	0.00211	0.0057733	-0.211298	0.0292578	5.125e-13	0.0470161	9.819e-06	706	FALSE	1
	cg19680332-chr11:112208967:SNP	cg19680332	TSS200;TSS1500	NM_031938;NM_001037290	BCO2;BCO2		chr11	112046088	chr11:112208967:SNP	rs1404792	162879	0.0913303	0.0091011	1.069e-23	27746	T	C	0.3171	0.0193	TRUE	36	++++++++-++++-+-+-+++-++++++++++++++	42.8	61.1933	0.003996	0.002259	0.0880823	0.0126208	2.97e-12	0.0159122	9.488e-09	706	FALSE	1
	cg19680332-chr11:112304989:SNP	cg19680332	TSS200;TSS1500	NM_031938;NM_001037290	BCO2;BCO2		chr11	112046088	chr11:112304989:SNP	rs11214200	258901	0.0908129	0.0099998	1.071e-19	26813	T	G	0.2412	0.0227	TRUE	35	+++++++++++--++-+++?+-+-+++-++++++-+	21.8	43.4988	0.1274	0.0009909	0.08662	0.0117138	1.417e-13	0.0127936	1.263e-12	706	FALSE	1
	cg19680332-chr11:112052729:INDEL	cg19680332	TSS200;TSS1500	NM_031938;NM_001037290	BCO2;BCO2		chr11	112046088	chr11:112052729:INDEL	chr11.112052729	6641	-0.106848	0.0116377	4.263e-20	18107	D	I	0.2878	0.0385	TRUE	24	?--?--????-----+-+--??--?-?----??---	32.1	33.8983	0.06664	0.0015833	-0.103108	0.0150165	6.587e-12	0.0171521	4.681e-10	706	FALSE	1
	cg19680332-chr11:112306236:SNP	cg19680332	TSS200;TSS1500	NM_031938;NM_001037290	BCO2;BCO2		chr11	112046088	chr11:112306236:SNP	rs1589867	260148	0.091073	0.0099989	8.366e-20	26818	A	G	0.2413	0.0227	TRUE	35	+++++++++++--++-+++?+-+-+++-++++++-+	20.2	42.6045	0.1478	0.0008974	0.0871698	0.011571	4.941e-14	0.0125293	3.627e-13	706	FALSE	1
	cg19680332-chr11:112007619:SNP	cg19680332	TSS200;TSS1500	NM_031938;NM_001037290	BCO2;BCO2		chr11	112046088	chr11:112007619:SNP	rs111311302	38469	-0.0970148	0.0126759	1.956e-14	16163	G	C	0.2606	0.0204	TRUE	20	?++??+????+??++?--++??++++?+?++??+++	13.7	22.0169	0.2834	0.0005264	-0.0942323	0.0141083	2.402e-11	0.0146886	3.982e-11	706	FALSE	1
	cg19680332-chr11:112068973:SNP	cg19680332	TSS200;TSS1500	NM_031938;NM_001037290	BCO2;BCO2		chr11	112046088	chr11:112068973:SNP	rs4937176	22885	0.219245	0.0091377	3.26e-127	26446	A	G	0.3222	0.0199	TRUE	34	+++++++?++++++++++++++++?+++++++++++	69.3	107.438	8.233e-10	0.0064915	0.213644	0.0173066	5.207e-35	0.0297495	1.71e-13	706	TRUE	1
	cg19680332-chr11:112052194:SNP	cg19680332	TSS200;TSS1500	NM_031938;NM_001037290	BCO2;BCO2		chr11	112046088	chr11:112052194:SNP	rs75649625	6106	-0.107722	0.0095613	1.921e-29	26346	A	G	0.2918	0.0234	TRUE	34	------?--------+-+------?-----------	17.3	39.8939	0.1903	0.000659	-0.105624	0.0108541	2.217e-22	0.0115587	1.168e-20	706	FALSE	1
	cg19680332-chr11:112110091:SNP	cg19680332	TSS200;TSS1500	NM_031938;NM_001037290	BCO2;BCO2		chr11	112046088	chr11:112110091:SNP	rs35082717	64003	-0.102251	0.0100476	2.519e-24	24046	G	T	0.2907	0.0181	TRUE	31	+++-+++?+?+++++-+-+++?++?+?+++++++++	16.4	35.8742	0.2122	0.0006227	-0.0994321	0.0113291	1.683e-18	0.012015	1.735e-17	706	FALSE	1
	cg19680332-chr11:112041128:INDEL	cg19680332	TSS200;TSS1500	NM_031938;NM_001037290	BCO2;BCO2		chr11	112046088	chr11:112041128:INDEL	chr11.112041128	4960	0.215799	0.0096441	6.72e-111	23414	D	I	0.3276	0.0236	TRUE	31	++++++??+?++++++++++++++?++++++?++++	68.9	96.606	6.33e-09	0.0065098	0.211545	0.0182348	4.065e-31	0.0310561	3.687e-12	706	FALSE	1
	cg19680332-chr11:112049140:SNP	cg19680332	TSS200;TSS1500	NM_031938;NM_001037290	BCO2;BCO2		chr11	112046088	chr11:112049140:SNP	rs12796114	3052	-0.100474	0.0101002	2.582e-23	25205	C	A	0.2656	0.0204	TRUE	33	++++++?+++?++++-+-++++++?++++++-++++	0.4	32.1124	0.4612	1.2e-05	-0.100398	0.0101276	3.645e-23	0.0101357	3.662e-23	706	FALSE	1
	cg19680332-chr11:112336028:INDEL	cg19680332	TSS200;TSS1500	NM_031938;NM_001037290	BCO2;BCO2		chr11	112046088	chr11:112336028:INDEL	chr11.112336028	289940	0.0814866	0.010586	1.387e-14	24275	D	I	0.2421	0.0162	TRUE	32	++++++-?+?+---+-+++++++-?++++++?++++	28.2	43.1832	0.07166	0.0014326	0.0765255	0.0130716	4.79e-09	0.0147464	3.279e-08	706	FALSE	1
	cg19680332-chr11:111993589:INDEL	cg19680332	TSS200;TSS1500	NM_031938;NM_001037290	BCO2;BCO2		chr11	112046088	chr11:111993589:INDEL	chr11.111993589	52499	0.153885	0.0140896	9.061e-28	11356	I	D	0.3249	0.0118	TRUE	17	?--??-????--?-+?----???-?+???--???--	70.9	54.9742	3.591e-06	0.0084051	0.166234	0.027625	1.771e-09	0.0484104	0.001479	706	FALSE	1
	cg19680332-chr11:112147780:SNP	cg19680332	TSS200;TSS1500	NM_031938;NM_001037290	BCO2;BCO2		chr11	112046088	chr11:112147780:SNP	rs7120010	101692	0.147963	0.0165782	4.451e-19	25621	A	G	0.0781	0.0136	TRUE	33	-+++++-++++++++++++++++??++++++++?++	14.8	37.565	0.2293	0.0016023	0.147298	0.0185029	1.709e-15	0.0194613	2.895e-14	706	FALSE	1
	cg19680332-chr11:112290913:SNP	cg19680332	TSS200;TSS1500	NM_031938;NM_001037290	BCO2;BCO2		chr11	112046088	chr11:112290913:SNP	rs7951272	244825	0.0927088	0.0099264	9.664e-21	27257	C	A	0.2419	0.0223	TRUE	35	-----------++--+-----+-+?--+--------	24	44.742	0.1029	0.0011037	0.088367	0.0118068	7.187e-14	0.0130625	1.272e-12	706	FALSE	1
	cg19680332-chr11:112082493:SNP	cg19680332	TSS200;TSS1500	NM_031938;NM_001037290	BCO2;BCO2		chr11	112046088	chr11:112082493:SNP	rs2518356	36405	0.216856	0.0093854	4.05e-118	24998	G	A	0.3218	0.0197	TRUE	33	-------?-?--------------?-----------	69.5	104.909	1.1e-09	0.00672	0.211687	0.0178403	1.784e-32	0.030769	1.817e-12	706	FALSE	1
	cg19680332-chr11:112083096:SNP	cg19680332	TSS200;TSS1500	NM_031938;NM_001037290	BCO2;BCO2		chr11	112046088	chr11:112083096:SNP	rs34006273	37008	-0.107215	0.0095218	2.071e-29	26437	T	C	0.294	0.0202	TRUE	34	-------?-------+-+------?------+----	21	41.7583	0.141	0.0008303	-0.104396	0.0111119	5.719e-21	0.012049	5.674e-19	706	FALSE	1
	cg19680332-chr11:112014986:SNP	cg19680332	TSS200;TSS1500	NM_031938;NM_001037290	BCO2;BCO2		chr11	112046088	chr11:112014986:SNP	rs3882892	31102	-0.101791	0.0098693	6.095e-25	26878	T	C	0.2569	0.0225	TRUE	35	------?--------+++-------------+----	0.4	34.1501	0.4605	1.53e-05	-0.101704	0.0099025	9.576e-25	0.0099129	9.761e-25	706	FALSE	1
	cg19680332-chr11:112172189:SNP	cg19680332	TSS200;TSS1500	NM_031938;NM_001037290	BCO2;BCO2		chr11	112046088	chr11:112172189:SNP	rs75831736	126101	0.151559	0.0165825	6.263e-20	26722	T	C	0.0742	0.0138	TRUE	34	-+++++-++++++++++++++++??+++++++++++	21.2	41.8965	0.1378	0.002558	0.150671	0.0193866	7.73e-15	0.021053	6.069e-13	706	FALSE	1
	cg19680332-chr11:112016514:SNP	cg19680332	TSS200;TSS1500	NM_031938;NM_001037290	BCO2;BCO2		chr11	112046088	chr11:112016514:SNP	rs5744280	29574	0.195872	0.0091984	1.29e-100	26345	A	G	0.3212	0.0187	TRUE	34	++++++?+++++++++++++++++?-++++++++++	64	91.5519	2.077e-07	0.0051753	0.189788	0.0161133	5.047e-32	0.0255191	1.648e-14	706	FALSE	1
	cg19680332-chr11:112078610:INDEL	cg19680332	TSS200;TSS1500	NM_031938;NM_001037290	BCO2;BCO2		chr11	112046088	chr11:112078610:INDEL	chr11.112078610	32522	-0.106233	0.0099396	1.161e-26	24275	I	D	0.295	0.0205	TRUE	32	+++++++?+?+++++---++++++?++++++?++++	14.5	36.2721	0.2362	0.0005467	-0.104052	0.0110752	5.719e-21	0.01163	6.578e-20	706	FALSE	1
	cg19680332-chr11:112127930:SNP	cg19680332	TSS200;TSS1500	NM_031938;NM_001037290	BCO2;BCO2		chr11	112046088	chr11:112127930:SNP	rs11214155	81842	-0.110669	0.0099129	6.109e-29	24042	C	T	0.3044	0.0182	TRUE	31	+++++++?+?+++++-+-+++?++?+?+++++++++	19.6	37.3093	0.1683	0.0007542	-0.108007	0.0114468	3.89e-21	0.0123281	2.783e-19	706	FALSE	1
	cg19680332-chr11:112322380:SNP	cg19680332	TSS200;TSS1500	NM_031938;NM_001037290	BCO2;BCO2		chr11	112046088	chr11:112322380:SNP	rs10891373	276292	0.0840781	0.0101235	9.962e-17	26328	G	A	0.2442	0.0154	TRUE	34	------+----+++-+---?---+?-----------	30.1	47.2209	0.05182	0.0015235	0.0789601	0.0126654	4.538e-10	0.0144861	6.473e-09	706	FALSE	1
	cg19680332-chr11:112277075:SNP	cg19680332	TSS200;TSS1500	NM_031938;NM_001037290	BCO2;BCO2		chr11	112046088	chr11:112277075:SNP	rs7123586	230987	0.0859475	0.0099899	7.734e-18	27242	T	C	0.2388	0.0212	TRUE	35	+++++++++++--++-+++++-+-?+++++++++++	30.5	48.8876	0.04725	0.0015485	0.0805742	0.0124749	1.055e-10	0.0143641	2.184e-09	706	FALSE	1
	cg19680332-chr11:112211026:SNP	cg19680332	TSS200;TSS1500	NM_031938;NM_001037290	BCO2;BCO2		chr11	112046088	chr11:112211026:SNP	rs1534114	164938	0.0894924	0.0091796	1.863e-22	27251	A	C	0.319	0.0188	TRUE	35	++++++++-++++---+-+++-++?+++++++++++	42.6	59.2275	0.004687	0.002216	0.0859499	0.0127123	1.369e-11	0.0159908	2.187e-08	706	FALSE	1
	cg19680332-chr11:112207502:SNP	cg19680332	TSS200;TSS1500	NM_031938;NM_001037290	BCO2;BCO2		chr11	112046088	chr11:112207502:SNP	rs11821163	161414	-0.103597	0.0087405	2.089e-32	27256	T	A	0.3922	0.0205	TRUE	35	+++++++++++-+-+-+-+++-++?+++++++++-+	47	64.183	0.001326	0.0024057	-0.0987878	0.0126448	5.606e-15	0.0164998	3.415e-10	706	FALSE	1
	cg19680332-chr11:112297942:SNP	cg19680332	TSS200;TSS1500	NM_031938;NM_001037290	BCO2;BCO2		chr11	112046088	chr11:112297942:SNP	rs7929904	251854	0.0910683	0.0100102	9.236e-20	26809	G	A	0.2411	0.0224	TRUE	35	-----------++--+---?-+-+---+--------	21.7	43.4487	0.1285	0.0009878	0.0869261	0.0117187	1.192e-13	0.012792	1.086e-12	706	FALSE	1
	cg19680332-chr11:112303628:SNP	cg19680332	TSS200;TSS1500	NM_031938;NM_001037290	BCO2;BCO2		chr11	112046088	chr11:112303628:SNP	rs10891369	257540	0.0910706	0.0100003	8.483e-20	26815	T	C	0.2412	0.0227	TRUE	35	+++++++++++--++-+++?+-+-+++-++++++-+	21	43.0398	0.1376	0.0009431	0.0869923	0.0116427	7.907e-14	0.0126591	6.288e-13	706	FALSE	1
	cg19680332-chr11:112048051:SNP	cg19680332	TSS200;TSS1500	NM_031938;NM_001037290	BCO2;BCO2		chr11	112046088	chr11:112048051:SNP	rs7121554	1963	-0.100636	0.0101041	2.282e-23	25212	T	C	0.2655	0.0204	TRUE	33	------?---?----+-+------?------+----	0	31.7686	0.4783	0	-0.100636	0.0101041	2.282e-23	0.0101041	2.282e-23	706	FALSE	1
	cg19680332-chr11:112122382:SNP	cg19680332	TSS200;TSS1500	NM_031938;NM_001037290	BCO2;BCO2		chr11	112046088	chr11:112122382:SNP	rs3018469	76294	0.169097	0.0125954	4.297e-41	22032	A	G	0.1688	0.015	TRUE	29	+++++++?+?++?++++++++?++?-?++++++?++	50.2	56.2508	0.001199	0.004728	0.163745	0.0189136	4.821e-18	0.0253035	2.345e-11	706	FALSE	1
	cg19680332-chr11:112044687:SNP	cg19680332	TSS200;TSS1500	NM_031938;NM_001037290	BCO2;BCO2		chr11	112046088	chr11:112044687:SNP	rs13328843	1401	0.215055	0.0090711	3e-124	26387	C	G	0.3329	0.0184	TRUE	34	++++++?+++++++++++++++++?+++++++++++	68.9	106.194	1.286e-09	0.0062928	0.210256	0.0170897	8.719e-35	0.0291908	1.743e-13	706	FALSE	1
	cg19680332-chr11:112068271:SNP	cg19680332	TSS200;TSS1500	NM_031938;NM_001037290	BCO2;BCO2		chr11	112046088	chr11:112068271:SNP	rs4935981	22183	0.227186	0.0114959	6.283e-87	16769	C	A	0.3179	0.0215	TRUE	21	?--??--???--?--?----??--?-?-?--??---	71.7	70.7819	1.357e-07	0.0072451	0.218695	0.0230703	2.555e-21	0.0406851	2.35e-08	706	FALSE	1
	cg19680332-chr11:111996341:SNP	cg19680332	TSS200;TSS1500	NM_031938;NM_001037290	BCO2;BCO2		chr11	112046088	chr11:111996341:SNP	rs10891326	49747	0.151224	0.0111678	8.943e-42	18088	A	G	0.3231	0.0116	TRUE	27	++++++??+?++?+-+++++++?+?-??+++++?++	61.7	67.971	1.304e-05	0.0055064	0.160374	0.0189139	2.268e-17	0.0291955	2.222e-07	706	FALSE	1
	cg19680332-chr11:112040710:SNP	cg19680332	TSS200;TSS1500	NM_031938;NM_001037290	BCO2;BCO2		chr11	112046088	chr11:112040710:SNP	rs730879	5378	0.216634	0.0090776	7.13e-126	26389	G	A	0.331	0.0235	TRUE	34	------?-----------------?-----------	69.1	106.727	1.062e-09	0.0063478	0.21151	0.0171424	5.625e-35	0.0293584	1.595e-13	706	FALSE	1
	cg19680332-chr11:112077378:SNP	cg19680332	TSS200;TSS1500	NM_031938;NM_001037290	BCO2;BCO2		chr11	112046088	chr11:112077378:SNP	rs10789863	31290	0.216976	0.0093892	3.75e-118	24998	T	A	0.3216	0.0198	TRUE	33	-------?-?--------------?-----------	69.7	105.507	8.868e-10	0.0067805	0.211997	0.017898	2.291e-32	0.0309569	2.401e-12	706	FALSE	1
	cg19680332-chr11:112072930:SNP	cg19680332	TSS200;TSS1500	NM_031938;NM_001037290	BCO2;BCO2		chr11	112046088	chr11:112072930:SNP	rs4935984	26842	0.217372	0.0093906	1.53e-118	24998	A	G	0.3213	0.0202	TRUE	33	+++++++?+?++++++++++++++?+++++++++++	69.4	104.518	1.267e-09	0.006691	0.212294	0.0178174	9.891e-33	0.0306712	1.369e-12	706	FALSE	1
	cg19680332-chr11:112016871:SNP	cg19680332	TSS200;TSS1500	NM_031938;NM_001037290	BCO2;BCO2		chr11	112046088	chr11:112016871:SNP	rs5744276	29217	-0.101639	0.0098686	7.103e-25	26877	G	C	0.2569	0.0225	TRUE	35	++++++?++++++++---+++++++++++++-++++	1.3	34.4507	0.4462	4.59e-05	-0.101382	0.0099675	2.664e-24	0.0099994	2.856e-24	706	FALSE	1
	cg19680332-chr11:112299486:SNP	cg19680332	TSS200;TSS1500	NM_031938;NM_001037290	BCO2;BCO2		chr11	112046088	chr11:112299486:SNP	rs55864947	253398	0.0911871	0.01001	8.267e-20	26807	T	C	0.2411	0.0225	TRUE	35	+++++++++++--++-+++?+-+-+++-++++++++	20.6	42.842	0.1422	0.0009243	0.0872808	0.0116221	5.918e-14	0.0126132	4.847e-13	706	FALSE	1
	cg19680332-chr11:112211380:SNP	cg19680332	TSS200;TSS1500	NM_031938;NM_001037290	BCO2;BCO2		chr11	112046088	chr11:112211380:SNP	rs4937291	165292	0.0904907	0.0091034	2.781e-23	27737	G	C	0.3177	0.0188	TRUE	36	--------+----+-+-+---+--------------	42.1	60.464	0.004776	0.0021973	0.0872799	0.0125468	3.493e-12	0.0157266	8.716e-09	706	FALSE	1
	cg19680332-chr11:112178212:SNP	cg19680332	TSS200;TSS1500	NM_031938;NM_001037290	BCO2;BCO2		chr11	112046088	chr11:112178212:SNP	rs80223103	132124	0.146777	0.0163351	2.58e-19	27237	G	A	0.0751	0.0139	TRUE	35	+-----+-----------------?-----------	19.2	42.0534	0.1615	0.0022443	0.146119	0.0188057	7.854e-15	0.0202043	3.741e-13	706	FALSE	1
	cg19680332-chr11:112207339:SNP	cg19680332	TSS200;TSS1500	NM_031938;NM_001037290	BCO2;BCO2		chr11	112046088	chr11:112207339:SNP	rs11825888	161251	-0.103389	0.0087409	2.792e-32	27257	A	G	0.3922	0.0206	TRUE	35	-----------+-+-+-+---+--?---------+-	47.1	64.2746	0.001295	0.0024133	-0.0985317	0.0126546	6.904e-15	0.0165241	3.928e-10	706	FALSE	1
	cg19680332-chr11:112042071:SNP	cg19680332	TSS200;TSS1500	NM_031938;NM_001037290	BCO2;BCO2		chr11	112046088	chr11:112042071:SNP	rs45569233	4017	0.215891	0.0090825	6.81e-125	26388	T	C	0.3313	0.0214	TRUE	34	++++++?+++++++++++++++++?+++++++++++	69.1	106.809	1.032e-09	0.0063618	0.210795	0.0171574	1.078e-34	0.0293968	2.072e-13	706	FALSE	1
	cg19680332-chr11:112005483:SNP	cg19680332	TSS200;TSS1500	NM_031938;NM_001037290	BCO2;BCO2		chr11	112046088	chr11:112005483:SNP	rs80011693	40605	-0.0950767	0.0103038	2.774e-20	24957	T	C	0.2533	0.0229	TRUE	32	------??-------+++------?-?----+----	12.7	35.4981	0.2645	0.0005015	-0.092452	0.0113365	3.484e-16	0.0117989	7.747e-16	706	FALSE	1
	cg19680332-chr11:112065923:SNP	cg19680332	TSS200;TSS1500	NM_031938;NM_001037290	BCO2;BCO2		chr11	112046088	chr11:112065923:SNP	rs71478722	19835	-0.104531	0.0118616	1.223e-18	16769	G	A	0.2982	0.0212	TRUE	21	?++??++???++?++?+-++??++?+?+?++??+++	26.8	27.3068	0.1269	0.0011096	-0.10083	0.0145704	4.509e-12	0.016195	1.086e-10	706	FALSE	1
	cg19680332-chr11:112059103:SNP	cg19680332	TSS200;TSS1500	NM_031938;NM_001037290	BCO2;BCO2		chr11	112046088	chr11:112059103:SNP	rs3929085	13015	0.179751	0.0158017	5.542e-30	15344	C	G	0.1542	0.0119	TRUE	20	+++?+???+?++?+?++++???+??-??+?+++?++	44.8	34.3911	0.01652	0.0042	0.174525	0.0230952	4.132e-14	0.0286019	3.288e-10	706	FALSE	1
	cg19680332-chr11:112203992:SNP	cg19680332	TSS200;TSS1500	NM_031938;NM_001037290	BCO2;BCO2		chr11	112046088	chr11:112203992:SNP	rs10891346	157904	0.091454	0.0091109	1.039e-23	27725	A	T	0.3165	0.019	TRUE	36	++++++++-++++-+-+-+++-++++++++++++++	41.7	60.0581	0.005269	0.0021658	0.0883682	0.0125111	1.628e-12	0.0156338	4.923e-09	706	FALSE	1
	cg19680332-chr11:111996295:SNP	cg19680332	TSS200;TSS1500	NM_031938;NM_001037290	BCO2;BCO2		chr11	112046088	chr11:111996295:SNP	rs10891325	49793	0.151298	0.0111504	6.135e-42	18089	G	A	0.325	0.0119	TRUE	27	------??-?--?-+-------?-?+??-----?--	61.4	67.3417	1.604e-05	0.0054071	0.160372	0.0187995	1.455e-17	0.0288803	1.616e-07	706	FALSE	1
	cg19680332-chr11:112208013:INDEL	cg19680332	TSS200;TSS1500	NM_031938;NM_001037290	BCO2;BCO2		chr11	112046088	chr11:112208013:INDEL	chr11.112208013	161925	-0.103177	0.0092826	1.059e-28	24276	D	I	0.3938	0.0213	TRUE	32	-------?-?-+-+-+-+---+--?------?--+-	48.1	59.7435	0.001447	0.0025976	-0.0989651	0.0136146	3.62e-13	0.0178894	8.047e-09	706	FALSE	1
	cg19680332-chr11:112201569:SNP	cg19680332	TSS200;TSS1500	NM_031938;NM_001037290	BCO2;BCO2		chr11	112046088	chr11:112201569:SNP	rs1852138	155481	-0.109455	0.0090314	8.339e-34	24997	G	A	0.4249	0.0209	TRUE	33	+++++++?+?+++-+-+-+++-++?+++++++++-+	53.2	68.3959	0.0001894	0.0031077	-0.104186	0.0139318	7.527e-14	0.0193034	1.426e-08	706	FALSE	1
	cg19680332-chr11:112168226:SNP	cg19680332	TSS200;TSS1500	NM_031938;NM_001037290	BCO2;BCO2		chr11	112046088	chr11:112168226:SNP	rs12280122	122138	0.147266	0.0162793	1.48e-19	27237	A	G	0.0756	0.0138	TRUE	35	-+++++-+++++++++++++++++?+++++++++++	13.8	39.4552	0.2391	0.0015097	0.146362	0.0180179	4.543e-16	0.0188913	6.418e-15	706	FALSE	1
	cg19680332-chr11:112076967:SNP	cg19680332	TSS200;TSS1500	NM_031938;NM_001037290	BCO2;BCO2		chr11	112046088	chr11:112076967:SNP	rs79919995	30879	0.217798	0.0093984	8.36e-119	24998	T	C	0.3205	0.0189	TRUE	33	+++++++?+?++++++++++++++?+++++++++++	69	103.253	1.996e-09	0.006586	0.213055	0.01773	2.904e-33	0.0303255	6.87e-13	706	FALSE	1
	cg19680332-chr11:112187392:SNP	cg19680332	TSS200;TSS1500	NM_031938;NM_001037290	BCO2;BCO2		chr11	112046088	chr11:112187392:SNP	rs2091289	141304	-0.113979	0.0088572	6.768e-38	26454	G	A	0.3967	0.0209	TRUE	34	+++++++?+++++-+-+-++++++?+++++++++-+	49.2	65.0006	0.0007357	0.0026235	-0.109061	0.0131215	9.44e-17	0.0174462	6.438e-11	706	FALSE	1
	cg19680332-chr11:112210999:SNP	cg19680332	TSS200;TSS1500	NM_031938;NM_001037290	BCO2;BCO2		chr11	112046088	chr11:112210999:SNP	rs1534115	164911	0.0894313	0.0091794	1.985e-22	27251	G	A	0.319	0.0188	TRUE	35	--------+----+++-+---+--?-----------	42.8	59.4227	0.004467	0.0022331	0.0858531	0.0127337	1.56e-11	0.0160432	2.484e-08	706	FALSE	1
	cg19680332-chr11:112057100:SNP	cg19680332	TSS200;TSS1500	NM_031938;NM_001037290	BCO2;BCO2		chr11	112046088	chr11:112057100:SNP	rs10891334	11012	0.219003	0.0092702	2.17e-123	25602	A	G	0.3238	0.0205	TRUE	33	++++++??++++++++++++++++?+++++++++++	68.6	101.749	3.415e-09	0.0062718	0.213959	0.0173847	8.268e-35	0.0294763	1.088e-13	706	FALSE	1
	cg19680332-chr11:112321504:SNP	cg19680332	TSS200;TSS1500	NM_031938;NM_001037290	BCO2;BCO2		chr11	112046088	chr11:112321504:SNP	rs11214209	275416	0.0842514	0.0100335	4.581e-17	26809	G	T	0.2443	0.0153	TRUE	35	------+----+++-+---?---+------------	26.1	46.0012	0.08206	0.0012614	0.0797369	0.0121603	5.486e-11	0.0135751	5.424e-10	706	FALSE	1
	cg19680332-chr11:111992592:SNP	cg19680332	TSS200;TSS1500	NM_031938;NM_001037290	BCO2;BCO2		chr11	112046088	chr11:111992592:SNP	rs11214093	53496	0.104458	0.0100025	1.574e-25	20350	T	C	0.4289	0.0252	TRUE	29	++++++?+++++?+--++++++?+?+??+++++?++	50.5	56.5256	0.001109	0.0029913	0.109659	0.0148725	1.665e-13	0.0201928	2.303e-07	706	FALSE	1
	cg19680332-chr11:112186681:SNP	cg19680332	TSS200;TSS1500	NM_031938;NM_001037290	BCO2;BCO2		chr11	112046088	chr11:112186681:SNP	rs4394864	140593	0.151206	0.0164875	4.689e-20	27223	T	C	0.0735	0.0139	TRUE	35	-+++++-+++++++++++++++++?+++++++++++	20.1	42.5418	0.1493	0.0024251	0.150629	0.0191106	3.222e-15	0.0206296	2.309e-13	706	FALSE	1
	cg19680332-chr11:112055356:SNP	cg19680332	TSS200;TSS1500	NM_031938;NM_001037290	BCO2;BCO2		chr11	112046088	chr11:112055356:SNP	rs4463877	9268	-0.111802	0.0091147	1.378e-34	25594	C	T	0.384	0.022	TRUE	33	++++++??++++-+++++++++++?+++++++++++	27.5	44.1248	0.07509	0.0010546	-0.112316	0.0111681	8.564e-24	0.0125683	5.813e-19	706	FALSE	1
	cg19680332-chr11:112080132:SNP	cg19680332	TSS200;TSS1500	NM_031938;NM_001037290	BCO2;BCO2		chr11	112046088	chr11:112080132:SNP	rs2564860	34044	0.217107	0.0093876	2.48e-118	24997	A	T	0.3218	0.0198	TRUE	33	+++++++?+?++++++++++++++?+++++++++++	69.5	104.747	1.167e-09	0.0067082	0.212107	0.0178323	1.264e-32	0.0307289	1.603e-12	706	FALSE	1
	cg19680332-chr11:112072161:SNP	cg19680332	TSS200;TSS1500	NM_031938;NM_001037290	BCO2;BCO2		chr11	112046088	chr11:112072161:SNP	rs67245191	26073	0.217363	0.0093912	1.62e-118	24998	T	G	0.3213	0.0202	TRUE	33	+++++++?+?++++++++++++++?+++++++++++	69.4	104.526	1.263e-09	0.0066927	0.212294	0.0178191	1.003e-32	0.0306758	1.382e-12	706	FALSE	1
	cg19680332-chr11:112084109:SNP	cg19680332	TSS200;TSS1500	NM_031938;NM_001037290	BCO2;BCO2		chr11	112046088	chr11:112084109:SNP	rs71466729	38021	-0.10688	0.0095287	3.378e-29	26431	A	G	0.294	0.0203	TRUE	34	-------?-------+-+------?------+----	18.6	40.5215	0.1725	0.0007141	-0.104336	0.0109216	1.258e-21	0.0117005	6.563e-20	706	FALSE	1
	cg19680332-chr11:112021767:SNP	cg19680332	TSS200;TSS1500	NM_031938;NM_001037290	BCO2;BCO2		chr11	112046088	chr11:112021767:SNP	rs5744258	24321	-0.101413	0.009867	8.859e-25	26884	G	C	0.2572	0.0225	TRUE	35	++++++?++++++++---+++++++++++++-++-+	0.6	34.1886	0.4587	1.92e-05	-0.101301	0.0099087	1.556e-24	0.0099217	1.593e-24	706	FALSE	1
	cg19680332-chr11:112208482:SNP	cg19680332	TSS200;TSS1500	NM_031938;NM_001037290	BCO2;BCO2		chr11	112046088	chr11:112208482:SNP	rs873411	162394	0.0918022	0.0091022	6.39e-24	27749	G	A	0.3172	0.0192	TRUE	36	--------+----+-+-+---+--------------	42	60.3562	0.004902	0.0021874	0.088688	0.0125325	1.477e-12	0.0156964	4.957e-09	706	FALSE	1
	cg19680332-chr11:112085316:SNP	cg19680332	TSS200;TSS1500	NM_031938;NM_001037290	BCO2;BCO2		chr11	112046088	chr11:112085316:SNP	rs2250417	39228	0.152197	0.0084201	4.969e-73	27750	T	C	0.4569	0.0245	TRUE	36	+++++++++++++++-++++++++++++++++++++	58.3	84.0138	6.542e-06	0.0036197	0.147934	0.013716	4.027e-27	0.0202115	5.065e-14	706	FALSE	1
	cg19680332-chr11:112080384:SNP	cg19680332	TSS200;TSS1500	NM_031938;NM_001037290	BCO2;BCO2		chr11	112046088	chr11:112080384:SNP	rs10891343	34296	0.151303	0.0085064	8.92e-71	27207	T	C	0.4556	0.0231	TRUE	35	+++++++++++++++-++++++++?+++++++++++	59.5	84.0457	4.017e-06	0.0037766	0.146323	0.0140666	2.424e-25	0.0210273	6.22e-13	706	FALSE	1
	cg19680332-chr11:112065483:SNP	cg19680332	TSS200;TSS1500	NM_031938;NM_001037290	BCO2;BCO2		chr11	112046088	chr11:112065483:SNP	rs7123686	19395	0.217936	0.0091286	5.69e-126	26445	C	A	0.3232	0.02	TRUE	34	-------?----------------?-----------	68.8	105.817	1.471e-09	0.0063375	0.212617	0.0171654	3.097e-35	0.0292714	9.669e-14	706	FALSE	1
	cg19680332-chr11:112303776:SNP	cg19680332	TSS200;TSS1500	NM_031938;NM_001037290	BCO2;BCO2		chr11	112046088	chr11:112303776:SNP	rs10749993	257688	0.0907762	0.0099999	1.109e-19	26813	C	T	0.2412	0.0227	TRUE	35	-----------++--+---?-+-+---+------+-	21.8	43.4619	0.1282	0.0009871	0.0865724	0.0117084	1.425e-13	0.0127828	1.235e-12	706	FALSE	1
	cg19680332-chr11:112009892:SNP	cg19680332	TSS200;TSS1500	NM_031938;NM_001037290	BCO2;BCO2		chr11	112046088	chr11:112009892:SNP	rs10891329	36196	0.19296	0.0092985	1.18e-95	25771	T	C	0.321	0.0204	TRUE	33	++++++?++++++++-++++++++?-?+++++++++	64.5	90.1308	1.944e-07	0.0052588	0.186444	0.0164364	8e-30	0.0261901	1.736e-13	706	FALSE	1
	cg19680332-chr11:112049191:SNP	cg19680332	TSS200;TSS1500	NM_031938;NM_001037290	BCO2;BCO2		chr11	112046088	chr11:112049191:SNP	rs12797880	3103	-0.100664	0.0101026	2.186e-23	25209	C	T	0.2655	0.0204	TRUE	33	++++++?+++?++++-+-++++++?++++++-++++	1.3	32.4133	0.4464	4.42e-05	-0.100398	0.0102022	7.506e-23	0.010233	7.788e-23	706	FALSE	1
	cg19680332-chr11:112033129:SNP	cg19680332	TSS200;TSS1500	NM_031938;NM_001037290	BCO2;BCO2		chr11	112046088	chr11:112033129:SNP	rs11606049	12959	-0.0989031	0.0098702	1.241e-23	26865	T	C	0.2562	0.0252	TRUE	35	------?--------+++-------------+--+-	0	33.2285	0.5053	0	-0.0989031	0.0098702	1.241e-23	0.0098702	1.241e-23	706	FALSE	1
	cg19680332-chr11:112166413:SNP	cg19680332	TSS200;TSS1500	NM_031938;NM_001037290	BCO2;BCO2		chr11	112046088	chr11:112166413:SNP	rs7103968	120325	0.148304	0.0162623	7.55e-20	27235	A	G	0.0757	0.0138	TRUE	35	-+++++-+++++++++++++++++?+++++++++++	13.9	39.4828	0.2382	0.0015142	0.1474	0.018009	2.727e-16	0.0188848	4.059e-15	706	FALSE	1
	cg19680332-chr11:112082775:SNP	cg19680332	TSS200;TSS1500	NM_031938;NM_001037290	BCO2;BCO2		chr11	112046088	chr11:112082775:SNP	rs71478724	36687	-0.106269	0.0095138	5.723e-29	26455	G	A	0.2942	0.0201	TRUE	34	+++++++?+++++++-+-++++++?++++++-++++	21.3	41.9485	0.1366	0.0008469	-0.103478	0.0111337	1.484e-20	0.0120936	1.534e-18	706	FALSE	1
	cg19680332-chr11:112043029:SNP	cg19680332	TSS200;TSS1500	NM_031938;NM_001037290	BCO2;BCO2		chr11	112046088	chr11:112043029:SNP	rs4937123	3059	0.209337	0.0093102	5.87e-112	25566	G	A	0.3223	0.0187	TRUE	33	------??----------------?-----------	67.5	98.4013	1.118e-08	0.0060254	0.204154	0.0171916	1.592e-32	0.0286293	2.632e-13	706	FALSE	1
	cg19680332-chr11:112012812:INDEL	cg19680332	TSS200;TSS1500	NM_031938;NM_001037290	BCO2;BCO2		chr11	112046088	chr11:112012812:INDEL	chr11.112012812	33276	-0.0977984	0.0126856	1.264e-14	15907	I	D	0.265	0.019	TRUE	20	?++??+????++?++?--++??++?+?+?++??+-+	5.4	20.0924	0.389	0.0001912	-0.0964348	0.013258	3.498e-13	0.013415	3.094e-13	706	FALSE	1
	cg19680332-chr11:112094487:SNP	cg19680332	TSS200;TSS1500	NM_031938;NM_001037290	BCO2;BCO2		chr11	112046088	chr11:112094487:SNP	rs975020	48399	0.160193	0.0126226	6.637e-37	24593	A	G	0.1484	0.0124	TRUE	32	++++++++++++?+++++++++++?-?++++++?++	41.9	53.3837	0.007484	0.0037404	0.15538	0.0174844	6.291e-19	0.0217368	1.711e-13	706	FALSE	1
	cg19680332-chr11:112295310:INDEL	cg19680332	TSS200;TSS1500	NM_031938;NM_001037290	BCO2;BCO2		chr11	112046088	chr11:112295310:INDEL	chr11.112295310	249222	0.0855343	0.0107212	1.486e-15	23371	D	I	0.2409	0.0238	TRUE	31	+++++++?+?+--++-+++?+-+-?++-+++?++++	27.8	41.5268	0.07852	0.0013921	0.0800407	0.0131832	1.268e-09	0.0148405	8.236e-09	706	FALSE	1
	cg19680332-chr11:112038086:SNP	cg19680332	TSS200;TSS1500	NM_031938;NM_001037290	BCO2;BCO2		chr11	112046088	chr11:112038086:SNP	rs2904613	8002	0.217239	0.0090772	1.41e-126	26386	A	G	0.3312	0.0238	TRUE	34	++++++?+++++++++++++++++?+++++++++++	68.9	106.156	1.304e-09	0.0062981	0.212242	0.0170967	2.188e-35	0.0292	1.009e-13	706	FALSE	1
	cg19680332-chr11:112027364:SNP	cg19680332	TSS200;TSS1500	NM_031938;NM_001037290	BCO2;BCO2		chr11	112046088	chr11:112027364:SNP	rs5744240	18724	0.194702	0.0091996	2.05e-99	26384	A	C	0.3202	0.0242	TRUE	34	++++++?+++++++++++++++++?-++++++++++	63.6	90.6194	2.838e-07	0.0050942	0.188627	0.0160323	5.882e-32	0.0252626	1.287e-14	706	FALSE	1
	cg19680332-chr11:112068219:SNP	cg19680332	TSS200;TSS1500	NM_031938;NM_001037290	BCO2;BCO2		chr11	112046088	chr11:112068219:SNP	rs11214126	22131	-0.125818	0.0090201	3.209e-44	24994	T	C	0.4114	0.0223	TRUE	33	-------?-?--------------?+----------	36.4	50.3531	0.02061	0.0015622	-0.122542	0.0118593	4.997e-25	0.0141934	7.685e-19	706	FALSE	1
	cg19680332-chr11:112099410:SNP	cg19680332	TSS200;TSS1500	NM_031938;NM_001037290	BCO2;BCO2		chr11	112046088	chr11:112099410:SNP	rs3819331	53322	0.160281	0.0126029	4.71e-37	24637	C	T	0.1483	0.0117	TRUE	32	------------?-----------?+?------?--	42.9	54.3285	0.005922	0.003887	0.155306	0.0176224	1.218e-18	0.022087	3.963e-13	706	FALSE	1
	cg19680332-chr11:112025915:SNP	cg19680332	TSS200;TSS1500	NM_031938;NM_001037290	BCO2;BCO2		chr11	112046088	chr11:112025915:SNP	rs4988359	20173	-0.0968132	0.0098641	9.737e-23	26884	C	T	0.2574	0.0224	TRUE	35	++++++?++++++++---+++++++++++++-++-+	0	33.4417	0.4948	0	-0.0968132	0.0098641	9.737e-23	0.0098641	9.737e-23	706	FALSE	1
	cg19680332-chr11:112068100:SNP	cg19680332	TSS200;TSS1500	NM_031938;NM_001037290	BCO2;BCO2		chr11	112046088	chr11:112068100:SNP	rs12795478	22012	-0.105969	0.0093969	1.705e-29	27211	T	A	0.292	0.023	TRUE	35	+++++++++++++++-+-++++++?+++++++++++	15.6	40.2822	0.2121	0.000579	-0.103891	0.010527	5.674e-23	0.0111332	1.761e-21	706	FALSE	1
	cg19680332-chr11:112023827:SNP	cg19680332	TSS200;TSS1500	NM_031938;NM_001037290	BCO2;BCO2		chr11	112046088	chr11:112023827:SNP	rs1834481	22261	-0.0962773	0.0099515	3.863e-22	26373	G	C	0.258	0.0222	TRUE	34	++++?+?++++++++---+++++++++++++-++-+	0	32.3376	0.4999	0	-0.0962773	0.0099515	3.863e-22	0.0099515	3.863e-22	706	FALSE	1
	cg19680332-chr11:112211791:SNP	cg19680332	TSS200;TSS1500	NM_031938;NM_001037290	BCO2;BCO2		chr11	112046088	chr11:112211791:SNP	rs1534112	165703	0.0890233	0.0091805	3.106e-22	27251	G	A	0.3189	0.0188	TRUE	35	--------+----+++-+---+--?-----------	43	59.6313	0.004243	0.0022519	0.0854188	0.0127583	2.155e-11	0.0161014	3.222e-08	706	FALSE	1
	cg19680332-chr11:112075085:SNP	cg19680332	TSS200;TSS1500	NM_031938;NM_001037290	BCO2;BCO2		chr11	112046088	chr11:112075085:SNP	rs71478723	28997	-0.105656	0.0095121	1.153e-28	26460	G	A	0.2944	0.0204	TRUE	34	+++++++?+++++++-+-++++++?++++++-++++	20.8	41.6777	0.1429	0.0008209	-0.102993	0.0110881	1.563e-20	0.0120134	1.433e-18	706	FALSE	1
	cg19680332-chr11:112158076:SNP	cg19680332	TSS200;TSS1500	NM_031938;NM_001037290	BCO2;BCO2		chr11	112046088	chr11:112158076:SNP	rs76939972	111988	0.148312	0.0163534	1.199e-19	26741	T	C	0.0766	0.0124	TRUE	34	-+++++-++++++++++++++++??+++++++++++	21	41.7878	0.1403	0.0024571	0.147659	0.0190872	1.026e-14	0.0207083	7.952e-13	706	FALSE	1
	cg19680332-chr11:112299844:SNP	cg19680332	TSS200;TSS1500	NM_031938;NM_001037290	BCO2;BCO2		chr11	112046088	chr11:112299844:SNP	rs11512548	253756	0.0913292	0.0100068	7.06e-20	26814	A	T	0.2411	0.0224	TRUE	35	+++++++++++--++-+++?+-+-+++-++++++++	21.2	43.1498	0.1351	0.0009558	0.0872569	0.0116672	7.5e-14	0.0126997	6.411e-13	706	FALSE	1
	cg19680332-chr11:112078974:SNP	cg19680332	TSS200;TSS1500	NM_031938;NM_001037290	BCO2;BCO2		chr11	112046088	chr11:112078974:SNP	rs1896943	32886	0.217009	0.0093875	3.13e-118	24998	T	C	0.3218	0.0198	TRUE	33	+++++++?+?++++++++++++++?+++++++++++	69.5	105.007	1.062e-09	0.0067318	0.21206	0.0178525	1.532e-32	0.0308046	1.859e-12	706	FALSE	1
	cg19680332-chr11:112293882:SNP	cg19680332	TSS200;TSS1500	NM_031938;NM_001037290	BCO2;BCO2		chr11	112046088	chr11:112293882:SNP	rs10749991	247794	0.0918894	0.0098308	9.012e-21	27741	G	A	0.2425	0.0222	TRUE	36	-----------++--+-----+-+---+--------	23	45.4592	0.1109	0.0010528	0.0878431	0.0116021	3.695e-14	0.0127686	6.178e-13	706	FALSE	1
	cg19680332-chr11:112039421:SNP	cg19680332	TSS200;TSS1500	NM_031938;NM_001037290	BCO2;BCO2		chr11	112046088	chr11:112039421:SNP	rs36077191	6667	-0.100011	0.0101046	4.268e-23	25208	T	C	0.2655	0.0204	TRUE	33	------?---?----+-+------?------+----	1.2	32.3926	0.4474	4.2e-05	-0.0997517	0.0101994	1.37e-22	0.0102286	1.406e-22	706	FALSE	1
	cg19680332-chr11:112326178:SNP	cg19680332	TSS200;TSS1500	NM_031938;NM_001037290	BCO2;BCO2		chr11	112046088	chr11:112326178:SNP	rs10891374	280090	0.085118	0.0098488	5.5e-18	27750	T	C	0.2452	0.0152	TRUE	36	++++++-++++---+-+++++++-++++++++++++	28.6	49.0272	0.05807	0.001418	0.0803521	0.0121541	3.815e-11	0.013796	6.838e-10	706	FALSE	1
	cg19680332-chr11:112295234:SNP	cg19680332	TSS200;TSS1500	NM_031938;NM_001037290	BCO2;BCO2		chr11	112046088	chr11:112295234:SNP	rs10789882	249146	0.0913791	0.0099971	6.212e-20	26805	T	C	0.2425	0.0225	TRUE	35	+++++++++++--++-+++?+-+-+++-++++++++	24.4	44.946	0.09925	0.0011412	0.0870527	0.0119327	2.979e-13	0.0132156	4.695e-12	706	FALSE	1
	cg19680332-chr11:112035507:SNP	cg19680332	TSS200;TSS1500	NM_031938;NM_001037290	BCO2;BCO2		chr11	112046088	chr11:112035507:SNP	rs1946519	10581	-0.122002	0.0091103	6.766e-41	25219	A	C	0.4018	0.022	TRUE	33	------?---?-------------?+----------	34.1	48.5861	0.03036	0.0014418	-0.122942	0.0117792	1.676e-25	0.0138324	1.144e-18	706	FALSE	1
	cg19680332-chr11:112014136:SNP	cg19680332	TSS200;TSS1500	NM_031938;NM_001037290	BCO2;BCO2		chr11	112046088	chr11:112014136:SNP	rs5744292	31952	-0.10132	0.0098698	1.006e-24	26877	C	T	0.2569	0.0226	TRUE	35	++++++?++++++++---+++++++++++++-++++	0.6	34.2186	0.4573	2.23e-05	-0.101193	0.0099181	1.926e-24	0.0099332	1.98e-24	706	FALSE	1
	cg19680332-chr11:112033636:SNP	cg19680332	TSS200;TSS1500	NM_031938;NM_001037290	BCO2;BCO2		chr11	112046088	chr11:112033636:SNP	rs7106524	12452	0.207166	0.0090025	3.53e-117	26350	A	G	0.3467	0.0283	TRUE	34	++++++?+++++++++++++++++?+++++++++++	63.4	90.227	3.235e-07	0.0048452	0.201	0.0156625	1.068e-37	0.0246141	3.878e-17	706	FALSE	1
	cg19680332-chr11:112034062:INDEL	cg19680332	TSS200;TSS1500	NM_031938;NM_001037290	BCO2;BCO2		chr11	112046088	chr11:112034062:INDEL	chr11.112034062	12026	-0.100099	0.0105851	3.182e-21	23415	I	D	0.2571	0.0267	TRUE	31	++++++??+?+++++---++++++?++++++?++-+	0	27.6418	0.5894	0	-0.100099	0.0105851	3.182e-21	0.0105851	3.182e-21	706	FALSE	1
	cg19680332-chr11:112174213:SNP	cg19680332	TSS200;TSS1500	NM_031938;NM_001037290	BCO2;BCO2		chr11	112046088	chr11:112174213:SNP	rs7104380	128125	0.14634	0.016319	3.035e-19	27237	G	A	0.0752	0.0139	TRUE	35	+-----+-----------------?-----------	18.3	41.6108	0.1732	0.0021167	0.145602	0.0186669	6.19e-15	0.019972	2.349e-13	706	FALSE	1
	cg19680332-chr11:112067535:INDEL	cg19680332	TSS200;TSS1500	NM_031938;NM_001037290	BCO2;BCO2		chr11	112046088	chr11:112067535:INDEL	chr11.112067535	21447	0.193578	0.0166886	4.149e-31	11713	D	I	0.1867	0.0119	TRUE	14	?++??++???++?+???+????+??-?+??+???++	62	34.1722	0.001133	0.0066519	0.189562	0.0292971	9.779e-11	0.0438683	1.021e-05	706	FALSE	1
	cg19680332-chr11:112164861:INDEL	cg19680332	TSS200;TSS1500	NM_031938;NM_001037290	BCO2;BCO2		chr11	112046088	chr11:112164861:INDEL	chr11.112164861	118773	0.149773	0.0157075	1.497e-21	15645	D	I	0.1502	0.0115	TRUE	20	?++??+-???++?++?++++??++?-?+?++???++	49.6	37.6628	0.006549	0.0049954	0.142467	0.0237199	1.899e-09	0.0311362	1.508e-06	706	FALSE	1
	cg19680332-chr11:112301210:SNP	cg19680332	TSS200;TSS1500	NM_031938;NM_001037290	BCO2;BCO2		chr11	112046088	chr11:112301210:SNP	rs10891368	255122	0.0910237	0.0100048	9.205e-20	26812	A	T	0.2411	0.0223	TRUE	35	+++++++++++--++-+++?+-+-+++-++++++++	21.7	43.4371	0.1288	0.0009855	0.0868722	0.01171	1.183e-13	0.0127818	1.069e-12	706	FALSE	1
	cg19680332-chr11:112035458:SNP	cg19680332	TSS200;TSS1500	NM_031938;NM_001037290	BCO2;BCO2		chr11	112046088	chr11:112035458:SNP	rs1946518	10630	-0.122486	0.0091125	3.451e-41	25219	T	G	0.4015	0.0212	TRUE	33	------?---?-------------?+----------	34.5	48.8607	0.02861	0.0014664	-0.123541	0.0118186	1.419e-25	0.0139138	1.33e-18	706	FALSE	1
	cg19680332-chr11:112146017:INDEL	cg19680332	TSS200;TSS1500	NM_031938;NM_001037290	BCO2;BCO2		chr11	112046088	chr11:112146017:INDEL	chr11.112146017	99929	0.146251	0.0176087	9.932e-17	23423	D	I	0.0755	0.0138	TRUE	30	-+++++-?+?+++++++++++?+??++++++?++++	30.9	41.9931	0.05624	0.0042451	0.145676	0.0222886	6.322e-11	0.025498	9.708e-09	706	FALSE	1
	cg19680332-chr11:112044917:SNP	cg19680332	TSS200;TSS1500	NM_031938;NM_001037290	BCO2;BCO2		chr11	112046088	chr11:112044917:SNP	rs7131094	1171	-0.0999984	0.0101038	4.285e-23	25213	T	C	0.2655	0.0204	TRUE	33	------?---?----+-+------?------+----	0.2	32.0592	0.4638	6.3e-06	-0.099958	0.0101182	5.134e-23	0.0101225	5.142e-23	706	FALSE	1
	cg19680332-chr11:112014761:SNP	cg19680332	TSS200;TSS1500	NM_031938;NM_001037290	BCO2;BCO2		chr11	112046088	chr11:112014761:SNP	rs3882891	31327	-0.0985978	0.0088289	5.871e-29	26382	G	T	0.4215	0.0216	TRUE	34	++++++?+++++++++++-+++++?-++++++++++	32.6	48.9516	0.03644	0.0012995	-0.0992925	0.0112546	1.12e-18	0.0130966	5.132e-14	706	FALSE	1
	cg19680332-chr11:112055101:SNP	cg19680332	TSS200;TSS1500	NM_031938;NM_001037290	BCO2;BCO2		chr11	112046088	chr11:112055101:SNP	rs7121458	9013	0.218096	0.0092597	1.16e-122	25601	A	G	0.3247	0.021	TRUE	33	++++++??++++++++++++++++?+++++++++++	68.2	100.744	4.884e-09	0.0061673	0.21319	0.0172828	5.838e-35	0.0291517	7.352e-14	706	FALSE	1
	cg19680332-chr11:112044398:SNP	cg19680332	TSS200;TSS1500	NM_031938;NM_001037290	BCO2;BCO2		chr11	112046088	chr11:112044398:SNP	rs12420476	1690	-0.102033	0.0100865	4.702e-24	25213	C	A	0.2674	0.0221	TRUE	33	++++++?+++?++++-+-++++++?++++++-++++	0	31.0723	0.5133	0	-0.102033	0.0100865	4.702e-24	0.0100865	4.702e-24	706	FALSE	1
	cg19680332-chr11:112214091:SNP	cg19680332	TSS200;TSS1500	NM_031938;NM_001037290	BCO2;BCO2		chr11	112046088	chr11:112214091:SNP	rs4269955	168003	0.0914293	0.0092432	4.529e-23	26929	C	T	0.3166	0.0191	TRUE	35	-------?+----+-+-+---+--------------	45	61.8328	0.00244	0.0024798	0.0880463	0.0131019	1.816e-11	0.0168097	5.356e-08	706	FALSE	1
	cg19680332-chr11:112031798:INDEL	cg19680332	TSS200;TSS1500	NM_031938;NM_001037290	BCO2;BCO2		chr11	112046088	chr11:112031798:INDEL	chr11.112031798	14290	-0.09557	0.0127504	6.606e-14	15906	I	D	0.2612	0.0254	TRUE	20	?++??+????++?++?--++??++?+?+?++??+-+	0	18.831	0.4677	0	-0.09557	0.0127504	6.606e-14	0.0127504	6.606e-14	706	FALSE	1
	cg19680332-chr11:112009125:SNP	cg19680332	TSS200;TSS1500	NM_031938;NM_001037290	BCO2;BCO2		chr11	112046088	chr11:112009125:SNP	rs10891328	36963	0.192427	0.0094461	3.03e-92	25001	T	A	0.3199	0.0204	TRUE	32	------??----------------?+?---------	65.2	89.0483	1.614e-07	0.0054299	0.185528	0.0168903	4.546e-28	0.0271343	1.325e-12	706	FALSE	1
	cg19680332-chr11:112309057:SNP	cg19680332	TSS200;TSS1500	NM_031938;NM_001037290	BCO2;BCO2		chr11	112046088	chr11:112309057:SNP	rs10749995	262969	0.0913397	0.0099916	6.153e-20	26843	A	G	0.2413	0.0227	TRUE	35	+++++++++++--++-+++?+-+-+++-++++++-+	19.6	42.273	0.156	0.0008616	0.0875501	0.0115103	2.822e-14	0.0124228	1.945e-13	706	FALSE	1
	cg19680332-chr11:112029721:SNP	cg19680332	TSS200;TSS1500	NM_031938;NM_001037290	BCO2;BCO2		chr11	112046088	chr11:112029721:SNP	rs4937113	16367	-0.100367	0.0088212	5.383e-30	26375	A	T	0.4233	0.0272	TRUE	34	------?-----------+-----?+----------	33	49.2625	0.03415	0.0013226	-0.101043	0.0112867	3.479e-19	0.0131683	2.5e-14	706	FALSE	1
	cg19680332-chr11:112061361:SNP	cg19680332	TSS200;TSS1500	NM_031938;NM_001037290	BCO2;BCO2		chr11	112046088	chr11:112061361:SNP	rs11214124	15273	0.218593	0.0092698	6.03e-123	25583	T	C	0.3236	0.0212	TRUE	33	++++++??++++++++++++++++?+++++++++++	68.5	101.45	3.8e-09	0.0062447	0.213755	0.0173678	8.245e-35	0.0293884	1.022e-13	706	FALSE	1
	cg19680332-chr11:112059195:INDEL	cg19680332	TSS200;TSS1500	NM_031938;NM_001037290	BCO2;BCO2		chr11	112046088	chr11:112059195:INDEL	chr11.112059195	13107	0.223069	0.0112594	2.357e-87	18487	D	I	0.2916	0.0253	TRUE	22	+++??+????++?++?++++??+??+?++++?++++	70.8	71.8959	1.74e-07	0.0069383	0.223659	0.0222717	9.93e-24	0.0385479	7.174e-09	706	FALSE	1
	cg19680332-chr11:112078120:SNP	cg19680332	TSS200;TSS1500	NM_031938;NM_001037290	BCO2;BCO2		chr11	112046088	chr11:112078120:SNP	rs1972421	32032	0.217031	0.0093881	3.07e-118	24998	T	C	0.3221	0.0199	TRUE	33	+++++++?+?++++++++++++++?+++++++++++	69	103.31	1.955e-09	0.0065764	0.211997	0.0177143	5.256e-33	0.030309	8.031e-13	706	FALSE	1
	cg19680332-chr11:112291362:SNP	cg19680332	TSS200;TSS1500	NM_031938;NM_001037290	BCO2;BCO2		chr11	112046088	chr11:112291362:SNP	rs7926370	245274	0.0929248	0.0098417	3.661e-21	27733	G	A	0.242	0.022	TRUE	36	-----------++--+-----+-+---+--------	23.4	45.7194	0.1061	0.0010814	0.0888514	0.0116553	2.473e-14	0.012856	4.896e-13	706	FALSE	1
	cg19680332-chr11:112051169:SNP	cg19680332	TSS200;TSS1500	NM_031938;NM_001037290	BCO2;BCO2		chr11	112046088	chr11:112051169:SNP	rs2115763	5081	0.202107	0.0096655	4.34e-97	23624	T	A	0.3227	0.0216	TRUE	31	----?-??-?--------------?-----------	70.6	101.994	8.97e-10	0.0070644	0.198149	0.0187635	4.551e-26	0.0328608	7.729e-10	706	FALSE	1
	cg19680332-chr11:112292395:SNP	cg19680332	TSS200;TSS1500	NM_031938;NM_001037290	BCO2;BCO2		chr11	112046088	chr11:112292395:SNP	rs7107709	246307	0.0896668	0.010008	3.262e-19	26925	C	A	0.2405	0.0227	TRUE	35	-------?---++--+-----+-+---+--------	22	43.5866	0.1256	0.0010016	0.0856656	0.0117339	2.863e-13	0.0128299	2.771e-12	706	FALSE	1
	cg19680332-chr11:112013786:SNP	cg19680332	TSS200;TSS1500	NM_031938;NM_001037290	BCO2;BCO2		chr11	112046088	chr11:112013786:SNP	rs4937100	32302	0.195351	0.0091853	2.25e-100	26383	G	A	0.3223	0.019	TRUE	34	------?--------+--------?+----------	64	91.7784	1.924e-07	0.0051804	0.189045	0.0161093	8.42e-32	0.0255458	2.056e-14	706	FALSE	1
	cg19680332-chr11:112037014:SNP	cg19680332	TSS200;TSS1500	NM_031938;NM_001037290	BCO2;BCO2		chr11	112046088	chr11:112037014:SNP	rs5744222	9074	-0.100075	0.0101067	4.083e-23	25217	T	G	0.265	0.0203	TRUE	33	------?---?----+-+------?------+----	1.3	32.4257	0.4458	4.56e-05	-0.0997975	0.0102094	1.441e-22	0.0102411	1.486e-22	706	FALSE	1
	cg19680332-chr11:112311043:SNP	cg19680332	TSS200;TSS1500	NM_031938;NM_001037290	BCO2;BCO2		chr11	112046088	chr11:112311043:SNP	rs7932830	264955	0.085351	0.0097735	2.482e-18	27743	T	G	0.2495	0.0434	TRUE	36	+++++++++++--++-+++-+-+-+++-++++++-+	30.9	50.6803	0.04204	0.0015598	0.0807778	0.012262	4.468e-11	0.0141521	1.63e-09	706	FALSE	1
	cg19680332-chr11:112303259:SNP	cg19680332	TSS200;TSS1500	NM_031938;NM_001037290	BCO2;BCO2		chr11	112046088	chr11:112303259:SNP	rs10749992	257171	0.0908988	0.01	9.913e-20	26813	C	T	0.2413	0.0228	TRUE	35	-----------++--+---?-+-+---+------+-	21.4	43.2818	0.1322	0.0009683	0.0867522	0.0116802	1.109e-13	0.0127299	9.294e-13	706	FALSE	1
	cg19680332-chr11:112127526:SNP	cg19680332	TSS200;TSS1500	NM_031938;NM_001037290	BCO2;BCO2		chr11	112046088	chr11:112127526:SNP	rs17490906	81438	0.151164	0.0185972	4.353e-16	21221	T	G	0.0752	0.0155	TRUE	27	-++?++-?+?++++++++??+?+??++++++++?++	36.7	41.096	0.03035	0.0055418	0.150446	0.0247816	1.272e-09	0.029395	2.711e-07	706	FALSE	1
	cg19680332-chr11:112210052:SNP	cg19680332	TSS200;TSS1500	NM_031938;NM_001037290	BCO2;BCO2		chr11	112046088	chr11:112210052:SNP	rs2103173	163964	0.0904871	0.0091837	6.652e-23	27255	C	T	0.3185	0.0185	TRUE	35	--------+----+-+-+---+--?-----------	44.6	61.3628	0.00275	0.0024058	0.0867792	0.0129536	2.095e-11	0.0165746	4.778e-08	706	FALSE	1
	cg19680332-chr11:112069581:INDEL	cg19680332	TSS200;TSS1500	NM_031938;NM_001037290	BCO2;BCO2		chr11	112046088	chr11:112069581:INDEL	chr11.112069581	23493	0.177315	0.010996	1.691e-58	16763	D	I	0.4066	0.0176	TRUE	21	?++??++???++?++?++++??++?+?+?++??+++	63.8	55.2245	3.801e-05	0.0045955	0.172467	0.0195278	1.029e-18	0.0303623	5.222e-09	706	FALSE	1
	cg19680332-chr11:112073481:SNP	cg19680332	TSS200;TSS1500	NM_031938;NM_001037290	BCO2;BCO2		chr11	112046088	chr11:112073481:SNP	rs10891341	27393	0.217425	0.0093901	1.31e-118	24998	C	A	0.3214	0.0202	TRUE	33	-------?-?--------------?-----------	69.3	104.285	1.377e-09	0.006669	0.212407	0.0177975	7.806e-33	0.0306017	1.203e-12	706	FALSE	1
	cg19680332-chr11:112031624:SNP	cg19680332	TSS200;TSS1500	NM_031938;NM_001037290	BCO2;BCO2		chr11	112046088	chr11:112031624:SNP	rs2043055	14464	0.206004	0.0089867	2.72e-116	26396	G	A	0.349	0.0287	TRUE	34	------?-----------------?-----------	62.9	89.0583	4.771e-07	0.0047295	0.199407	0.0155328	1.006e-37	0.0242527	1.995e-17	706	FALSE	1
	cg19680332-chr11:112071294:SNP	cg19680332	TSS200;TSS1500	NM_031938;NM_001037290	BCO2;BCO2		chr11	112046088	chr11:112071294:SNP	rs12420140	25206	-0.102876	0.009473	1.788e-27	27200	A	G	0.2853	0.0217	TRUE	35	---------------+++------?-----------	10.6	38.0143	0.2915	0.000376	-0.101261	0.0102321	4.314e-23	0.0105914	2.65e-22	706	FALSE	1
	cg19680332-chr11:112205952:INDEL	cg19680332	TSS200;TSS1500	NM_031938;NM_001037290	BCO2;BCO2		chr11	112046088	chr11:112205952:INDEL	chr11.112205952	159864	-0.102181	0.009276	3.211e-28	24271	D	I	0.396	0.0205	TRUE	32	-------?-?-+-+-+-+------?------?--+-	47.9	59.521	0.001536	0.0025739	-0.0979352	0.0135796	5.515e-13	0.0178101	9.623e-09	706	FALSE	1
	cg19680332-chr11:111993733:INDEL	cg19680332	TSS200;TSS1500	NM_031938;NM_001037290	BCO2;BCO2		chr11	112046088	chr11:111993733:INDEL	chr11.111993733	52355	0.151746	0.0140634	3.835e-27	11359	D	I	0.3284	0.0103	TRUE	17	?++??+????++?+-?++++???+?-???++???++	68.2	50.2778	2.07e-05	0.0073651	0.162772	0.0264053	7.077e-10	0.0441924	0.0005953	706	FALSE	1
	cg19680332-chr11:112022848:SNP	cg19680332	TSS200;TSS1500	NM_031938;NM_001037290	BCO2;BCO2		chr11	112046088	chr11:112022848:SNP	rs5744256	23240	-0.101774	0.0098671	6.06e-25	26888	G	A	0.2571	0.0225	TRUE	35	++++++?++++++++---+++++++++++++-++-+	0.7	34.2438	0.456	2.48e-05	-0.101632	0.0099209	1.256e-24	0.0099379	1.298e-24	706	FALSE	1
	cg19680332-chr11:112314415:SNP	cg19680332	TSS200;TSS1500	NM_031938;NM_001037290	BCO2;BCO2		chr11	112046088	chr11:112314415:SNP	rs1608820	268327	0.0891981	0.0102583	3.461e-18	25544	G	A	0.2407	0.0225	TRUE	33	-------?---++--+---?-+-+?--+------+-	21.9	40.9978	0.1323	0.0009906	0.0846316	0.0120376	2.057e-12	0.0131427	1.146e-11	706	FALSE	1
	cg19680332-chr11:112055979:SNP	cg19680332	TSS200;TSS1500	NM_031938;NM_001037290	BCO2;BCO2		chr11	112046088	chr11:112055979:SNP	rs2059959	9891	0.218117	0.0092619	1.26e-122	25600	G	A	0.3244	0.0208	TRUE	33	------??----------------?-----------	68.5	101.507	3.723e-09	0.0062387	0.213161	0.0173494	1.072e-34	0.0293796	1.135e-13	706	FALSE	1
	cg20424530-chr12:44088214:SNP	cg20424530	1stExon;5'UTR;1stExon;TSS1500;TSS1500;5'UTR;5'UTR;TSS1500;TSS1500;TSS1500	NM_001098615;NM_031292;NM_001098614;NM_001145258;NM_016123;NM_001098615;NM_001098614;NM_001145256;NM_001145257;NM_001114182	PUS7L;PUS7L;PUS7L;IRAK4;IRAK4;PUS7L;PUS7L;IRAK4;IRAK4;IRAK4	Island	chr12	44152509	chr12:44088214:SNP	rs12230995	64295	0.0972619	0.0091372	1.848e-26	24996	G	A	0.4086	0.0264	TRUE	33	------+?-?-++-----------?------+--+-	61.6	83.3732	1.84e-06	0.0044854	0.0972115	0.0155096	3.661e-10	0.0238063	4.397e-05	728	FALSE	1
	cg20424530-chr12:44076752:SNP	cg20424530	1stExon;5'UTR;1stExon;TSS1500;TSS1500;5'UTR;5'UTR;TSS1500;TSS1500;TSS1500	NM_001098615;NM_031292;NM_001098614;NM_001145258;NM_016123;NM_001098615;NM_001098614;NM_001145256;NM_001145257;NM_001114182	PUS7L;PUS7L;PUS7L;IRAK4;IRAK4;PUS7L;PUS7L;IRAK4;IRAK4;IRAK4	Island	chr12	44152509	chr12:44076752:SNP	rs7309677	75757	0.0901946	0.0087677	8.053e-25	27228	C	A	0.408	0.0237	TRUE	35	------+----++-----------?------+--+-	57.4	79.8069	1.505e-05	0.0036706	0.091295	0.0141201	1.009e-10	0.0205801	1.173e-05	728	FALSE	1
	cg20424530-chr12:44079383:SNP	cg20424530	1stExon;5'UTR;1stExon;TSS1500;TSS1500;5'UTR;5'UTR;TSS1500;TSS1500;TSS1500	NM_001098615;NM_031292;NM_001098614;NM_001145258;NM_016123;NM_001098615;NM_001098614;NM_001145256;NM_001145257;NM_001114182	PUS7L;PUS7L;PUS7L;IRAK4;IRAK4;PUS7L;PUS7L;IRAK4;IRAK4;IRAK4	Island	chr12	44152509	chr12:44079383:SNP	rs113612696	73126	0.0886694	0.0090482	1.129e-22	24759	G	C	0.4637	0.0436	TRUE	33	------+?-?-++------------------?--+-	60.1	80.1725	5.171e-06	0.0041279	0.0896674	0.0151024	2.897e-09	0.0226691	9.174e-05	728	FALSE	1
	cg20424530-chr12:44059056:SNP	cg20424530	1stExon;5'UTR;1stExon;TSS1500;TSS1500;5'UTR;5'UTR;TSS1500;TSS1500;TSS1500	NM_001098615;NM_031292;NM_001098614;NM_001145258;NM_016123;NM_001098615;NM_001098614;NM_001145256;NM_001145257;NM_001114182	PUS7L;PUS7L;PUS7L;IRAK4;IRAK4;PUS7L;PUS7L;IRAK4;IRAK4;IRAK4	Island	chr12	44152509	chr12:44059056:SNP	rs277213	93453	-0.120618	0.0087958	8.474e-43	27748	C	A	0.3709	0.023	TRUE	36	++++++-++++--++++++++-+++++++++-++++	80.5	179.319	2.714e-21	0.0116322	-0.125551	0.0207104	1.342e-09	0.0450644	0.007438	728	FALSE	1
	cg20424530-chr12:44068670:SNP	cg20424530	1stExon;5'UTR;1stExon;TSS1500;TSS1500;5'UTR;5'UTR;TSS1500;TSS1500;TSS1500	NM_001098615;NM_031292;NM_001098614;NM_001145258;NM_016123;NM_001098615;NM_001098614;NM_001145256;NM_001145257;NM_001114182	PUS7L;PUS7L;PUS7L;IRAK4;IRAK4;PUS7L;PUS7L;IRAK4;IRAK4;IRAK4	Island	chr12	44152509	chr12:44068670:SNP	rs7309672	83839	0.0897632	0.0086845	4.842e-25	27741	T	C	0.4077	0.024	TRUE	36	++++++-++++--++++++++++++++++++-++-+	57.5	82.2741	1.119e-05	0.0037125	0.0907971	0.0139887	8.541e-11	0.0204146	1.097e-05	728	FALSE	1
	cg20424530-chr12:44078889:SNP	cg20424530	1stExon;5'UTR;1stExon;TSS1500;TSS1500;5'UTR;5'UTR;TSS1500;TSS1500;TSS1500	NM_001098615;NM_031292;NM_001098614;NM_001145258;NM_016123;NM_001098615;NM_001098614;NM_001145256;NM_001145257;NM_001114182	PUS7L;PUS7L;PUS7L;IRAK4;IRAK4;PUS7L;PUS7L;IRAK4;IRAK4;IRAK4	Island	chr12	44152509	chr12:44078889:SNP	rs373516984	73620	0.107418	0.0111389	5.237e-22	16767	A	T	0.4063	0.027	TRUE	21	?++??+-???+-?++?++++??++?+?+?++??+-+	50.3	40.236	0.004663	0.0027046	0.106289	0.0168388	2.752e-10	0.0224092	1.639e-06	728	FALSE	1
	cg20424530-chr12:44051805:SNP	cg20424530	1stExon;5'UTR;1stExon;TSS1500;TSS1500;5'UTR;5'UTR;TSS1500;TSS1500;TSS1500	NM_001098615;NM_031292;NM_001098614;NM_001145258;NM_016123;NM_001098615;NM_001098614;NM_001145256;NM_001145257;NM_001114182	PUS7L;PUS7L;PUS7L;IRAK4;IRAK4;PUS7L;PUS7L;IRAK4;IRAK4;IRAK4	Island	chr12	44152509	chr12:44051805:SNP	rs7136923	100704	0.0896739	0.008683	5.289e-25	27743	G	A	0.4083	0.0238	TRUE	36	------+----++------------------+--+-	57	81.4213	1.452e-05	0.0036443	0.0905299	0.0139147	7.714e-11	0.0201994	9.02e-06	728	FALSE	1
	cg20424530-chr12:44086404:SNP	cg20424530	1stExon;5'UTR;1stExon;TSS1500;TSS1500;5'UTR;5'UTR;TSS1500;TSS1500;TSS1500	NM_001098615;NM_031292;NM_001098614;NM_001145258;NM_016123;NM_001098615;NM_001098614;NM_001145256;NM_001145257;NM_001114182	PUS7L;PUS7L;PUS7L;IRAK4;IRAK4;PUS7L;PUS7L;IRAK4;IRAK4;IRAK4	Island	chr12	44152509	chr12:44086404:SNP	rs4644689	66105	-0.125536	0.0087812	2.319e-46	26425	C	T	0.442	0.022	TRUE	34	+++-++-?+++--++++++++-++?+++++++++++	70.4	111.376	1.981e-10	0.0063119	-0.127141	0.0169269	5.859e-14	0.029637	2.277e-05	728	FALSE	1
	cg20424530-chr12:44078970:SNP	cg20424530	1stExon;5'UTR;1stExon;TSS1500;TSS1500;5'UTR;5'UTR;TSS1500;TSS1500;TSS1500	NM_001098615;NM_031292;NM_001098614;NM_001145258;NM_016123;NM_001098615;NM_001098614;NM_001145256;NM_001145257;NM_001114182	PUS7L;PUS7L;PUS7L;IRAK4;IRAK4;PUS7L;PUS7L;IRAK4;IRAK4;IRAK4	Island	chr12	44152509	chr12:44078970:SNP	rs200103731	73539	0.107857	0.0111336	3.407e-22	16769	T	C	0.4091	0.0268	TRUE	21	?++??+-???+-?++?++++??++?+?+?++??+-+	49.3	39.4794	0.005809	0.0026006	0.106217	0.0166636	1.839e-10	0.0219774	9.218e-07	728	FALSE	1
	cg20424530-chr12:44104902:SNP	cg20424530	1stExon;5'UTR;1stExon;TSS1500;TSS1500;5'UTR;5'UTR;TSS1500;TSS1500;TSS1500	NM_001098615;NM_031292;NM_001098614;NM_001145258;NM_016123;NM_001098615;NM_001098614;NM_001145256;NM_001145257;NM_001114182	PUS7L;PUS7L;PUS7L;IRAK4;IRAK4;PUS7L;PUS7L;IRAK4;IRAK4;IRAK4	Island	chr12	44152509	chr12:44104902:SNP	rs1874298	47607	0.0913719	0.0089044	1.051e-24	26451	T	C	0.3977	0.0216	TRUE	34	++++++-?+++--+++++++++++?++++++-++-+	65.5	95.6385	5.191e-08	0.0051862	0.0926879	0.0159324	5.971e-09	0.0258061	0.000399	728	FALSE	1
	cg20424530-chr12:44048576:SNP	cg20424530	1stExon;5'UTR;1stExon;TSS1500;TSS1500;5'UTR;5'UTR;TSS1500;TSS1500;TSS1500	NM_001098615;NM_031292;NM_001098614;NM_001145258;NM_016123;NM_001098615;NM_001098614;NM_001145256;NM_001145257;NM_001114182	PUS7L;PUS7L;PUS7L;IRAK4;IRAK4;PUS7L;PUS7L;IRAK4;IRAK4;IRAK4	Island	chr12	44152509	chr12:44048576:SNP	rs277201	103933	-0.122402	0.0087988	5.412e-44	27741	T	C	0.3698	0.0227	TRUE	36	------+----++--------+---------+----	80.2	176.467	8.702e-21	0.0114106	-0.127488	0.0205673	5.697e-10	0.0443626	0.005796	728	FALSE	1
	cg20424530-chr12:44087724:INDEL	cg20424530	1stExon;5'UTR;1stExon;TSS1500;TSS1500;5'UTR;5'UTR;TSS1500;TSS1500;TSS1500	NM_001098615;NM_031292;NM_001098614;NM_001145258;NM_016123;NM_001098615;NM_001098614;NM_001145256;NM_001145257;NM_001114182	PUS7L;PUS7L;PUS7L;IRAK4;IRAK4;PUS7L;PUS7L;IRAK4;IRAK4;IRAK4	Island	chr12	44152509	chr12:44087724:INDEL	chr12.44087724	64785	0.109336	0.0111889	1.487e-22	16759	I	D	0.3984	0.0306	TRUE	21	?--??-+???-+?--?----??--?-?-?--??-+-	49.6	39.6503	0.005529	0.0026491	0.1077	0.0167678	1.336e-10	0.0221822	8.265e-07	728	FALSE	1
	cg20424530-chr12:44074432:SNP	cg20424530	1stExon;5'UTR;1stExon;TSS1500;TSS1500;5'UTR;5'UTR;TSS1500;TSS1500;TSS1500	NM_001098615;NM_031292;NM_001098614;NM_001145258;NM_016123;NM_001098615;NM_001098614;NM_001145256;NM_001145257;NM_001114182	PUS7L;PUS7L;PUS7L;IRAK4;IRAK4;PUS7L;PUS7L;IRAK4;IRAK4;IRAK4	Island	chr12	44152509	chr12:44074432:SNP	rs10431523	78077	0.0899161	0.008686	4.108e-25	27727	T	A	0.4083	0.0238	TRUE	36	------+----++------------------+--+-	57	81.4343	1.447e-05	0.0036479	0.0910052	0.0139218	6.282e-11	0.0202098	8.622e-06	728	FALSE	1
	cg20424530-chr12:44138324:SNP	cg20424530	1stExon;5'UTR;1stExon;TSS1500;TSS1500;5'UTR;5'UTR;TSS1500;TSS1500;TSS1500	NM_001098615;NM_031292;NM_001098614;NM_001145258;NM_016123;NM_001098615;NM_001098614;NM_001145256;NM_001145257;NM_001114182	PUS7L;PUS7L;PUS7L;IRAK4;IRAK4;PUS7L;PUS7L;IRAK4;IRAK4;IRAK4	Island	chr12	44152509	chr12:44138324:SNP	rs11182243	14185	0.0982898	0.0089302	3.558e-28	26379	T	A	0.3956	0.0218	TRUE	34	+-----?----++-----------?------+--+-	61.4	85.4996	1.534e-06	0.0043725	0.100293	0.0151242	3.328e-11	0.0231373	2.156e-05	728	FALSE	1
	cg20424530-chr12:44301398:SNP	cg20424530	1stExon;5'UTR;1stExon;TSS1500;TSS1500;5'UTR;5'UTR;TSS1500;TSS1500;TSS1500	NM_001098615;NM_031292;NM_001098614;NM_001145258;NM_016123;NM_001098615;NM_001098614;NM_001145256;NM_001145257;NM_001114182	PUS7L;PUS7L;PUS7L;IRAK4;IRAK4;PUS7L;PUS7L;IRAK4;IRAK4;IRAK4	Island	chr12	44152509	chr12:44301398:SNP	chr12.44301398	148889	-0.106517	0.0137968	1.16e-14	10640	C	T	0.4652	0.0158	TRUE	12	?++??+????+??-???+????+??+???++???++	24.2	14.5124	0.2059	0.0007713	-0.105208	0.0167767	3.585e-10	0.0182023	4.862e-09	728	FALSE	1
	cg20424530-chr12:44063211:SNP	cg20424530	1stExon;5'UTR;1stExon;TSS1500;TSS1500;5'UTR;5'UTR;TSS1500;TSS1500;TSS1500	NM_001098615;NM_031292;NM_001098614;NM_001145258;NM_016123;NM_001098615;NM_001098614;NM_001145256;NM_001145257;NM_001114182	PUS7L;PUS7L;PUS7L;IRAK4;IRAK4;PUS7L;PUS7L;IRAK4;IRAK4;IRAK4	Island	chr12	44152509	chr12:44063211:SNP	rs7298786	89298	0.0890396	0.0086834	1.136e-24	27742	C	T	0.4077	0.0238	TRUE	36	------+----++------------------+--+-	57.2	81.8203	1.286e-05	0.003676	0.0901499	0.0139492	1.028e-10	0.0202995	1.153e-05	728	FALSE	1
	cg20424530-chr12:44253388:INDEL	cg20424530	1stExon;5'UTR;1stExon;TSS1500;TSS1500;5'UTR;5'UTR;TSS1500;TSS1500;TSS1500	NM_001098615;NM_031292;NM_001098614;NM_001145258;NM_016123;NM_001098615;NM_001098614;NM_001145256;NM_001145257;NM_001114182	PUS7L;PUS7L;PUS7L;IRAK4;IRAK4;PUS7L;PUS7L;IRAK4;IRAK4;IRAK4	Island	chr12	44152509	chr12:44253388:INDEL	chr12.44253388	100879	-0.0945194	0.0100452	4.987e-21	20128	D	I	0.4411	0.0156	TRUE	27	------??-?-+?+----------?-??---?-?--	45.2	47.418	0.006304	0.0022926	-0.0976742	0.0144323	1.308e-11	0.0183201	2.478e-07	728	FALSE	1
	cg20424530-chr12:44089447:INDEL	cg20424530	1stExon;5'UTR;1stExon;TSS1500;TSS1500;5'UTR;5'UTR;TSS1500;TSS1500;TSS1500	NM_001098615;NM_031292;NM_001098614;NM_001145258;NM_016123;NM_001098615;NM_001098614;NM_001145256;NM_001145257;NM_001114182	PUS7L;PUS7L;PUS7L;IRAK4;IRAK4;PUS7L;PUS7L;IRAK4;IRAK4;IRAK4	Island	chr12	44152509	chr12:44089447:INDEL	chr12.44089447	63062	0.1118	0.0113743	8.429e-23	16048	I	D	0.4074	0.0309	TRUE	20	?--??-+???-+?--?----??--?-?-??-??-+-	52.6	40.0494	0.003224	0.0029471	0.110143	0.0176551	4.416e-10	0.0239755	3.115e-06	728	FALSE	1
	cg20424530-chr12:44081039:SNP	cg20424530	1stExon;5'UTR;1stExon;TSS1500;TSS1500;5'UTR;5'UTR;TSS1500;TSS1500;TSS1500	NM_001098615;NM_031292;NM_001098614;NM_001145258;NM_016123;NM_001098615;NM_001098614;NM_001145256;NM_001145257;NM_001114182	PUS7L;PUS7L;PUS7L;IRAK4;IRAK4;PUS7L;PUS7L;IRAK4;IRAK4;IRAK4	Island	chr12	44152509	chr12:44081039:SNP	rs7300062	71470	-0.122123	0.0088068	1.006e-43	27719	T	A	0.37	0.0226	TRUE	36	++++++-++++--++++++++-+++++++++-++++	80.6	180.837	1.457e-21	0.0117852	-0.127616	0.0208303	8.986e-10	0.0455029	0.007278	728	FALSE	1
	cg20424530-chr12:44044885:SNP	cg20424530	1stExon;5'UTR;1stExon;TSS1500;TSS1500;5'UTR;5'UTR;TSS1500;TSS1500;TSS1500	NM_001098615;NM_031292;NM_001098614;NM_001145258;NM_016123;NM_001098615;NM_001098614;NM_001145256;NM_001145257;NM_001114182	PUS7L;PUS7L;PUS7L;IRAK4;IRAK4;PUS7L;PUS7L;IRAK4;IRAK4;IRAK4	Island	chr12	44152509	chr12:44044885:SNP	rs6582477	107624	0.0897805	0.008685	4.771e-25	27743	T	C	0.4081	0.0237	TRUE	36	++++++-++++--++++++++++++++++++-++-+	57.3	81.994	1.219e-05	0.0036908	0.0906695	0.0139648	8.429e-11	0.0203462	1.021e-05	728	FALSE	1
	cg20424530-chr12:44078875:SNP	cg20424530	1stExon;5'UTR;1stExon;TSS1500;TSS1500;5'UTR;5'UTR;TSS1500;TSS1500;TSS1500	NM_001098615;NM_031292;NM_001098614;NM_001145258;NM_016123;NM_001098615;NM_001098614;NM_001145256;NM_001145257;NM_001114182	PUS7L;PUS7L;PUS7L;IRAK4;IRAK4;PUS7L;PUS7L;IRAK4;IRAK4;IRAK4	Island	chr12	44152509	chr12:44078875:SNP	rs201735287	73634	0.107262	0.0111378	5.945e-22	16767	C	G	0.4066	0.027	TRUE	21	?++??+-???+-?++?++++??++?+?+?++??+-+	49.8	39.8299	0.005249	0.0026498	0.105969	0.0167491	2.502e-10	0.0221809	1.326e-06	728	FALSE	1
	cg20424530-chr12:44071443:SNP	cg20424530	1stExon;5'UTR;1stExon;TSS1500;TSS1500;5'UTR;5'UTR;TSS1500;TSS1500;TSS1500	NM_001098615;NM_031292;NM_001098614;NM_001145258;NM_016123;NM_001098615;NM_001098614;NM_001145256;NM_001145257;NM_001114182	PUS7L;PUS7L;PUS7L;IRAK4;IRAK4;PUS7L;PUS7L;IRAK4;IRAK4;IRAK4	Island	chr12	44152509	chr12:44071443:SNP	rs277188	81066	-0.122354	0.0088033	6.449e-44	27745	T	C	0.3697	0.0226	TRUE	36	------+----++--------+---------+----	80.3	177.76	5.132e-21	0.0115268	-0.127717	0.0206498	6.214e-10	0.0447108	0.006208	728	FALSE	1
	cg20424530-chr12:44175871:INDEL	cg20424530	1stExon;5'UTR;1stExon;TSS1500;TSS1500;5'UTR;5'UTR;TSS1500;TSS1500;TSS1500	NM_001098615;NM_031292;NM_001098614;NM_001145258;NM_016123;NM_001098615;NM_001098614;NM_001145256;NM_001145257;NM_001114182	PUS7L;PUS7L;PUS7L;IRAK4;IRAK4;PUS7L;PUS7L;IRAK4;IRAK4;IRAK4	Island	chr12	44152509	chr12:44175871:INDEL	chr12.44175871	23362	0.121028	0.0114243	3.182e-26	15908	D	I	0.3984	0.0225	TRUE	20	?++??+????+-?++?++++??++?+?+?++??+-+	37.7	30.4807	0.04599	0.0016222	0.120729	0.0153616	3.868e-15	0.0183274	4.012e-11	728	FALSE	1
	cg20424530-chr12:44067953:SNP	cg20424530	1stExon;5'UTR;1stExon;TSS1500;TSS1500;5'UTR;5'UTR;TSS1500;TSS1500;TSS1500	NM_001098615;NM_031292;NM_001098614;NM_001145258;NM_016123;NM_001098615;NM_001098614;NM_001145256;NM_001145257;NM_001114182	PUS7L;PUS7L;PUS7L;IRAK4;IRAK4;PUS7L;PUS7L;IRAK4;IRAK4;IRAK4	Island	chr12	44152509	chr12:44067953:SNP	rs12422831	84556	0.0886671	0.0086817	1.733e-24	27738	G	A	0.4082	0.024	TRUE	36	------+----++------------------+--+-	58	83.33	8.085e-06	0.0037929	0.0896007	0.0140724	1.926e-10	0.0206699	1.789e-05	728	FALSE	1
	cg20424530-chr12:44105265:SNP	cg20424530	1stExon;5'UTR;1stExon;TSS1500;TSS1500;5'UTR;5'UTR;TSS1500;TSS1500;TSS1500	NM_001098615;NM_031292;NM_001098614;NM_001145258;NM_016123;NM_001098615;NM_001098614;NM_001145256;NM_001145257;NM_001114182	PUS7L;PUS7L;PUS7L;IRAK4;IRAK4;PUS7L;PUS7L;IRAK4;IRAK4;IRAK4	Island	chr12	44152509	chr12:44105265:SNP	rs7139024	47244	0.0916674	0.0088283	2.952e-25	26943	G	A	0.3971	0.0214	TRUE	35	------+?---++------------------+--+-	64.1	94.6201	1.273e-07	0.0049275	0.0928394	0.0154744	1.979e-09	0.0245686	0.0001907	728	FALSE	1
	cg20424530-chr12:44068940:SNP	cg20424530	1stExon;5'UTR;1stExon;TSS1500;TSS1500;5'UTR;5'UTR;TSS1500;TSS1500;TSS1500	NM_001098615;NM_031292;NM_001098614;NM_001145258;NM_016123;NM_001098615;NM_001098614;NM_001145256;NM_001145257;NM_001114182	PUS7L;PUS7L;PUS7L;IRAK4;IRAK4;PUS7L;PUS7L;IRAK4;IRAK4;IRAK4	Island	chr12	44152509	chr12:44068940:SNP	rs1026714	83569	-0.122642	0.0088033	4.079e-44	27745	T	C	0.3698	0.0226	TRUE	36	------+----++--------+---------+----	80.3	178.067	4.529e-21	0.0115515	-0.12802	0.0206669	5.849e-10	0.0447876	0.006176	728	FALSE	1
	cg20424530-chr12:44110656:SNP	cg20424530	1stExon;5'UTR;1stExon;TSS1500;TSS1500;5'UTR;5'UTR;TSS1500;TSS1500;TSS1500	NM_001098615;NM_031292;NM_001098614;NM_001145258;NM_016123;NM_001098615;NM_001098614;NM_001145256;NM_001145257;NM_001114182	PUS7L;PUS7L;PUS7L;IRAK4;IRAK4;PUS7L;PUS7L;IRAK4;IRAK4;IRAK4	Island	chr12	44152509	chr12:44110656:SNP	rs11182226	41853	0.098061	0.0088465	1.489e-28	26888	G	A	0.3961	0.0223	TRUE	35	------?----++------------------+--+-	59.7	84.3835	3.609e-06	0.0041131	0.0994672	0.0146613	1.166e-11	0.0219559	7.96e-06	728	FALSE	1
	cg20424530-chr12:44046717:SNP	cg20424530	1stExon;5'UTR;1stExon;TSS1500;TSS1500;5'UTR;5'UTR;TSS1500;TSS1500;TSS1500	NM_001098615;NM_031292;NM_001098614;NM_001145258;NM_016123;NM_001098615;NM_001098614;NM_001145256;NM_001145257;NM_001114182	PUS7L;PUS7L;PUS7L;IRAK4;IRAK4;PUS7L;PUS7L;IRAK4;IRAK4;IRAK4	Island	chr12	44152509	chr12:44046717:SNP	rs11182197	105792	0.0896728	0.0086838	5.348e-25	27744	A	G	0.4082	0.0237	TRUE	36	++++++-++++--++++++++++++++++++-++-+	56.9	81.2404	1.535e-05	0.0036306	0.0905737	0.0138994	7.203e-11	0.0201563	8.633e-06	728	FALSE	1
	cg20424530-chr12:44075210:INDEL	cg20424530	1stExon;5'UTR;1stExon;TSS1500;TSS1500;5'UTR;5'UTR;TSS1500;TSS1500;TSS1500	NM_001098615;NM_031292;NM_001098614;NM_001145258;NM_016123;NM_001098615;NM_001098614;NM_001145256;NM_001145257;NM_001114182	PUS7L;PUS7L;PUS7L;IRAK4;IRAK4;PUS7L;PUS7L;IRAK4;IRAK4;IRAK4	Island	chr12	44152509	chr12:44075210:INDEL	chr12.44075210	77299	0.107335	0.0111326	5.339e-22	16769	D	I	0.4077	0.027	TRUE	21	?++??+-???+-?++?++++??++?+?+?++??+-+	48.2	38.6414	0.007386	0.0024887	0.106284	0.0164819	1.129e-10	0.0215089	6.03e-07	728	FALSE	1
	cg20424530-chr12:44052762:SNP	cg20424530	1stExon;5'UTR;1stExon;TSS1500;TSS1500;5'UTR;5'UTR;TSS1500;TSS1500;TSS1500	NM_001098615;NM_031292;NM_001098614;NM_001145258;NM_016123;NM_001098615;NM_001098614;NM_001145256;NM_001145257;NM_001114182	PUS7L;PUS7L;PUS7L;IRAK4;IRAK4;PUS7L;PUS7L;IRAK4;IRAK4;IRAK4	Island	chr12	44152509	chr12:44052762:SNP	rs34483946	99747	0.107167	0.0109722	1.558e-22	17258	A	C	0.408	0.0271	TRUE	22	?++??+-???+-?++?++++??++++?+?++??+-+	46.2	39.059	0.009657	0.0023339	0.10598	0.0159056	2.681e-11	0.0204078	1.51e-07	728	FALSE	1
	cg20424530-chr12:44062693:INDEL	cg20424530	1stExon;5'UTR;1stExon;TSS1500;TSS1500;5'UTR;5'UTR;TSS1500;TSS1500;TSS1500	NM_001098615;NM_031292;NM_001098614;NM_001145258;NM_016123;NM_001098615;NM_001098614;NM_001145256;NM_001145257;NM_001114182	PUS7L;PUS7L;PUS7L;IRAK4;IRAK4;PUS7L;PUS7L;IRAK4;IRAK4;IRAK4	Island	chr12	44152509	chr12:44062693:INDEL	chr12.44062693	89816	-0.13989	0.0112335	1.347e-35	16767	D	I	0.3858	0.0208	TRUE	21	?--??-+???-+?--?----??--?-?-?--??---	76.3	84.545	6.558e-10	0.0087832	-0.144354	0.0245195	3.924e-09	0.0474866	0.00322	728	FALSE	1
	cg20424530-chr12:44078567:SNP	cg20424530	1stExon;5'UTR;1stExon;TSS1500;TSS1500;5'UTR;5'UTR;TSS1500;TSS1500;TSS1500	NM_001098615;NM_031292;NM_001098614;NM_001145258;NM_016123;NM_001098615;NM_001098614;NM_001145256;NM_001145257;NM_001114182	PUS7L;PUS7L;PUS7L;IRAK4;IRAK4;PUS7L;PUS7L;IRAK4;IRAK4;IRAK4	Island	chr12	44152509	chr12:44078567:SNP	rs78615225	73942	0.092037	0.0088328	2.011e-25	26512	A	G	0.4248	0.0255	TRUE	34	+++-++-++++--+++++++++++?++++++?++-+	55.4	74.0138	5.552e-05	0.0033407	0.0932853	0.0139215	2.073e-11	0.0198106	3.387e-06	728	FALSE	1
	cg20424530-chr12:44078639:SNP	cg20424530	1stExon;5'UTR;1stExon;TSS1500;TSS1500;5'UTR;5'UTR;TSS1500;TSS1500;TSS1500	NM_001098615;NM_031292;NM_001098614;NM_001145258;NM_016123;NM_001098615;NM_001098614;NM_001145256;NM_001145257;NM_001114182	PUS7L;PUS7L;PUS7L;IRAK4;IRAK4;PUS7L;PUS7L;IRAK4;IRAK4;IRAK4	Island	chr12	44152509	chr12:44078639:SNP	rs200521109	73870	0.107236	0.0111391	6.148e-22	16769	G	C	0.4078	0.0271	TRUE	21	?--??-+???-+?--?----??--?-?-?--??-+-	49	39.2268	0.006247	0.0025697	0.106046	0.0166182	1.756e-10	0.0218476	9.183e-07	728	FALSE	1
	cg20424530-chr12:44228872:SNP	cg20424530	1stExon;5'UTR;1stExon;TSS1500;TSS1500;5'UTR;5'UTR;TSS1500;TSS1500;TSS1500	NM_001098615;NM_031292;NM_001098614;NM_001145258;NM_016123;NM_001098615;NM_001098614;NM_001145256;NM_001145257;NM_001114182	PUS7L;PUS7L;PUS7L;IRAK4;IRAK4;PUS7L;PUS7L;IRAK4;IRAK4;IRAK4	Island	chr12	44152509	chr12:44228872:SNP	rs4768048	76363	-0.0959294	0.0094166	2.261e-24	23111	T	C	0.434	0.0144	TRUE	30	+-----?----+?+----------?-??---+-?-+	59.1	70.9118	2.273e-05	0.0039151	-0.0996141	0.0156382	1.891e-10	0.0230258	3.098e-05	728	FALSE	1
	cg20424530-chr12:44078830:SNP	cg20424530	1stExon;5'UTR;1stExon;TSS1500;TSS1500;5'UTR;5'UTR;TSS1500;TSS1500;TSS1500	NM_001098615;NM_031292;NM_001098614;NM_001145258;NM_016123;NM_001098615;NM_001098614;NM_001145256;NM_001145257;NM_001114182	PUS7L;PUS7L;PUS7L;IRAK4;IRAK4;PUS7L;PUS7L;IRAK4;IRAK4;IRAK4	Island	chr12	44152509	chr12:44078830:SNP	rs200714506	73679	0.107418	0.0111389	5.237e-22	16767	A	G	0.4063	0.027	TRUE	21	?++??+-???+-?++?++++??++?+?+?++??+-+	50.3	40.236	0.004663	0.0027046	0.106289	0.0168388	2.752e-10	0.0224092	1.639e-06	728	FALSE	1
	cg20424530-chr12:44111538:SNP	cg20424530	1stExon;5'UTR;1stExon;TSS1500;TSS1500;5'UTR;5'UTR;TSS1500;TSS1500;TSS1500	NM_001098615;NM_031292;NM_001098614;NM_001145258;NM_016123;NM_001098615;NM_001098614;NM_001145256;NM_001145257;NM_001114182	PUS7L;PUS7L;PUS7L;IRAK4;IRAK4;PUS7L;PUS7L;IRAK4;IRAK4;IRAK4	Island	chr12	44152509	chr12:44111538:SNP	rs10880551	40971	0.0976765	0.0088432	2.308e-28	26865	C	T	0.396	0.0223	TRUE	35	------?----++------------------+--+-	60.2	85.4035	2.61e-06	0.0041931	0.0990008	0.0147429	1.879e-11	0.022213	1.096e-05	728	FALSE	1
	cg20424530-chr12:44088856:SNP	cg20424530	1stExon;5'UTR;1stExon;TSS1500;TSS1500;5'UTR;5'UTR;TSS1500;TSS1500;TSS1500	NM_001098615;NM_031292;NM_001098614;NM_001145258;NM_016123;NM_001098615;NM_001098614;NM_001145256;NM_001145257;NM_001114182	PUS7L;PUS7L;PUS7L;IRAK4;IRAK4;PUS7L;PUS7L;IRAK4;IRAK4;IRAK4	Island	chr12	44152509	chr12:44088856:SNP	rs7958485	63653	0.0926968	0.0088906	1.88e-25	26435	G	C	0.4089	0.0254	TRUE	34	------+?---++-----------?------+--+-	63.1	89.5176	4.097e-07	0.0046634	0.093645	0.0153882	1.161e-09	0.0241172	0.0001212	728	FALSE	1
	cg20424530-chr12:44069799:SNP	cg20424530	1stExon;5'UTR;1stExon;TSS1500;TSS1500;5'UTR;5'UTR;TSS1500;TSS1500;TSS1500	NM_001098615;NM_031292;NM_001098614;NM_001145258;NM_016123;NM_001098615;NM_001098614;NM_001145256;NM_001145257;NM_001114182	PUS7L;PUS7L;PUS7L;IRAK4;IRAK4;PUS7L;PUS7L;IRAK4;IRAK4;IRAK4	Island	chr12	44152509	chr12:44069799:SNP	rs7316306	82710	0.0898485	0.0086853	4.412e-25	27741	A	G	0.4078	0.0241	TRUE	36	++++++-++++--++++++++++++++++++-++-+	57.3	82.0472	1.2e-05	0.0036953	0.0909343	0.0139711	7.579e-11	0.02036	1.02e-05	728	FALSE	1
	cg20424530-chr12:44045747:SNP	cg20424530	1stExon;5'UTR;1stExon;TSS1500;TSS1500;5'UTR;5'UTR;TSS1500;TSS1500;TSS1500	NM_001098615;NM_031292;NM_001098614;NM_001145258;NM_016123;NM_001098615;NM_001098614;NM_001145256;NM_001145257;NM_001114182	PUS7L;PUS7L;PUS7L;IRAK4;IRAK4;PUS7L;PUS7L;IRAK4;IRAK4;IRAK4	Island	chr12	44152509	chr12:44045747:SNP	rs7302491	106762	0.0898187	0.008683	4.444e-25	27749	A	G	0.4081	0.0237	TRUE	36	++++++-++++--++++++++++++++++++-++-+	57.3	81.8898	1.259e-05	0.0036809	0.0907207	0.0139533	7.94e-11	0.0203156	9.817e-06	728	FALSE	1
	cg20424530-chr12:44079494:SNP	cg20424530	1stExon;5'UTR;1stExon;TSS1500;TSS1500;5'UTR;5'UTR;TSS1500;TSS1500;TSS1500	NM_001098615;NM_031292;NM_001098614;NM_001145258;NM_016123;NM_001098615;NM_001098614;NM_001145256;NM_001145257;NM_001114182	PUS7L;PUS7L;PUS7L;IRAK4;IRAK4;PUS7L;PUS7L;IRAK4;IRAK4;IRAK4	Island	chr12	44152509	chr12:44079494:SNP	rs7302692	73015	0.100591	0.0093735	7.245e-27	23624	A	G	0.4141	0.0276	TRUE	31	+++-++-?+?+--++++++++-++?+?++++?++-+	58.7	72.6871	2.101e-05	0.0039376	0.101039	0.0154131	5.551e-11	0.022711	9.46e-06	728	FALSE	1
	cg20424530-chr12:44105106:SNP	cg20424530	1stExon;5'UTR;1stExon;TSS1500;TSS1500;5'UTR;5'UTR;TSS1500;TSS1500;TSS1500	NM_001098615;NM_031292;NM_001098614;NM_001145258;NM_016123;NM_001098615;NM_001098614;NM_001145256;NM_001145257;NM_001114182	PUS7L;PUS7L;PUS7L;IRAK4;IRAK4;PUS7L;PUS7L;IRAK4;IRAK4;IRAK4	Island	chr12	44152509	chr12:44105106:SNP	rs7138871	47403	0.0928377	0.0087865	4.288e-26	27220	G	A	0.3964	0.0219	TRUE	35	------+----++-----------?------+--+-	64.6	96.1314	7.651e-08	0.0050011	0.0945094	0.0155105	1.106e-09	0.024843	0.0001862	728	FALSE	1
	cg20424530-chr12:44082341:SNP	cg20424530	1stExon;5'UTR;1stExon;TSS1500;TSS1500;5'UTR;5'UTR;TSS1500;TSS1500;TSS1500	NM_001098615;NM_031292;NM_001098614;NM_001145258;NM_016123;NM_001098615;NM_001098614;NM_001145256;NM_001145257;NM_001114182	PUS7L;PUS7L;PUS7L;IRAK4;IRAK4;PUS7L;PUS7L;IRAK4;IRAK4;IRAK4	Island	chr12	44152509	chr12:44082341:SNP	rs7969716	70168	-0.122228	0.008807	8.557e-44	27707	T	C	0.3702	0.0224	TRUE	36	------+----++--------+---------+----	80.6	180.05	2.012e-21	0.0117221	-0.128043	0.0207883	7.304e-10	0.0453057	0.006979	728	FALSE	1
	cg20424530-chr12:44097068:SNP	cg20424530	1stExon;5'UTR;1stExon;TSS1500;TSS1500;5'UTR;5'UTR;TSS1500;TSS1500;TSS1500	NM_001098615;NM_031292;NM_001098614;NM_001145258;NM_016123;NM_001098615;NM_001098614;NM_001145256;NM_001145257;NM_001114182	PUS7L;PUS7L;PUS7L;IRAK4;IRAK4;PUS7L;PUS7L;IRAK4;IRAK4;IRAK4	Island	chr12	44152509	chr12:44097068:SNP	rs1842049	55441	0.0931308	0.0091849	3.687e-24	24988	C	A	0.3974	0.0305	TRUE	33	---++-+?-?-++-----------?------+--+-	63.1	86.8294	5.89e-07	0.0048395	0.0925476	0.0159188	6.11e-09	0.0249224	0.0001864	728	FALSE	1
	cg20424530-chr12:44056189:SNP	cg20424530	1stExon;5'UTR;1stExon;TSS1500;TSS1500;5'UTR;5'UTR;TSS1500;TSS1500;TSS1500	NM_001098615;NM_031292;NM_001098614;NM_001145258;NM_016123;NM_001098615;NM_001098614;NM_001145256;NM_001145257;NM_001114182	PUS7L;PUS7L;PUS7L;IRAK4;IRAK4;PUS7L;PUS7L;IRAK4;IRAK4;IRAK4	Island	chr12	44152509	chr12:44056189:SNP	rs1478611	96320	0.0891062	0.0086829	1.043e-24	27743	C	A	0.4079	0.0232	TRUE	36	------+----++------------------+--+-	57.3	82.0121	1.213e-05	0.0036905	0.0901756	0.0139645	1.064e-10	0.0203458	1.189e-05	728	FALSE	1
	cg20424530-chr12:44053152:SNP	cg20424530	1stExon;5'UTR;1stExon;TSS1500;TSS1500;5'UTR;5'UTR;TSS1500;TSS1500;TSS1500	NM_001098615;NM_031292;NM_001098614;NM_001145258;NM_016123;NM_001098615;NM_001098614;NM_001145256;NM_001145257;NM_001114182	PUS7L;PUS7L;PUS7L;IRAK4;IRAK4;PUS7L;PUS7L;IRAK4;IRAK4;IRAK4	Island	chr12	44152509	chr12:44053152:SNP	rs277212	99357	-0.122158	0.0088002	8.229e-44	27745	T	C	0.3697	0.0226	TRUE	36	------+----++--------+---------+----	80.3	177.606	5.466e-21	0.0115072	-0.127754	0.0206363	5.988e-10	0.0446564	0.006228	728	FALSE	1
	cg20424530-chr12:44079051:SNP	cg20424530	1stExon;5'UTR;1stExon;TSS1500;TSS1500;5'UTR;5'UTR;TSS1500;TSS1500;TSS1500	NM_001098615;NM_031292;NM_001098614;NM_001145258;NM_016123;NM_001098615;NM_001098614;NM_001145256;NM_001145257;NM_001114182	PUS7L;PUS7L;PUS7L;IRAK4;IRAK4;PUS7L;PUS7L;IRAK4;IRAK4;IRAK4	Island	chr12	44152509	chr12:44079051:SNP	rs139383253	73458	0.0970773	0.0092693	1.149e-25	24271	A	G	0.406	0.0243	TRUE	32	++++++-?+?+--+++++++++++?++++++?++-+	56.6	71.3713	5.042e-05	0.0036345	0.0979116	0.0148364	4.128e-11	0.0213407	5.392e-06	728	FALSE	1
	cg20424530-chr12:44104941:SNP	cg20424530	1stExon;5'UTR;1stExon;TSS1500;TSS1500;5'UTR;5'UTR;TSS1500;TSS1500;TSS1500	NM_001098615;NM_031292;NM_001098614;NM_001145258;NM_016123;NM_001098615;NM_001098614;NM_001145256;NM_001145257;NM_001114182	PUS7L;PUS7L;PUS7L;IRAK4;IRAK4;PUS7L;PUS7L;IRAK4;IRAK4;IRAK4	Island	chr12	44152509	chr12:44104941:SNP	rs1874299	47568	0.0926983	0.0087878	5.159e-26	27218	A	G	0.3963	0.0219	TRUE	35	++++++-++++--+++++++++++?++++++-++-+	64.7	96.385	7.021e-08	0.0050229	0.0943515	0.0155326	1.244e-09	0.0249121	0.0001984	728	FALSE	1
	cg20424530-chr12:44299704:SNP	cg20424530	1stExon;5'UTR;1stExon;TSS1500;TSS1500;5'UTR;5'UTR;TSS1500;TSS1500;TSS1500	NM_001098615;NM_031292;NM_001098614;NM_001145258;NM_016123;NM_001098615;NM_001098614;NM_001145256;NM_001145257;NM_001114182	PUS7L;PUS7L;PUS7L;IRAK4;IRAK4;PUS7L;PUS7L;IRAK4;IRAK4;IRAK4	Island	chr12	44152509	chr12:44299704:SNP	rs4768537	147195	-0.0938081	0.0099969	6.37e-21	20045	G	C	0.4807	0.0173	TRUE	26	+++?++??+?+-?-+++++++?++?+??+++-+?++	49.9	49.8922	0.002197	0.0026423	-0.0962263	0.0150263	1.515e-10	0.0199507	2.576e-06	728	FALSE	1
	cg20424530-chr12:44042139:SNP	cg20424530	1stExon;5'UTR;1stExon;TSS1500;TSS1500;5'UTR;5'UTR;TSS1500;TSS1500;TSS1500	NM_001098615;NM_031292;NM_001098614;NM_001145258;NM_016123;NM_001098615;NM_001098614;NM_001145256;NM_001145257;NM_001114182	PUS7L;PUS7L;PUS7L;IRAK4;IRAK4;PUS7L;PUS7L;IRAK4;IRAK4;IRAK4	Island	chr12	44152509	chr12:44042139:SNP	rs440389	110370	-0.121312	0.0087952	2.809e-43	27747	C	T	0.3713	0.0227	TRUE	36	+++-++-++++--++++++++-++++++++--++++	80.5	179.605	2.414e-21	0.0116551	-0.12588	0.0207357	1.274e-09	0.0451334	0.007191	728	FALSE	1
	cg20424530-chr12:44144000:INDEL	cg20424530	1stExon;5'UTR;1stExon;TSS1500;TSS1500;5'UTR;5'UTR;TSS1500;TSS1500;TSS1500	NM_001098615;NM_031292;NM_001098614;NM_001145258;NM_016123;NM_001098615;NM_001098614;NM_001145256;NM_001145257;NM_001114182	PUS7L;PUS7L;PUS7L;IRAK4;IRAK4;PUS7L;PUS7L;IRAK4;IRAK4;IRAK4	Island	chr12	44152509	chr12:44144000:INDEL	chr12.44144000	8509	-0.114913	0.0111779	8.633e-25	15908	D	I	0.4968	0.0245	TRUE	20	?--??-????-+?--?----??--?-?-?-+??-+-	59.1	46.4752	0.0004244	0.0037229	-0.116885	0.0187568	4.618e-10	0.0273417	2.636e-05	728	FALSE	1
	cg20424530-chr12:44093442:SNP	cg20424530	1stExon;5'UTR;1stExon;TSS1500;TSS1500;5'UTR;5'UTR;TSS1500;TSS1500;TSS1500	NM_001098615;NM_031292;NM_001098614;NM_001145258;NM_016123;NM_001098615;NM_001098614;NM_001145256;NM_001145257;NM_001114182	PUS7L;PUS7L;PUS7L;IRAK4;IRAK4;PUS7L;PUS7L;IRAK4;IRAK4;IRAK4	Island	chr12	44152509	chr12:44093442:SNP	rs1470363	59067	0.094236	0.0088573	1.954e-26	26434	A	G	0.4153	0.0236	TRUE	34	++++++-?+++--+++++++++++?++++++-++-+	63.4	90.2593	3.201e-07	0.0046909	0.0963583	0.0154039	3.964e-10	0.0242258	0.0001003	728	FALSE	1
	cg20424530-chr12:44294199:SNP	cg20424530	1stExon;5'UTR;1stExon;TSS1500;TSS1500;5'UTR;5'UTR;TSS1500;TSS1500;TSS1500	NM_001098615;NM_031292;NM_001098614;NM_001145258;NM_016123;NM_001098615;NM_001098614;NM_001145256;NM_001145257;NM_001114182	PUS7L;PUS7L;PUS7L;IRAK4;IRAK4;PUS7L;PUS7L;IRAK4;IRAK4;IRAK4	Island	chr12	44152509	chr12:44294199:SNP	rs7962590	141690	-0.0922828	0.0100044	2.856e-20	20046	G	A	0.4797	0.0177	TRUE	26	+++?++??+?+-?-+++++++?++?+??+++-+?++	51.6	51.6085	0.001343	0.0028287	-0.095045	0.0152989	5.213e-10	0.0206525	7.882e-06	728	FALSE	1
	cg20424530-chr12:44078426:SNP	cg20424530	1stExon;5'UTR;1stExon;TSS1500;TSS1500;5'UTR;5'UTR;TSS1500;TSS1500;TSS1500	NM_001098615;NM_031292;NM_001098614;NM_001145258;NM_016123;NM_001098615;NM_001098614;NM_001145256;NM_001145257;NM_001114182	PUS7L;PUS7L;PUS7L;IRAK4;IRAK4;PUS7L;PUS7L;IRAK4;IRAK4;IRAK4	Island	chr12	44152509	chr12:44078426:SNP	rs34999607	74083	0.0926655	0.0088078	6.927e-26	26966	C	G	0.4086	0.0239	TRUE	35	++++++-++++--++++++++++++++++++?++-+	55.8	76.8426	3.701e-05	0.0034657	0.093981	0.0139327	1.526e-11	0.0199064	3.239e-06	728	FALSE	1
	cg20424530-chr12:44063559:SNP	cg20424530	1stExon;5'UTR;1stExon;TSS1500;TSS1500;5'UTR;5'UTR;TSS1500;TSS1500;TSS1500	NM_001098615;NM_031292;NM_001098614;NM_001145258;NM_016123;NM_001098615;NM_001098614;NM_001145256;NM_001145257;NM_001114182	PUS7L;PUS7L;PUS7L;IRAK4;IRAK4;PUS7L;PUS7L;IRAK4;IRAK4;IRAK4	Island	chr12	44152509	chr12:44063559:SNP	rs277216	88950	-0.122112	0.008811	1.122e-43	27722	A	T	0.3693	0.0228	TRUE	36	------+----++--------+---------+----	80.4	178.179	4.326e-21	0.0115812	-0.127438	0.0206921	7.33e-10	0.0448553	0.006482	728	FALSE	1
	cg20424530-chr12:44061093:SNP	cg20424530	1stExon;5'UTR;1stExon;TSS1500;TSS1500;5'UTR;5'UTR;TSS1500;TSS1500;TSS1500	NM_001098615;NM_031292;NM_001098614;NM_001145258;NM_016123;NM_001098615;NM_001098614;NM_001145256;NM_001145257;NM_001114182	PUS7L;PUS7L;PUS7L;IRAK4;IRAK4;PUS7L;PUS7L;IRAK4;IRAK4;IRAK4	Island	chr12	44152509	chr12:44061093:SNP	rs277214	91416	-0.122137	0.0088014	8.729e-44	27747	C	T	0.3701	0.0226	TRUE	36	++++++-++++--++++++++-+++++++++-++++	80.4	178.353	4.029e-21	0.0115698	-0.127639	0.0206791	6.728e-10	0.0448502	0.006465	728	FALSE	1
	cg20424530-chr12:44104561:SNP	cg20424530	1stExon;5'UTR;1stExon;TSS1500;TSS1500;5'UTR;5'UTR;TSS1500;TSS1500;TSS1500	NM_001098615;NM_031292;NM_001098614;NM_001145258;NM_016123;NM_001098615;NM_001098614;NM_001145256;NM_001145257;NM_001114182	PUS7L;PUS7L;PUS7L;IRAK4;IRAK4;PUS7L;PUS7L;IRAK4;IRAK4;IRAK4	Island	chr12	44152509	chr12:44104561:SNP	rs4559744	47948	0.0915328	0.0088256	3.35e-25	26931	G	A	0.3974	0.0213	TRUE	35	------+?---++------------------+--+-	64.7	96.219	7.427e-08	0.0050543	0.0927871	0.0155964	2.693e-09	0.0249762	0.0002475	728	FALSE	1
	cg20424530-chr12:44076347:SNP	cg20424530	1stExon;5'UTR;1stExon;TSS1500;TSS1500;5'UTR;5'UTR;TSS1500;TSS1500;TSS1500	NM_001098615;NM_031292;NM_001098614;NM_001145258;NM_016123;NM_001098615;NM_001098614;NM_001145256;NM_001145257;NM_001114182	PUS7L;PUS7L;PUS7L;IRAK4;IRAK4;PUS7L;PUS7L;IRAK4;IRAK4;IRAK4	Island	chr12	44152509	chr12:44076347:SNP	rs7312332	76162	0.0900742	0.0087627	8.734e-25	27246	A	G	0.4081	0.0236	TRUE	35	++++++-++++--+++++++++++?++++++-++-+	57.9	80.8382	1.095e-05	0.003749	0.0912046	0.0142038	1.353e-10	0.020834	1.536e-05	728	FALSE	1
	cg20424530-chr12:44066411:SNP	cg20424530	1stExon;5'UTR;1stExon;TSS1500;TSS1500;5'UTR;5'UTR;TSS1500;TSS1500;TSS1500	NM_001098615;NM_031292;NM_001098614;NM_001145258;NM_016123;NM_001098615;NM_001098614;NM_001145256;NM_001145257;NM_001114182	PUS7L;PUS7L;PUS7L;IRAK4;IRAK4;PUS7L;PUS7L;IRAK4;IRAK4;IRAK4	Island	chr12	44152509	chr12:44066411:SNP	rs496222	86098	-0.122592	0.0088036	4.454e-44	27747	C	T	0.3698	0.0226	TRUE	36	++++++-++++--++++++++-+++++++++-++++	80.3	178.042	4.574e-21	0.0115505	-0.127977	0.0206662	5.92e-10	0.0447834	0.006192	728	FALSE	1
	cg20424530-chr12:44301553:SNP	cg20424530	1stExon;5'UTR;1stExon;TSS1500;TSS1500;5'UTR;5'UTR;TSS1500;TSS1500;TSS1500	NM_001098615;NM_031292;NM_001098614;NM_001145258;NM_016123;NM_001098615;NM_001098614;NM_001145256;NM_001145257;NM_001114182	PUS7L;PUS7L;PUS7L;IRAK4;IRAK4;PUS7L;PUS7L;IRAK4;IRAK4;IRAK4	Island	chr12	44152509	chr12:44301553:SNP	rs376925605	149044	-0.0964232	0.0119493	7.067e-16	14099	A	T	0.4738	0.0138	TRUE	18	?--??-????-+?+-?----??--?-???--???--	31	24.6339	0.1032	0.0011982	-0.0950275	0.0153507	6e-10	0.0173152	2.566e-08	728	FALSE	1
	cg20424530-chr12:44049192:SNP	cg20424530	1stExon;5'UTR;1stExon;TSS1500;TSS1500;5'UTR;5'UTR;TSS1500;TSS1500;TSS1500	NM_001098615;NM_031292;NM_001098614;NM_001145258;NM_016123;NM_001098615;NM_001098614;NM_001145256;NM_001145257;NM_001114182	PUS7L;PUS7L;PUS7L;IRAK4;IRAK4;PUS7L;PUS7L;IRAK4;IRAK4;IRAK4	Island	chr12	44152509	chr12:44049192:SNP	rs1382448	103317	0.0898296	0.0086834	4.409e-25	27742	T	C	0.4081	0.0238	TRUE	36	++++++-++++--++++++++++++++++++-++-+	57	81.4051	1.46e-05	0.0036433	0.0907232	0.013913	6.996e-11	0.0201963	8.675e-06	728	FALSE	1
	cg20424530-chr12:44078692:SNP	cg20424530	1stExon;5'UTR;1stExon;TSS1500;TSS1500;5'UTR;5'UTR;TSS1500;TSS1500;TSS1500	NM_001098615;NM_031292;NM_001098614;NM_001145258;NM_016123;NM_001098615;NM_001098614;NM_001145256;NM_001145257;NM_001114182	PUS7L;PUS7L;PUS7L;IRAK4;IRAK4;PUS7L;PUS7L;IRAK4;IRAK4;IRAK4	Island	chr12	44152509	chr12:44078692:SNP	rs141468845	73817	0.0953125	0.009195	3.552e-25	24757	A	G	0.4056	0.0262	TRUE	33	++++++-?+?+--++++++++-+++++++++?++-+	56.7	73.9735	3.591e-05	0.0037136	0.0950581	0.0147425	1.134e-10	0.0212558	7.323e-06	728	FALSE	1
	cg20424530-chr12:44063946:SNP	cg20424530	1stExon;5'UTR;1stExon;TSS1500;TSS1500;5'UTR;5'UTR;TSS1500;TSS1500;TSS1500	NM_001098615;NM_031292;NM_001098614;NM_001145258;NM_016123;NM_001098615;NM_001098614;NM_001145256;NM_001145257;NM_001114182	PUS7L;PUS7L;PUS7L;IRAK4;IRAK4;PUS7L;PUS7L;IRAK4;IRAK4;IRAK4	Island	chr12	44152509	chr12:44063946:SNP	rs7967897	88563	0.0894614	0.0086855	7.039e-25	27730	C	T	0.4073	0.0235	TRUE	36	------+----++------------------+--+-	57.4	82.159	1.159e-05	0.0037043	0.0905573	0.0139809	9.344e-11	0.0203883	1.145e-05	728	FALSE	1
	cg20424530-chr12:44048232:SNP	cg20424530	1stExon;5'UTR;1stExon;TSS1500;TSS1500;5'UTR;5'UTR;TSS1500;TSS1500;TSS1500	NM_001098615;NM_031292;NM_001098614;NM_001145258;NM_016123;NM_001098615;NM_001098614;NM_001145256;NM_001145257;NM_001114182	PUS7L;PUS7L;PUS7L;IRAK4;IRAK4;PUS7L;PUS7L;IRAK4;IRAK4;IRAK4	Island	chr12	44152509	chr12:44048232:SNP	rs11182199	104277	0.0899335	0.0086849	3.965e-25	27734	T	C	0.4082	0.0237	TRUE	36	++++++-++++--++++++++++++++++++-++-+	57	81.454	1.438e-05	0.0036484	0.0908295	0.0139196	6.788e-11	0.020212	8.607e-06	728	FALSE	1
	cg20424530-chr12:44045995:SNP	cg20424530	1stExon;5'UTR;1stExon;TSS1500;TSS1500;5'UTR;5'UTR;TSS1500;TSS1500;TSS1500	NM_001098615;NM_031292;NM_001098614;NM_001145258;NM_016123;NM_001098615;NM_001098614;NM_001145256;NM_001145257;NM_001114182	PUS7L;PUS7L;PUS7L;IRAK4;IRAK4;PUS7L;PUS7L;IRAK4;IRAK4;IRAK4	Island	chr12	44152509	chr12:44045995:SNP	rs7303855	106514	0.0896744	0.0086838	5.339e-25	27744	A	C	0.4081	0.0238	TRUE	36	++++++-++++--++++++++++++++++++-++-+	57.3	82.0002	1.217e-05	0.0036903	0.0905862	0.0139639	8.746e-11	0.0203449	1.045e-05	728	FALSE	1
	cg13509147-chr19:4148404:SNP	cg13509147	TSS200	NM_032607	CREB3L3		chr19	4153603	chr19:4148404:SNP	rs350884	5199	-0.166167	0.0143884	7.5e-31	12486	T	C	0.2621	0.0128	TRUE	18	?--??-????--?--?----???-?-???--??---	43.7	30.1704	0.02514	0.0029434	-0.168687	0.0201569	5.826e-17	0.0255356	7.653e-11	496	FALSE	1
	cg13509147-chr19:4071150:SNP	cg13509147	TSS200	NM_032607	CREB3L3		chr19	4153603	chr19:4071150:SNP	rs350830	82453	0.328118	0.0283717	6.201e-31	12270	A	G	0.0546	0.0107	TRUE	17	+++??+????++?+??++?+?????+??+++?+?-+	30	22.8691	0.1173	0.0060614	0.336645	0.0358856	6.531e-21	0.0405522	5.905e-16	496	FALSE	1
	cg13509147-chr19:4135702:SNP	cg13509147	TSS200	NM_032607	CREB3L3		chr19	4153603	chr19:4135702:SNP	rs111288335	17901	-0.138033	0.0102956	5.5e-41	23869	G	A	0.2716	0.0133	TRUE	32	+++++++?+?+++++-++++++++?++++++++?++	49.5	61.3952	0.0009215	0.0033773	-0.135419	0.0152758	7.656e-19	0.0203903	1.292e-11	496	FALSE	1
	cg13509147-chr19:4135478:SNP	cg13509147	TSS200	NM_032607	CREB3L3		chr19	4153603	chr19:4135478:SNP	rs12971349	18125	-0.148314	0.0143868	6.416e-25	9664	C	A	0.4532	0.0286	TRUE	14	+++?+?????++?+???+???????+??+??++?++	36.5	20.4792	0.08389	0.0017203	-0.149601	0.0190096	3.553e-15	0.022664	5.988e-11	496	FALSE	1
	cg13509147-chr19:4146757:SNP	cg13509147	TSS200	NM_032607	CREB3L3		chr19	4153603	chr19:4146757:SNP	rs75667329	6846	-0.128572	0.0112974	5.216e-30	19809	C	T	0.274	0.0193	TRUE	28	+++++++?+?+++++-++?+++?+?+??+++?++++	45.9	49.9006	0.004673	0.0030665	-0.128859	0.0160466	9.723e-16	0.0208794	7.375e-10	496	FALSE	1
	cg13509147-chr19:4156841:SNP	cg13509147	TSS200	NM_032607	CREB3L3		chr19	4153603	chr19:4156841:SNP	rs350872	3238	0.17023	0.0124023	7.128e-43	13768	A	G	0.3607	0.021	TRUE	19	++++++????++?++??+++?+???????++?+?++	0	16.021	0.5911	0	0.17023	0.0124023	7.128e-43	0.0124023	7.128e-43	496	FALSE	1
	cg13509147-chr19:4135177:SNP	cg13509147	TSS200	NM_032607	CREB3L3		chr19	4153603	chr19:4135177:SNP	rs12985724	18426	-0.148112	0.0143604	6.1e-25	9672	G	A	0.454	0.0293	TRUE	14	+++?+?????++?+???+???????+??+??++?++	39.8	21.577	0.06227	0.0019652	-0.149913	0.0195117	1.551e-14	0.023835	5.164e-10	496	FALSE	1
	cg13509147-chr19:4144451:SNP	cg13509147	TSS200	NM_032607	CREB3L3		chr19	4153603	chr19:4144451:SNP	rs621755	9152	-0.131866	0.0108412	4.864e-34	21574	C	T	0.2701	0.0138	TRUE	31	+++++++?+?+++++-++++++?+?++?++++++++	47.5	57.1333	0.002018	0.0033279	-0.132652	0.0155781	1.662e-17	0.0206464	1.693e-10	496	FALSE	1
	cg13509147-chr19:4147445:SNP	cg13509147	TSS200	NM_032607	CREB3L3		chr19	4153603	chr19:4147445:SNP	rs350885	6158	-0.135301	0.0102882	1.676e-39	24319	A	C	0.2619	0.0162	TRUE	34	---------------+------?-+--?--------	52.1	68.9328	0.0002452	0.0039538	-0.134943	0.0154891	2.982e-18	0.0214907	3.058e-10	496	FALSE	1
	cg13509147-chr19:4144209:SNP	cg13509147	TSS200	NM_032607	CREB3L3		chr19	4153603	chr19:4144209:SNP	rs622680	9394	-0.131776	0.0105085	4.512e-36	23018	C	T	0.2683	0.0141	TRUE	32	+++++++?+++++++-++++++?+?++?++++++++	46.7	58.2117	0.00218	0.003132	-0.132325	0.0150023	1.141e-18	0.0197328	2.422e-11	496	FALSE	1
	cg13509147-chr19:4138200:INDEL	cg13509147	TSS200	NM_032607	CREB3L3		chr19	4153603	chr19:4138200:INDEL	chr19.4138200	15403	-0.163525	0.0215422	3.177e-14	5619	D	I	0.2666	0.0108	TRUE	7	???????????-?-???-????-??-????????--	14	6.97519	0.3231	0.0006645	-0.158012	0.0255268	6.015e-10	0.0250435	6.593e-11	496	FALSE	1
	cg13509147-chr19:4139849:SNP	cg13509147	TSS200	NM_032607	CREB3L3		chr19	4153603	chr19:4139849:SNP	rs164632	13754	-0.137067	0.0096002	3.019e-46	27256	T	C	0.2748	0.0135	TRUE	35	---------------+--------?-----------	46.6	63.6712	0.001517	0.0028506	-0.134902	0.0137955	1.39e-22	0.017978	2.457e-14	496	FALSE	1
	cg13509147-chr19:4149051:SNP	cg13509147	TSS200	NM_032607	CREB3L3		chr19	4153603	chr19:4149051:SNP	rs350883	4552	-0.137194	0.0112459	3.13e-34	20245	G	T	0.2651	0.017	TRUE	29	+++++++?+?+++++-++++++?+?+??+++?++++	52.8	59.2895	0.0005015	0.0041448	-0.138556	0.0171109	5.607e-16	0.023813	8.347e-09	496	FALSE	1
	cg13509147-chr19:4144851:SNP	cg13509147	TSS200	NM_032607	CREB3L3		chr19	4153603	chr19:4144851:SNP	rs555353	8752	-0.132483	0.0105149	2.125e-36	23018	G	A	0.2679	0.0145	TRUE	32	+++++++?+++++++-++++++?+?++?++++++++	46.4	57.8334	0.002409	0.0030923	-0.133122	0.0149631	5.752e-19	0.0196166	1.442e-11	496	FALSE	1
	cg13509147-chr19:4135520:INDEL	cg13509147	TSS200	NM_032607	CREB3L3		chr19	4153603	chr19:4135520:INDEL	chr19.4135520	18083	-0.177926	0.0172282	5.286e-25	7538	D	I	0.3313	0.0117	TRUE	11	?--???????--?-???-???????-???--???--	31.4	14.5822	0.1481	0.001554	-0.175787	0.0218584	8.832e-16	0.0251225	1.417e-12	496	FALSE	1
	cg13509147-chr19:4146958:SNP	cg13509147	TSS200	NM_032607	CREB3L3		chr19	4153603	chr19:4146958:SNP	rs533322	6645	-0.138057	0.0104001	3.253e-40	23810	T	G	0.2627	0.0204	TRUE	33	---------------+------?-?--?--------	49.2	63.0375	0.0008604	0.0034941	-0.138535	0.0152016	7.999e-20	0.0204874	1.599e-11	496	FALSE	1
	cg13509147-chr19:4135476:SNP	cg13509147	TSS200	NM_032607	CREB3L3		chr19	4153603	chr19:4135476:SNP	rs12977790	18127	-0.14632	0.0144013	2.985e-24	9668	A	T	0.4582	0.0296	TRUE	14	---?-?????--?-???-???????-??-??--?--	38.1	21.0107	0.07272	0.0018459	-0.147701	0.019288	1.893e-14	0.0232755	3.248e-10	496	FALSE	1
	cg13509147-chr19:4144428:SNP	cg13509147	TSS200	NM_032607	CREB3L3		chr19	4153603	chr19:4144428:SNP	rs621776	9175	-0.130842	0.0108439	1.596e-33	21573	A	C	0.2698	0.0149	TRUE	31	-------?-?-----+------?-?--?--------	48.2	57.8752	0.001652	0.0034205	-0.131773	0.015683	4.379e-17	0.0209197	3.988e-10	496	FALSE	1
	cg13509147-chr19:4147246:SNP	cg13509147	TSS200	NM_032607	CREB3L3		chr19	4153603	chr19:4147246:SNP	rs352125	6357	-0.136999	0.0103693	7.474e-40	23786	A	G	0.2651	0.0154	TRUE	33	---------------+------?-?--?--------	49.1	62.8751	0.0008996	0.0034548	-0.13777	0.0151337	8.745e-20	0.020374	1.765e-11	496	FALSE	1
	cg13509147-chr19:4147081:SNP	cg13509147	TSS200	NM_032607	CREB3L3		chr19	4153603	chr19:4147081:SNP	rs534290	6522	-0.137876	0.0110349	7.994e-36	20968	A	G	0.2664	0.0177	TRUE	30	-------?-?-----+------?-?-??--------	48.8	56.6131	0.001598	0.0035144	-0.139311	0.0160731	4.425e-18	0.0215421	1.551e-10	496	FALSE	1
	cg13509147-chr19:4153351:SNP	cg13509147	TSS200	NM_032607	CREB3L3		chr19	4153603	chr19:4153351:SNP	chr19.4153351	252	0.661609	0.0509556	1.507e-38	5358	T	C	0.0377	0.0051	TRUE	9	?++???????++?+???+???????+????????++	61.9	21.0029	0.00714	0.0400147	0.672168	0.0893973	5.524e-14	0.133777	7.59e-07	496	FALSE	1
	cg13509147-chr19:4060222:SNP	cg13509147	TSS200	NM_032607	CREB3L3		chr19	4153603	chr19:4060222:SNP	rs895331	93381	0.463748	0.0292237	1.04e-56	13111	C	A	0.0479	0.0081	TRUE	20	-----??---?--+?---???????-??-??--?--	32.1	27.9619	0.08417	0.0082742	0.457778	0.037463	2.447e-34	0.0430079	4.147e-27	496	FALSE	1
	cg13509147-chr19:4146746:SNP	cg13509147	TSS200	NM_032607	CREB3L3		chr19	4153603	chr19:4146746:SNP	rs76253075	6857	-0.146314	0.0141012	3.191e-25	12911	T	G	0.269	0.0148	TRUE	18	?--??--???--?--?--?-???-?-???--??---	45.2	31.0224	0.01985	0.003007	-0.147398	0.0200301	1.855e-13	0.0257326	1.301e-08	496	FALSE	1
	cg13509147-chr19:4134177:SNP	cg13509147	TSS200	NM_032607	CREB3L3		chr19	4153603	chr19:4134177:SNP	rs11673345	19426	0.150673	0.0149356	6.231e-24	8928	T	C	0.5252	0.0347	TRUE	13	+++?+?????++?+???+???????-??+???+?++	48.5	23.303	0.02526	0.0028338	0.153333	0.0221592	4.53e-12	0.0290037	2.048e-07	496	FALSE	1
	cg13509147-chr19:4102834:SNP	cg13509147	TSS200	NM_032607	CREB3L3		chr19	4153603	chr19:4102834:SNP	rs41276860	50769	0.156035	0.0131353	1.521e-32	15833	A	G	0.2436	0.0187	TRUE	23	+++++???+?++++?-++?++????+??+++++?++	24.3	29.0492	0.1435	0.0012928	0.155236	0.0156285	2.994e-23	0.0173441	2.332e-19	496	FALSE	1
	cg13509147-chr19:4078921:SNP	cg13509147	TSS200	NM_032607	CREB3L3		chr19	4153603	chr19:4078921:SNP	rs350839	74682	0.335785	0.0243324	2.551e-43	16593	G	A	0.0544	0.0096	TRUE	24	------??------?+--???-???-??-----?+-	50.1	46.0758	0.002927	0.0145278	0.334033	0.0366212	7.422e-20	0.0487449	5.634e-12	496	FALSE	1
	cg13509147-chr19:4139929:SNP	cg13509147	TSS200	NM_032607	CREB3L3		chr19	4153603	chr19:4139929:SNP	rs350826	13674	-0.137268	0.0096011	2.278e-46	27223	G	A	0.2747	0.0135	TRUE	35	+++++++++++++++-++++++++?+++++++++++	47.4	64.6523	0.001172	0.0029454	-0.135365	0.0139039	2.121e-22	0.0182568	5.53e-14	496	FALSE	1
	cg13509147-chr19:4153400:SNP	cg13509147	TSS200	NM_032607	CREB3L3		chr19	4153603	chr19:4153400:SNP	rs350880	203	-0.143568	0.0118951	1.531e-33	18324	A	G	0.2581	0.017	TRUE	25	------?--------+--??-????-??---?-?--	52.2	50.241	0.001319	0.003924	-0.1438	0.0181054	1.983e-15	0.024901	8.139e-09	496	FALSE	1
	cg13509147-chr19:4146753:SNP	cg13509147	TSS200	NM_032607	CREB3L3		chr19	4153603	chr19:4146753:SNP	rs77182833	6850	-0.146314	0.0141012	3.191e-25	12911	C	T	0.269	0.0148	TRUE	18	?++??++???++?++?++?+???+?+???++??+++	45.2	31.0224	0.01985	0.003007	-0.147398	0.0200301	1.855e-13	0.0257326	1.301e-08	496	FALSE	1
	cg13509147-chr19:4136760:SNP	cg13509147	TSS200	NM_032607	CREB3L3		chr19	4153603	chr19:4136760:SNP	rs34002636	16843	-0.136921	0.0102801	1.794e-40	23873	T	A	0.2725	0.0137	TRUE	32	+++++++?+?+++++-++++++++?++++++++?++	50.1	62.1651	0.0007443	0.0034524	-0.134539	0.0153501	1.872e-18	0.0206149	3.098e-11	496	FALSE	1
	cg13509147-chr19:4139773:SNP	cg13509147	TSS200	NM_032607	CREB3L3		chr19	4153603	chr19:4139773:SNP	rs164631	13830	-0.137428	0.0095974	1.657e-46	27244	G	A	0.2748	0.0135	TRUE	35	+++++++++++++++-++++++++?+++++++++++	47.4	64.6444	0.001174	0.0029423	-0.135463	0.0138981	1.903e-22	0.0182476	5.023e-14	496	FALSE	1
	cg13509147-chr19:4146108:SNP	cg13509147	TSS200	NM_032607	CREB3L3		chr19	4153603	chr19:4146108:SNP	rs448410	7495	-0.131402	0.0105384	1.104e-35	23002	T	G	0.2655	0.0151	TRUE	32	-------?-------+------?-?--?--------	48.3	59.9366	0.001373	0.0033495	-0.131984	0.0152711	5.488e-18	0.0203754	1.126e-10	496	FALSE	1
	cg13509147-chr19:4135174:SNP	cg13509147	TSS200	NM_032607	CREB3L3		chr19	4153603	chr19:4135174:SNP	rs12976967	18429	-0.148112	0.0143604	6.1e-25	9672	C	T	0.454	0.0293	TRUE	14	+++?+?????++?+???+???????+??+??++?++	39.8	21.577	0.06227	0.0019652	-0.149913	0.0195117	1.551e-14	0.023835	5.164e-10	496	FALSE	1
	cg13509147-chr19:4146745:SNP	cg13509147	TSS200	NM_032607	CREB3L3		chr19	4153603	chr19:4146745:SNP	rs75509102	6858	-0.146314	0.0141012	3.191e-25	12911	G	A	0.269	0.0148	TRUE	18	?++??++???++?++?++?+???+?+???++??+++	45.2	31.0224	0.01985	0.003007	-0.147398	0.0200301	1.855e-13	0.0257326	1.301e-08	496	FALSE	1
	cg13509147-chr19:4144539:SNP	cg13509147	TSS200	NM_032607	CREB3L3		chr19	4153603	chr19:4144539:SNP	rs621295	9064	-0.132962	0.010982	9.671e-34	20966	A	G	0.2717	0.0157	TRUE	30	-------?-?-----+------?-?-??--------	47	54.6918	0.002691	0.0032387	-0.134007	0.0157156	1.502e-17	0.0207113	1.365e-10	496	FALSE	1
	cg13509147-chr19:4153659:SNP	cg13509147	TSS200	NM_032607	CREB3L3		chr19	4153603	chr19:4153659:SNP	rs350879	56	-0.132363	0.0118555	6.068e-29	18319	G	A	0.2611	0.0182	TRUE	25	++++++?++++++++-++??+????+??+++?+?++	50.2	48.2157	0.002373	0.003597	-0.132534	0.0176681	6.319e-14	0.0238175	2.738e-08	496	FALSE	1
	cg13509147-chr19:4154651:SNP	cg13509147	TSS200	NM_032607	CREB3L3		chr19	4153603	chr19:4154651:SNP	rs350877	1048	-0.181162	0.0145464	1.329e-35	9818	A	G	0.374	0.0169	TRUE	15	---?-???-?--?-?+?-???????-??-???-?--	65.6	40.7178	0.000197	0.0062477	-0.170834	0.0263508	8.987e-11	0.0423071	1.852e-05	496	FALSE	1
	cg13509147-chr19:4068660:INDEL	cg13509147	TSS200	NM_032607	CREB3L3		chr19	4153603	chr19:4068660:INDEL	chr19.4068660	84943	0.31906	0.0323546	6.122e-23	9166	D	I	0.0558	0.0113	TRUE	14	?++??+????++?+??++?+?????+???++???-+	19.3	16.114	0.243	0.0036576	0.324107	0.037671	7.725e-18	0.0401049	1.782e-15	496	FALSE	1
	cg13509147-chr19:3994837:SNP	cg13509147	TSS200	NM_032607	CREB3L3		chr19	4153603	chr19:3994837:SNP	chr19.3994837	158766	0.533721	0.0566859	4.713e-21	6431	T	C	0.0253	0.0039	TRUE	10	?++??+????++?????+???????+???+????++	45.2	16.4186	0.05864	0.0276795	0.563527	0.0816284	5.071e-12	0.103411	2.455e-07	496	FALSE	1
	cg13509147-chr19:4146511:INDEL	cg13509147	TSS200	NM_032607	CREB3L3		chr19	4153603	chr19:4146511:INDEL	chr19.4146511	7092	-0.134829	0.011036	2.519e-34	20853	D	I	0.2699	0.016	TRUE	30	-------?-?-----+------?-?--?---?----	51.8	60.1864	0.0005855	0.0039711	-0.135503	0.016597	3.233e-16	0.0229041	3.941e-09	496	FALSE	1
	cg13509147-chr19:4144502:SNP	cg13509147	TSS200	NM_032607	CREB3L3		chr19	4153603	chr19:4144502:SNP	rs552435	9101	-0.132375	0.0109861	1.957e-33	20967	G	C	0.2709	0.0166	TRUE	30	+++++++?+?+++++-++++++?+?+??++++++++	48.7	56.4802	0.001658	0.0034666	-0.133839	0.0159814	5.537e-17	0.0213965	6.142e-10	496	FALSE	1
	cg13509147-chr19:4147134:SNP	cg13509147	TSS200	NM_032607	CREB3L3		chr19	4153603	chr19:4147134:SNP	rs352124	6469	-0.132056	0.0105341	4.743e-36	23027	C	T	0.2651	0.0151	TRUE	32	+++++++?+++++++-++++++?+?++?++++++++	48.4	60.0568	0.001329	0.0033605	-0.132431	0.0152793	4.423e-18	0.020408	9.748e-11	496	FALSE	1
	cg13509147-chr19:4139440:SNP	cg13509147	TSS200	NM_032607	CREB3L3		chr19	4153603	chr19:4139440:SNP	rs7260465	14163	-0.140918	0.0096333	1.854e-48	27232	T	C	0.2708	0.0136	TRUE	35	---------------+--------?-----------	49.3	67.1187	0.0006032	0.0032041	-0.139249	0.0142236	1.243e-22	0.0190168	1.261e-13	496	FALSE	1
	cg13509147-chr19:4145008:SNP	cg13509147	TSS200	NM_032607	CREB3L3		chr19	4153603	chr19:4145008:SNP	rs693975	8595	-0.1334	0.0105478	1.16e-36	23018	G	A	0.2655	0.0205	TRUE	32	+++++++?+++++++-++++++?+?++?++++++++	45.8	57.2051	0.00284	0.0030391	-0.133861	0.0149266	3.021e-19	0.0194642	7.201e-12	496	FALSE	1
	cg13509147-chr19:4146654:SNP	cg13509147	TSS200	NM_032607	CREB3L3		chr19	4153603	chr19:4146654:SNP	rs1638370	6949	-0.13264	0.0108669	2.889e-34	21576	G	A	0.2675	0.0144	TRUE	31	+++++++?+?+++++-++++++?+?++?++++++++	49.5	59.3923	0.00109	0.0036223	-0.133131	0.0159313	6.456e-17	0.0215136	7.03e-10	496	FALSE	1
	cg13509147-chr19:4100660:SNP	cg13509147	TSS200	NM_032607	CREB3L3		chr19	4153603	chr19:4100660:SNP	rs350910	52943	0.138177	0.0115299	4.298e-33	18546	G	A	0.2809	0.0193	TRUE	27	------??-?-----+--?---?-?-??-----?--	18.5	31.9098	0.1961	0.0008268	0.138182	0.0131204	6.164e-26	0.0141507	1.596e-22	496	FALSE	1
	cg13509147-chr19:4099187:SNP	cg13509147	TSS200	NM_032607	CREB3L3		chr19	4153603	chr19:4099187:SNP	rs350911	54416	0.144594	0.0109776	1.277e-39	20419	T	C	0.2833	0.0191	TRUE	29	++++++?++?+++++-++?+++?+?+??++++++-+	24.9	37.3049	0.1123	0.0011748	0.144628	0.0130733	1.9e-28	0.0146257	4.773e-23	496	FALSE	1
	cg13509147-chr19:4156216:SNP	cg13509147	TSS200	NM_032607	CREB3L3		chr19	4153603	chr19:4156216:SNP	rs350873	2613	-0.133182	0.0125447	2.495e-26	16053	G	C	0.271	0.0182	TRUE	23	+++-++??+?+++++-++??+????+??+++?+?++	45.6	40.4556	0.00956	0.0030879	-0.134909	0.0179048	4.89e-14	0.0230684	7.771e-09	496	FALSE	1
	cg13509147-chr19:4134093:SNP	cg13509147	TSS200	NM_032607	CREB3L3		chr19	4153603	chr19:4134093:SNP	rs11673316	19510	0.151083	0.0150102	7.861e-24	8930	T	C	0.538	0.034	TRUE	13	+++?+?????++?+???+???????+??+???+?++	46.4	22.3989	0.03328	0.0026328	0.152289	0.0218142	2.927e-12	0.0280177	6.952e-08	496	FALSE	1
	cg13509147-chr19:4137392:INDEL	cg13509147	TSS200	NM_032607	CREB3L3		chr19	4153603	chr19:4137392:INDEL	chr19.4137392	16211	-0.147568	0.0143849	1.084e-24	9664	I	D	0.4593	0.0291	TRUE	14	+++?+?????++?+???+???????+??++??+?++	37.4	20.7773	0.07745	0.001789	-0.149938	0.0191612	5.074e-15	0.0229908	1.376e-10	496	FALSE	1
	cg13509147-chr19:4002157:SNP	cg13509147	TSS200	NM_032607	CREB3L3		chr19	4153603	chr19:4002157:SNP	rs182752285	151446	0.525154	0.0456948	1.437e-30	9782	G	A	0.0259	0.0047	TRUE	14	---??-????--?-???-???????-??--??-?--	4.2	13.5713	0.4047	0.0013296	0.527014	0.0471495	5.255e-29	0.0477029	3.464e-28	496	FALSE	1
	cg13509147-chr19:4147091:SNP	cg13509147	TSS200	NM_032607	CREB3L3		chr19	4153603	chr19:4147091:SNP	rs173276	6512	-0.136431	0.0110487	4.985e-35	20968	G	A	0.2671	0.0191	TRUE	30	+++++++?+?+++++-++++++?+?+??++++++++	46.5	54.1915	0.003075	0.0032145	-0.13746	0.0157366	2.435e-18	0.0206465	3.896e-11	496	FALSE	1
	cg13509147-chr19:4098776:SNP	cg13509147	TSS200	NM_032607	CREB3L3		chr19	4153603	chr19:4098776:SNP	rs350912	54827	0.144458	0.010945	8.941e-40	20429	A	G	0.2856	0.0194	TRUE	29	++++++?++?+++++-++?+++?+?+??++++++++	21.2	35.553	0.1543	0.0009478	0.144439	0.0126781	4.541e-30	0.0138974	2.623e-25	496	FALSE	1
	cg13509147-chr19:4079895:SNP	cg13509147	TSS200	NM_032607	CREB3L3		chr19	4153603	chr19:4079895:SNP	rs350837	73708	0.339648	0.0244896	9.751e-44	16479	C	T	0.0542	0.0097	TRUE	23	------??------?+?-???-???-??-----?+-	53.4	47.202	0.001381	0.0160823	0.335697	0.0378704	7.694e-19	0.0525435	1.019e-10	496	FALSE	1
	cg13509147-chr19:4070731:SNP	cg13509147	TSS200	NM_032607	CREB3L3		chr19	4153603	chr19:4070731:SNP	rs350831	82872	0.339926	0.0238428	4.055e-46	17510	C	G	0.0546	0.0106	TRUE	25	++++++??++++++?-++?+?+???+??+++++?-+	50.1	48.085	0.002464	0.0145292	0.338141	0.0358887	4.429e-21	0.04777	1.112e-12	496	FALSE	1
	cg13509147-chr19:4136582:SNP	cg13509147	TSS200	NM_032607	CREB3L3		chr19	4153603	chr19:4136582:SNP	rs350828	17021	-0.137108	0.0141396	3.113e-22	9986	T	C	0.4631	0.0315	TRUE	15	---?-?????--?-?+?-???????-??-??--?--	55.5	31.4439	0.004802	0.0038545	-0.13533	0.0225211	1.866e-09	0.0317574	1.579e-05	496	FALSE	1
	cg13509147-chr19:4146751:SNP	cg13509147	TSS200	NM_032607	CREB3L3		chr19	4153603	chr19:4146751:SNP	rs79164525	6852	-0.146314	0.0141012	3.191e-25	12911	T	C	0.269	0.0148	TRUE	18	?--??--???--?--?--?-???-?-???--??---	45.2	31.0224	0.01985	0.003007	-0.147398	0.0200301	1.855e-13	0.0257326	1.301e-08	496	FALSE	1
	cg13509147-chr19:4137243:SNP	cg13509147	TSS200	NM_032607	CREB3L3		chr19	4153603	chr19:4137243:SNP	rs7255252	16360	-0.134342	0.0137043	1.094e-22	10702	C	T	0.4331	0.0261	TRUE	16	+++?+???+?++++?-?+???????+??+???+?++	57.7	35.43	0.002135	0.0042077	-0.13293	0.0223221	2.599e-09	0.0323697	3.321e-05	496	FALSE	1
	cg13509147-chr19:4146752:SNP	cg13509147	TSS200	NM_032607	CREB3L3		chr19	4153603	chr19:4146752:SNP	rs78681740	6851	-0.146314	0.0141012	3.191e-25	12911	A	G	0.269	0.0148	TRUE	18	?--??--???--?--?--?-???-?-???--??---	45.2	31.0224	0.01985	0.003007	-0.147398	0.0200301	1.855e-13	0.0257326	1.301e-08	496	FALSE	1
	cg13509147-chr19:4140908:SNP	cg13509147	TSS200	NM_032607	CREB3L3		chr19	4153603	chr19:4140908:SNP	rs7257786	12695	-0.13815	0.0097892	3.183e-45	26459	T	C	0.2709	0.0138	TRUE	34	-------?-------+--------?-----------	48	63.4372	0.001123	0.0030455	-0.135653	0.014275	2.043e-21	0.0188182	2.115e-13	496	FALSE	1
	cg13509147-chr19:4144505:SNP	cg13509147	TSS200	NM_032607	CREB3L3		chr19	4153603	chr19:4144505:SNP	rs621331	9098	-0.132863	0.0111723	1.299e-32	20244	C	T	0.2725	0.0164	TRUE	29	+++++++?+?+++++-++++++?+?+??+++?++++	49.5	55.4114	0.001516	0.0035833	-0.133746	0.0164158	3.719e-16	0.0221097	1.863e-09	496	FALSE	1
	cg13509147-chr19:4155980:SNP	cg13509147	TSS200	NM_032607	CREB3L3		chr19	4153603	chr19:4155980:SNP	rs350875	2377	-0.136281	0.0127097	7.977e-27	15599	G	A	0.2718	0.0198	TRUE	22	+++?++??+?+++++-++??+????+??+++?+?++	46.1	38.9357	0.00999	0.0030885	-0.13974	0.018226	1.759e-14	0.0235649	7.328e-09	496	FALSE	1
	cg13509147-chr19:4145134:SNP	cg13509147	TSS200	NM_032607	CREB3L3		chr19	4153603	chr19:4145134:SNP	rs604870	8469	-0.134893	0.0109957	1.348e-34	20962	A	G	0.2711	0.0181	TRUE	30	-------?-?-----+------?-?-??--------	48.7	56.4803	0.001658	0.0034728	-0.136416	0.0159982	1.502e-17	0.0214152	2.996e-10	496	FALSE	1
	cg13509147-chr19:4146744:INDEL	cg13509147	TSS200	NM_032607	CREB3L3		chr19	4153603	chr19:4146744:INDEL	chr19.4146744	6859	-0.154482	0.0138986	1.061e-28	13347	D	I	0.2644	0.0114	TRUE	19	?--??--???--?--?----???-?-???--??---	47.1	34.0254	0.0125	0.0033237	-0.156328	0.0200645	6.635e-15	0.0262726	4.103e-09	496	FALSE	1
	cg13509147-chr19:4145640:SNP	cg13509147	TSS200	NM_032607	CREB3L3		chr19	4153603	chr19:4145640:SNP	rs12981781	7963	-0.134294	0.010988	2.377e-34	20965	A	G	0.2706	0.0161	TRUE	30	-------?-?-----+------?-?-??--------	45.3	52.9837	0.004226	0.0030264	-0.135511	0.0154653	1.913e-18	0.0200754	2.24e-11	496	FALSE	1
	cg13509147-chr19:4156192:INDEL	cg13509147	TSS200	NM_032607	CREB3L3		chr19	4153603	chr19:4156192:INDEL	chr19.4156192	2589	-0.15821	0.0164146	5.504e-22	9507	D	I	0.2656	0.0121	TRUE	14	?--??-????--?--?--???????-???--???--	46.8	24.4294	0.0274	0.0034215	-0.162578	0.0240326	1.334e-11	0.0308461	2.912e-07	496	FALSE	1
	cg13509147-chr19:4155865:SNP	cg13509147	TSS200	NM_032607	CREB3L3		chr19	4153603	chr19:4155865:SNP	rs350876	2262	-0.133189	0.0125226	2.029e-26	16058	T	C	0.2718	0.0199	TRUE	23	------??-?-----+--??-????-??---?-?--	49.8	43.8659	0.003686	0.0036449	-0.13513	0.018634	4.113e-13	0.0249688	9.596e-08	496	FALSE	1
	cg13509147-chr19:4146747:SNP	cg13509147	TSS200	NM_032607	CREB3L3		chr19	4153603	chr19:4146747:SNP	rs79048331	6856	-0.146314	0.0141012	3.191e-25	12911	G	C	0.269	0.0148	TRUE	18	?++??++???++?++?++?+???+?+???++??+++	45.2	31.0224	0.01985	0.003007	-0.147398	0.0200301	1.855e-13	0.0257326	1.301e-08	496	FALSE	1
	cg13509147-chr19:4063067:SNP	cg13509147	TSS200	NM_032607	CREB3L3		chr19	4153603	chr19:4063067:SNP	rs350841	90536	0.590167	0.0259451	1.54e-114	21060	A	G	0.0359	0.0069	TRUE	27	++++++?+++++++?-++?+?++??+??+++++?++	36.1	40.6992	0.03327	0.0106146	0.578434	0.0351435	7.203e-61	0.0406133	7.665e-48	496	TRUE	1
	cg26272575-chr20:16545359:SNP	cg26272575	TSS1500	NM_024704	KIF16B	N_Shore	chr20	16555475	chr20:16545359:SNP	rs6135798	10116	0.24438	0.0086622	4.16e-175	26449	A	T	0.4436	0.0326	TRUE	34	+++++++?+++++-++++++++++?+++++++++++	65.5	95.7621	4.976e-08	0.0049232	0.238989	0.0155617	3.154e-53	0.0251368	2.43e-22	913	FALSE	1
	cg26272575-chr20:16536424:SNP	cg26272575	TSS1500	NM_024704	KIF16B	N_Shore	chr20	16555475	chr20:16536424:SNP	rs6075070	19051	0.19958	0.0089483	3.41e-110	27750	G	A	0.3417	0.0372	TRUE	36	-------------+--+-------------------	47.1	66.2097	0.001114	0.0026054	0.197498	0.0129781	2.693e-52	0.0169276	4.385e-32	913	FALSE	1
	cg26272575-chr20:16456754:SNP	cg26272575	TSS1500	NM_024704	KIF16B	N_Shore	chr20	16555475	chr20:16456754:SNP	chr20.16456754	98721	-0.184674	0.0148469	1.614e-35	16762	T	G	0.1595	0.0195	TRUE	21	?--??--???--?--?+---??--?-?-?--??---	0	19.055	0.5183	0	-0.184674	0.0148469	1.614e-35	0.0148469	1.614e-35	913	FALSE	1
	cg26272575-chr20:16564210:SNP	cg26272575	TSS1500	NM_024704	KIF16B	N_Shore	chr20	16555475	chr20:16564210:SNP	rs4814512	8735	-0.474945	0.0102365	0	27245	C	A	0.2114	0.0215	TRUE	35	++++++++++++++++-+++++++?+++++++++++	70.9	116.98	4.853e-11	0.0090675	-0.463071	0.019954	3.88e-119	0.0352196	1.91e-41	913	FALSE	1
	cg26272575-chr20:16241416:SNP	cg26272575	TSS1500	NM_024704	KIF16B	N_Shore	chr20	16555475	chr20:16241416:SNP	rs12480506	314059	0.137176	0.0101224	7.73e-42	24996	G	A	0.2644	0.0221	TRUE	33	-------?-?---+----------?---+-----+-	43.2	56.3173	0.005013	0.0026072	0.140156	0.014123	3.276e-23	0.0178145	1.358e-14	913	FALSE	1
	cg26272575-chr20:16303340:SNP	cg26272575	TSS1500	NM_024704	KIF16B	N_Shore	chr20	16555475	chr20:16303340:SNP	rs17737959	252135	-0.227689	0.0156391	5.121e-48	27252	G	T	0.0843	0.0133	TRUE	35	++++++++-++++++-++++++++?+++-+++++-+	26.9	46.5316	0.0744	0.0032064	-0.222238	0.0192221	6.453e-31	0.0214033	1.982e-26	913	FALSE	1
	cg26272575-chr20:16582448:SNP	cg26272575	TSS1500	NM_024704	KIF16B	N_Shore	chr20	16555475	chr20:16582448:SNP	rs12329492	26973	0.545677	0.0084108	0	27749	T	C	0.3405	0.0242	TRUE	36	++++++++++++++++++++++++++++++++++++	72.3	126.487	2.793e-12	0.0067429	0.538339	0.0167682	3.79e-226	0.0303957	4.594e-72	913	FALSE	1
	cg26272575-chr20:16290078:SNP	cg26272575	TSS1500	NM_024704	KIF16B	N_Shore	chr20	16555475	chr20:16290078:SNP	rs34372607	265397	0.422623	0.0229427	8.94e-76	26771	C	G	0.0367	0.0111	TRUE	34	++++++++++++++++-+++++++?+++?+++++++	43.5	58.4429	0.004104	0.0140074	0.434217	0.0324341	7.141e-41	0.0406314	2.443e-25	913	FALSE	1
	cg26272575-chr20:16659190:SNP	cg26272575	TSS1500	NM_024704	KIF16B	N_Shore	chr20	16555475	chr20:16659190:SNP	rs75314078	103715	0.655147	0.019297	1.19e-252	26693	G	A	0.0571	0.0201	TRUE	34	------------------?-------?---------	0.6	33.1963	0.4577	7.64e-05	0.654977	0.0193828	2.62e-250	0.0194117	1.07e-249	913	FALSE	1
	cg26272575-chr20:16513260:SNP	cg26272575	TSS1500	NM_024704	KIF16B	N_Shore	chr20	16555475	chr20:16513260:SNP	rs6044080	42215	0.166934	0.0087218	1.176e-81	27256	C	T	0.406	0.0393	TRUE	35	----+--------+--+-------?---------+-	56.1	77.4756	3.059e-05	0.00345	0.159428	0.0138762	1.493e-30	0.0198744	4.485e-17	913	FALSE	1
	cg26272575-chr20:16411494:INDEL	cg26272575	TSS1500	NM_024704	KIF16B	N_Shore	chr20	16555475	chr20:16411494:INDEL	chr20.16411494	143981	-0.189267	0.0151312	6.714e-36	16640	I	D	0.1546	0.02	TRUE	20	?+-??++???++?++??+++??++?+?+?++??+++	30.9	27.4996	0.09354	0.0021057	-0.185288	0.0191517	3.861e-22	0.0219	5.509e-18	913	FALSE	1
	cg26272575-chr20:16300477:SNP	cg26272575	TSS1500	NM_024704	KIF16B	N_Shore	chr20	16555475	chr20:16300477:SNP	rs13040454	254998	0.420332	0.0227549	3.464e-76	26759	A	G	0.0375	0.0106	TRUE	34	++++++++++++++++-+++++++?+++?+++++++	43.4	58.2566	0.004299	0.013676	0.431457	0.0320914	3.309e-41	0.0401705	1.268e-25	913	FALSE	1
	cg26272575-chr20:16539250:SNP	cg26272575	TSS1500	NM_024704	KIF16B	N_Shore	chr20	16555475	chr20:16539250:SNP	rs62196304	16225	-0.414415	0.0273043	4.971e-52	27152	T	C	0.0255	0.0069	TRUE	34	-------------+--------------?-----?-	13.4	38.1118	0.2481	0.0039935	-0.413654	0.0301995	1.053e-42	0.0315338	1.893e-39	913	FALSE	1
	cg26272575-chr20:16506369:SNP	cg26272575	TSS1500	NM_024704	KIF16B	N_Shore	chr20	16555475	chr20:16506369:SNP	rs720592	49106	-0.138424	0.009335	9.582e-50	27257	T	C	0.2976	0.0241	TRUE	35	--------+------++-------?--------+--	44.8	61.6493	0.002557	0.0025129	-0.136042	0.0132124	7.303e-25	0.0169263	2.885e-16	913	FALSE	1
	cg26272575-chr20:16550615:INDEL	cg26272575	TSS1500	NM_024704	KIF16B	N_Shore	chr20	16555475	chr20:16550615:INDEL	chr20.16550615	4860	0.275841	0.0223314	4.743e-35	5244	D	I	0.2433	0.0139	TRUE	5	???????????+?????+????+??+?????????+	56.5	9.18564	0.05662	0.0039965	0.257095	0.0393759	6.61e-11	0.0512821	7.494e-08	913	FALSE	1
	cg26272575-chr20:16233482:SNP	cg26272575	TSS1500	NM_024704	KIF16B	N_Shore	chr20	16555475	chr20:16233482:SNP	rs6043839	321993	0.0803782	0.0089787	3.487e-19	27750	G	A	0.3387	0.0223	TRUE	36	--+----------+------+-------+-------	37.3	55.7959	0.01421	0.0017468	0.08083	0.0118769	1.006e-11	0.0143135	1.959e-08	913	FALSE	1
	cg26272575-chr20:16525129:SNP	cg26272575	TSS1500	NM_024704	KIF16B	N_Shore	chr20	16555475	chr20:16525129:SNP	rs62196285	30346	-0.394261	0.0268876	1.108e-48	27150	G	A	0.0264	0.0071	TRUE	34	+++++++++++++-++++++++++++++?+++++?+	5.9	35.0575	0.3707	0.0015571	-0.393358	0.0281026	1.621e-44	0.028564	2.454e-43	913	FALSE	1
	cg26272575-chr20:16607345:SNP	cg26272575	TSS1500	NM_024704	KIF16B	N_Shore	chr20	16555475	chr20:16607345:SNP	rs6044177	51870	-0.18805	0.009496	2.802e-87	27247	C	A	0.2771	0.0154	TRUE	35	++++++++++-+++++-+++++++?-++++++++++	66.5	101.46	1.233e-08	0.0063394	-0.187507	0.0172137	1.246e-27	0.0283373	3.22e-11	913	FALSE	1
	cg26272575-chr20:16497218:SNP	cg26272575	TSS1500	NM_024704	KIF16B	N_Shore	chr20	16555475	chr20:16497218:SNP	rs6044048	58257	-0.138324	0.0093359	1.146e-49	27255	C	T	0.2978	0.0239	TRUE	35	++++++++-++++++--+++++++?++++++++-++	44.5	61.2297	0.002845	0.0024752	-0.136242	0.013167	4.306e-25	0.0168127	1.913e-16	913	FALSE	1
	cg26272575-chr20:16561232:INDEL	cg26272575	TSS1500	NM_024704	KIF16B	N_Shore	chr20	16555475	chr20:16561232:INDEL	chr20.16561232	5757	-0.511952	0.0098728	0	24275	I	D	0.2595	0.0253	TRUE	32	+++++++?+?++++++++++++++?++++++?++++	77.9	140.466	7.026e-16	0.0111995	-0.495801	0.0220819	1.2e-111	0.0447352	2.518e-30	913	FALSE	1
	cg26272575-chr20:16514001:SNP	cg26272575	TSS1500	NM_024704	KIF16B	N_Shore	chr20	16555475	chr20:16514001:SNP	rs2143985	41474	-0.388037	0.0097791	0	27216	T	G	0.2406	0.0197	TRUE	35	----------------+-------?-----------	72.6	124.297	3.233e-12	0.0090093	-0.380104	0.0196329	1.66e-83	0.0357504	1.907e-27	913	FALSE	1
	cg26272575-chr20:16546192:SNP	cg26272575	TSS1500	NM_024704	KIF16B	N_Shore	chr20	16555475	chr20:16546192:SNP	rs74667423	9283	-0.393676	0.023165	9.032e-65	25851	A	G	0.0385	0.0053	TRUE	33	-------?--------+-------?-?---------	13.2	36.8654	0.2539	0.0027312	-0.39162	0.0254969	3.059e-53	0.0266871	3.007e-49	913	FALSE	1
	cg26272575-chr20:16495151:SNP	cg26272575	TSS1500	NM_024704	KIF16B	N_Shore	chr20	16555475	chr20:16495151:SNP	rs6034510	60324	-0.138494	0.0093365	8.887e-50	27250	T	C	0.2978	0.0239	TRUE	35	--------+------++-------?--------+--	44.4	61.1586	0.002896	0.0024691	-0.136249	0.0131588	4.006e-25	0.0167944	1.632e-16	913	FALSE	1
	cg26272575-chr20:16459155:SNP	cg26272575	TSS1500	NM_024704	KIF16B	N_Shore	chr20	16555475	chr20:16459155:SNP	rs6044000	96320	0.270161	0.0097602	1.22e-168	24997	A	C	0.2823	0.0188	TRUE	33	+++++++?+?++++++++++++++?+++++++++++	37.8	51.4714	0.016	0.0019419	0.269481	0.0130093	2.56e-95	0.0156991	2.285e-66	913	FALSE	1
	cg26272575-chr20:16647369:SNP	cg26272575	TSS1500	NM_024704	KIF16B	N_Shore	chr20	16555475	chr20:16647369:SNP	rs1885576	91894	0.62741	0.0179916	1.95e-266	27231	A	G	0.0626	0.0187	TRUE	35	++++++++++++++++++++++++?+++++++++++	21.6	43.3551	0.1306	0.0031622	0.619111	0.0210981	2.82e-189	0.0229419	1.15e-164	913	FALSE	1
	cg26272575-chr20:16648312:INDEL	cg26272575	TSS1500	NM_024704	KIF16B	N_Shore	chr20	16555475	chr20:16648312:INDEL	chr20.16648312	92837	0.318749	0.0111148	7.21e-181	16769	D	I	0.3609	0.0235	TRUE	21	?++??++???++?++?++++??++?+?+?++??+++	37.5	31.9807	0.0435	0.0015967	0.315031	0.0149204	5.9e-99	0.017773	6.347e-72	913	FALSE	1
	cg26272575-chr20:16250114:SNP	cg26272575	TSS1500	NM_024704	KIF16B	N_Shore	chr20	16555475	chr20:16250114:SNP	rs17730831	305361	-0.16953	0.0116078	2.615e-48	27248	C	T	0.1622	0.0171	TRUE	35	+++++++++++-++++++++++++?+++++++++-+	6	36.1612	0.368	0.0003042	-0.168872	0.0121376	5.27e-44	0.0123456	6.53e-43	913	FALSE	1
	cg26272575-chr20:16616817:SNP	cg26272575	TSS1500	NM_024704	KIF16B	N_Shore	chr20	16555475	chr20:16616817:SNP	rs4814520	61342	0.150339	0.0089458	2.223e-63	24998	G	A	0.4937	0.0182	TRUE	33	-------?-?--------------?---------+-	35.5	49.6175	0.02426	0.0014757	0.15164	0.0116926	1.837e-38	0.0138709	2.263e-27	913	FALSE	1
	cg26272575-chr20:16605010:SNP	cg26272575	TSS1500	NM_024704	KIF16B	N_Shore	chr20	16555475	chr20:16605010:SNP	rs6080335	49535	-0.290702	0.0155416	4.53e-78	27257	C	T	0.082	0.0109	TRUE	35	++++++++++++++++++++++++?+++++++++++	18	41.4632	0.1773	0.0018805	-0.290277	0.0177048	2.064e-60	0.0189531	4.263e-53	913	FALSE	1
	cg26272575-chr20:16415603:SNP	cg26272575	TSS1500	NM_024704	KIF16B	N_Shore	chr20	16555475	chr20:16415603:SNP	rs78303109	139872	-0.173428	0.0111717	2.394e-54	27741	A	G	0.1753	0.0185	TRUE	36	---------------+--------------------	16.3	41.8012	0.1993	0.0008847	-0.171577	0.0125718	2.081e-42	0.0133426	1.255e-38	913	FALSE	1
	cg26272575-chr20:16491059:SNP	cg26272575	TSS1500	NM_024704	KIF16B	N_Shore	chr20	16555475	chr20:16491059:SNP	rs8184826	64416	-0.139669	0.0094938	5.432e-49	26460	G	A	0.296	0.0241	TRUE	34	+++++++?+++++++--+++++++?++++++++-++	47.9	63.3661	0.001145	0.0028591	-0.137617	0.0138585	3.079e-23	0.0182299	1.837e-14	913	FALSE	1
	cg26272575-chr20:16532541:SNP	cg26272575	TSS1500	NM_024704	KIF16B	N_Shore	chr20	16555475	chr20:16532541:SNP	rs6111174	22934	0.256322	0.0087847	0	27742	T	C	0.3606	0.0412	TRUE	36	++++++++++++++++++++++++++++++++++++	55.2	78.0491	4.006e-05	0.0034642	0.25061	0.0138482	3.368e-73	0.0195897	4.034e-39	913	FALSE	1
	cg26272575-chr20:16603989:SNP	cg26272575	TSS1500	NM_024704	KIF16B	N_Shore	chr20	16555475	chr20:16603989:SNP	rs4814519	48514	0.203927	0.0112675	0	16768	C	T	0.3641	0.0159	TRUE	21	?--??--???--?--?----??--?-?-?--??-+-	60.7	50.9151	0.0001636	0.0042318	0.204717	0.0192265	1.788e-26	0.0286843	1.166e-12	913	FALSE	1
	cg26272575-chr20:16614891:SNP	cg26272575	TSS1500	NM_024704	KIF16B	N_Shore	chr20	16555475	chr20:16614891:SNP	rs6514700	59416	0.535395	0.0132222	0	27224	G	A	0.1125	0.0143	TRUE	35	------------------------?-----------	55.9	77.1729	3.351e-05	0.0078652	0.525801	0.0209254	2.5e-139	0.0300116	3.482e-71	913	FALSE	1
	cg26272575-chr20:16376294:SNP	cg26272575	TSS1500	NM_024704	KIF16B	N_Shore	chr20	16555475	chr20:16376294:SNP	rs56368069	179181	-0.191943	0.011536	0	27747	C	T	0.1608	0.0204	TRUE	36	++-++++++++++++-++++++++++++++++++++	32.8	52.062	0.03175	0.0023666	-0.187067	0.0147261	5.688e-37	0.0171596	4.789e-29	913	FALSE	1
	cg26272575-chr20:16550066:SNP	cg26272575	TSS1500	NM_024704	KIF16B	N_Shore	chr20	16555475	chr20:16550066:SNP	rs4813225	5409	0.893372	0.0114349	0	27253	C	G	0.1357	0.0153	TRUE	35	++++++++++++++++++++++++?+++++++++++	69.6	111.999	2.966e-10	0.010643	0.877989	0.0218033	0	0.0376673	2.38e-124	913	FALSE	1
	cg26272575-chr20:16253819:SNP	cg26272575	TSS1500	NM_024704	KIF16B	N_Shore	chr20	16555475	chr20:16253819:SNP	rs4814466	301656	-0.208012	0.0128872	1.314e-58	27236	A	G	0.127	0.0177	TRUE	35	---------------+--------?---------+-	31.4	49.5974	0.04097	0.0027073	-0.206659	0.0163629	1.447e-36	0.0187991	1.855e-28	913	FALSE	1
	cg26272575-chr20:16514470:SNP	cg26272575	TSS1500	NM_024704	KIF16B	N_Shore	chr20	16555475	chr20:16514470:SNP	rs6044082	41005	0.253103	0.0087989	0	27693	T	C	0.3601	0.0415	TRUE	36	++++++++++++++++-+++++++++++++++++++	56.1	79.6459	2.486e-05	0.0036044	0.246746	0.0140099	1.981e-69	0.0200227	1.258e-36	913	FALSE	1
	cg26272575-chr20:16480350:SNP	cg26272575	TSS1500	NM_024704	KIF16B	N_Shore	chr20	16555475	chr20:16480350:SNP	rs6135765	75125	-0.136272	0.0094272	2.324e-47	27247	G	A	0.2867	0.0226	TRUE	35	+++++++++++++++--+++++++?++++++++-++	41.2	57.8639	0.006528	0.0022115	-0.134262	0.012904	2.361e-25	0.0160439	2.002e-17	913	FALSE	1
	cg26272575-chr20:16264072:SNP	cg26272575	TSS1500	NM_024704	KIF16B	N_Shore	chr20	16555475	chr20:16264072:SNP	rs76016743	291403	-0.26633	0.0171181	1.396e-54	27727	T	C	0.0691	0.0125	TRUE	36	---------------+------------------+-	10.1	38.9198	0.2977	0.0011997	-0.263832	0.0184808	3.087e-46	0.0190352	1.758e-44	913	FALSE	1
	cg26272575-chr20:16286846:SNP	cg26272575	TSS1500	NM_024704	KIF16B	N_Shore	chr20	16555475	chr20:16286846:SNP	rs6080217	268629	0.135135	0.0093421	2.011e-47	26425	T	C	0.3123	0.0201	TRUE	34	+++++++?++++++++++++++++?+++++++++++	0	28.8327	0.6748	0	0.135135	0.0093421	2.011e-47	0.0093421	2.011e-47	913	FALSE	1
	cg26272575-chr20:16552336:SNP	cg26272575	TSS1500	NM_024704	KIF16B	N_Shore	chr20	16555475	chr20:16552336:SNP	rs4813227	3139	-0.687748	0.0076453	0	27238	A	G	0.4182	0.0353	TRUE	35	------------------------?-----------	87.8	278.728	3.261e-40	0.0149284	-0.666037	0.0226911	2.23e-189	0.0626754	5.143e-28	913	FALSE	1
	cg26272575-chr20:16185951:SNP	cg26272575	TSS1500	NM_024704	KIF16B	N_Shore	chr20	16555475	chr20:16185951:SNP	rs76111613	369524	-0.163337	0.0158581	7.05e-25	26447	G	A	0.0846	0.0118	TRUE	34	+++++++?+++++-+-++++++++?+++++++++-+	0	26.9378	0.7624	0	-0.163337	0.0158581	7.05e-25	0.0158581	7.05e-25	913	FALSE	1
	cg26272575-chr20:16554546:SNP	cg26272575	TSS1500	NM_024704	KIF16B	N_Shore	chr20	16555475	chr20:16554546:SNP	rs6080303	929	0.187626	0.0097444	1.288e-82	27749	A	G	0.2582	0.0282	TRUE	36	+++++++++++++-++++++++++++++++++++++	36.4	54.9926	0.01698	0.0019789	0.185727	0.0128231	1.533e-47	0.0153106	1.586e-34	913	FALSE	1
	cg26272575-chr20:16449066:SNP	cg26272575	TSS1500	NM_024704	KIF16B	N_Shore	chr20	16555475	chr20:16449066:SNP	rs79338886	106409	0.568467	0.0202707	4.75e-173	26959	G	A	0.0516	0.0168	TRUE	35	-------?----------------------------	28.5	47.543	0.06145	0.0058315	0.556876	0.0252641	1.13e-107	0.028345	1.81e-89	913	FALSE	1
	cg26272575-chr20:16257018:SNP	cg26272575	TSS1500	NM_024704	KIF16B	N_Shore	chr20	16555475	chr20:16257018:SNP	rs4287828	298457	-0.210163	0.0128198	2.122e-60	27246	A	G	0.1288	0.0179	TRUE	35	---------------+--------?---------+-	32.9	50.6462	0.03304	0.0028589	-0.208238	0.0164606	1.109e-36	0.0190963	3.597e-28	913	FALSE	1
	cg26272575-chr20:16615051:SNP	cg26272575	TSS1500	NM_024704	KIF16B	N_Shore	chr20	16555475	chr20:16615051:SNP	rs13039021	59576	0.60233	0.0211859	8.43e-178	21809	T	C	0.0535	0.0107	TRUE	28	+++++?+?+?+++++++++++?+??+?++++++?++	39.5	44.6641	0.01764	0.0083478	0.604339	0.0285637	2.35e-99	0.0350462	3.337e-66	913	FALSE	1
	cg26272575-chr20:16464662:INDEL	cg26272575	TSS1500	NM_024704	KIF16B	N_Shore	chr20	16555475	chr20:16464662:INDEL	chr20.16464662	90813	-0.392672	0.0318824	7.404e-35	6178	D	I	0.9135	0.0127	TRUE	9	-??--???-???-??+????--????-?????????	74.7	31.6154	0.0001091	0.0280181	-0.390214	0.0655786	2.676e-09	0.125997	0.00183	913	FALSE	1
	cg26272575-chr20:16465015:SNP	cg26272575	TSS1500	NM_024704	KIF16B	N_Shore	chr20	16555475	chr20:16465015:SNP	rs6044008	90460	0.496787	0.0170568	1.71e-186	27257	A	G	0.0665	0.0106	TRUE	35	+++++++++++++++-++++++++?+++++++++-+	58	80.9812	1.048e-05	0.0142526	0.480467	0.0277525	3.784e-67	0.0406258	2.193e-34	913	FALSE	1
	cg26272575-chr20:16342528:SNP	cg26272575	TSS1500	NM_024704	KIF16B	N_Shore	chr20	16555475	chr20:16342528:SNP	rs75365611	212947	-0.214054	0.0126295	1.966e-64	26470	G	T	0.1378	0.0176	TRUE	34	++-++++?+++++++-++++++++?+++++++++++	27.1	45.247	0.07591	0.0020411	-0.210555	0.0154278	2.08e-42	0.0173166	4.237e-35	913	FALSE	1
	cg26272575-chr20:16653708:INDEL	cg26272575	TSS1500	NM_024704	KIF16B	N_Shore	chr20	16555475	chr20:16653708:INDEL	chr20.16653708	98233	0.22901	0.0186489	1.159e-34	8368	D	I	0.2196	0.0155	TRUE	12	+??++?+?+???+??+????++????+?+???+???	31.5	16.0496	0.1393	0.0019623	0.225478	0.0231705	2.218e-22	0.0272098	3.88e-17	913	FALSE	1
	cg26272575-chr20:16286052:SNP	cg26272575	TSS1500	NM_024704	KIF16B	N_Shore	chr20	16555475	chr20:16286052:SNP	rs78224724	269423	-0.30675	0.0205597	2.444e-50	26429	A	C	0.049	0.0115	TRUE	34	-+-----?-------+--------?---------+-	10.5	36.8616	0.2948	0.0017101	-0.302853	0.0222753	4.235e-42	0.0229656	1.079e-40	913	FALSE	1
	cg26272575-chr20:16475112:SNP	cg26272575	TSS1500	NM_024704	KIF16B	N_Shore	chr20	16555475	chr20:16475112:SNP	rs6044027	80363	-0.135708	0.0094292	5.784e-47	27257	A	G	0.2864	0.0225	TRUE	35	---------------++-------?--------+--	40.7	57.2974	0.007475	0.00216	-0.133595	0.0128413	2.387e-25	0.0158902	1.338e-17	913	FALSE	1
	cg26272575-chr20:16348291:SNP	cg26272575	TSS1500	NM_024704	KIF16B	N_Shore	chr20	16555475	chr20:16348291:SNP	rs41306786	207184	0.461	0.0237068	3.159e-84	27256	G	T	0.0339	0.0088	TRUE	35	----------------+-----------?-------	34.8	52.1693	0.02393	0.0106616	0.467025	0.0309853	2.458e-51	0.0363755	8.309e-37	913	FALSE	1
	cg26272575-chr20:16212202:SNP	cg26272575	TSS1500	NM_024704	KIF16B	N_Shore	chr20	16555475	chr20:16212202:SNP	rs952560	343273	-0.262664	0.0172413	2.085e-52	27743	A	G	0.0675	0.0125	TRUE	36	---------------+------------------+-	2.6	35.9246	0.425	0.0002872	-0.262037	0.0175902	3.459e-50	0.0176968	7.786e-50	913	FALSE	1
	cg26272575-chr20:16648090:SNP	cg26272575	TSS1500	NM_024704	KIF16B	N_Shore	chr20	16555475	chr20:16648090:SNP	rs5014589	92615	0.314425	0.0092181	5.32e-255	24873	C	T	0.352	0.0213	TRUE	33	-------?-?----------------?---------	39.3	52.7483	0.0119	0.0018458	0.310745	0.0124475	1.49e-137	0.0151949	4.03e-95	913	FALSE	1
	cg26272575-chr20:16533040:SNP	cg26272575	TSS1500	NM_024704	KIF16B	N_Shore	chr20	16555475	chr20:16533040:SNP	rs17675492	22435	0.284508	0.0165499	3.105e-66	20313	A	G	0.1039	0.0222	TRUE	25	++++-?+???+++-++?+??+?++?+?++++++?++	45.6	44.1565	0.007317	0.0059072	0.277316	0.0240214	7.864e-31	0.0304494	9.308e-21	913	FALSE	1
	cg26272575-chr20:16467526:SNP	cg26272575	TSS1500	NM_024704	KIF16B	N_Shore	chr20	16555475	chr20:16467526:SNP	rs6044014	87949	0.447261	0.0155588	1e-181	27250	G	A	0.0809	0.0109	TRUE	35	---------------++-------?-----------	59.8	84.6311	3.337e-06	0.0127833	0.435314	0.0258359	1.063e-63	0.0387281	7.493e-31	913	FALSE	1
	cg26272575-chr20:16550951:SNP	cg26272575	TSS1500	NM_024704	KIF16B	N_Shore	chr20	16555475	chr20:16550951:SNP	rs12481403	4524	-0.47056	0.0111961	0	27249	G	A	0.1643	0.0261	TRUE	35	++++++++++++++++++++++++?+++++++++++	52.6	71.7154	0.0001666	0.0049279	-0.465811	0.0171143	4.02e-163	0.0236158	2.437e-88	913	FALSE	1
	cg26272575-chr20:16590042:SNP	cg26272575	TSS1500	NM_024704	KIF16B	N_Shore	chr20	16555475	chr20:16590042:SNP	rs6044163	34567	-0.469629	0.0101752	0	27731	G	C	0.2099	0.0215	TRUE	36	++++++++++++++++-+++++++++++++++++++	69.1	113.214	3.557e-10	0.0084353	-0.459868	0.0192379	2.76e-126	0.0329136	3.439e-46	913	FALSE	1
	cg26272575-chr20:16419879:SNP	cg26272575	TSS1500	NM_024704	KIF16B	N_Shore	chr20	16555475	chr20:16419879:SNP	rs7268027	135596	-0.170951	0.0112509	3.848e-52	27244	G	A	0.1764	0.0183	TRUE	35	++-++++++++++++-++++++++?+++++++++++	18.8	41.882	0.166	0.0010413	-0.169015	0.012906	3.479e-39	0.0138591	5.874e-35	913	FALSE	1
	cg26272575-chr20:16595382:SNP	cg26272575	TSS1500	NM_024704	KIF16B	N_Shore	chr20	16555475	chr20:16595382:SNP	rs6080326	39907	-0.432393	0.0123174	5.78e-270	26634	C	T	0.1406	0.0242	TRUE	34	++++++++++++++++++++++++?+?+++++++++	45.1	60.0589	0.002725	0.0042902	-0.426768	0.0175504	1.31e-130	0.0224172	6.711e-83	913	FALSE	1
	cg26272575-chr20:16209878:SNP	cg26272575	TSS1500	NM_024704	KIF16B	N_Shore	chr20	16555475	chr20:16209878:SNP	rs6131802	345597	0.106187	0.0104718	3.658e-24	24758	G	C	0.2452	0.0179	TRUE	33	--+----?-?---+--------------+--?----	51.9	66.5615	0.0003211	0.0039666	0.106615	0.0159307	2.195e-11	0.0217817	1.088e-06	913	FALSE	1
	cg26272575-chr20:16524336:SNP	cg26272575	TSS1500	NM_024704	KIF16B	N_Shore	chr20	16555475	chr20:16524336:SNP	rs6034525	31139	-0.408743	0.0272749	0	27156	T	C	0.0255	0.0068	TRUE	34	-------------+--------------?-----?-	12.4	37.6669	0.2641	0.0036376	-0.4078	0.0299356	2.941e-42	0.0311321	2.238e-39	913	FALSE	1
	cg26272575-chr20:16553532:INDEL	cg26272575	TSS1500	NM_024704	KIF16B	N_Shore	chr20	16555475	chr20:16553532:INDEL	chr20.16553532	1943	-0.68679	0.0080927	0	24276	I	D	0.4194	0.0351	TRUE	32	+++++++?+?++++++++++++++?++++++?++++	88.3	265.14	5.322e-39	0.0160935	-0.663892	0.0245925	1.66e-160	0.0692162	3.327e-23	913	FALSE	1
	cg26272575-chr20:16255071:SNP	cg26272575	TSS1500	NM_024704	KIF16B	N_Shore	chr20	16555475	chr20:16255071:SNP	rs80343036	300404	-0.208578	0.0128149	1.455e-59	27234	A	T	0.129	0.018	TRUE	35	---------------+--------?---------+-	33.5	51.1038	0.03002	0.0029352	-0.206556	0.0165362	8.345e-36	0.0192614	2.514e-27	913	FALSE	1
	cg26272575-chr20:16570934:SNP	cg26272575	TSS1500	NM_024704	KIF16B	N_Shore	chr20	16555475	chr20:16570934:SNP	rs2277777	15459	0.159387	0.0085744	3.962e-77	27257	C	T	0.4891	0.0381	TRUE	35	-------------+----------?---------+-	65.4	98.3166	3.639e-08	0.0049353	0.153386	0.0153618	1.775e-23	0.0247943	1.29e-10	913	FALSE	1
	cg26272575-chr20:16227542:SNP	cg26272575	TSS1500	NM_024704	KIF16B	N_Shore	chr20	16555475	chr20:16227542:SNP	rs2788911	327933	0.0695144	0.0090402	1.478e-14	27734	C	A	0.3291	0.0203	TRUE	36	+------------+-----+---+----+---+---	32.8	52.0795	0.03163	0.0014553	0.070461	0.0115506	1.059e-09	0.0134517	2.37e-07	913	FALSE	1
	cg26272575-chr20:16439709:INDEL	cg26272575	TSS1500	NM_024704	KIF16B	N_Shore	chr20	16555475	chr20:16439709:INDEL	chr20.16439709	115766	0.605994	0.0214829	4.64e-175	24276	D	I	0.0517	0.0174	TRUE	32	+++++++?+?++++++++++++++?++++++?++++	28.4	43.2796	0.07032	0.0059783	0.59594	0.0269049	1.05e-108	0.0299926	8.89e-91	913	FALSE	1
	cg26272575-chr20:16478600:INDEL	cg26272575	TSS1500	NM_024704	KIF16B	N_Shore	chr20	16555475	chr20:16478600:INDEL	chr20.16478600	76875	-0.133682	0.0099436	3.338e-41	24274	D	I	0.2885	0.0241	TRUE	32	-------?-?-----++-------?------?----	44.2	55.5451	0.004358	0.0025431	-0.131558	0.0140159	6.213e-21	0.0178167	6.229e-14	913	FALSE	1
	cg26272575-chr20:16534461:SNP	cg26272575	TSS1500	NM_024704	KIF16B	N_Shore	chr20	16555475	chr20:16534461:SNP	rs6080300	21014	-0.397973	0.0098112	0	27023	A	G	0.2398	0.0195	TRUE	35	----------------+--------------?----	71.8	120.598	1.281e-11	0.0086999	-0.390055	0.0194233	1.06e-89	0.0348004	2.768e-30	913	FALSE	1
	cg26272575-chr20:16603291:SNP	cg26272575	TSS1500	NM_024704	KIF16B	N_Shore	chr20	16555475	chr20:16603291:SNP	rs6131851	47816	0.762182	0.010987	0	27227	A	C	0.1562	0.0162	TRUE	35	++++++++++++++++++++++++?+++++++++++	64.9	96.7674	6.167e-08	0.0079078	0.752256	0.019513	0	0.03127	3.21e-131	913	FALSE	1
	cg26272575-chr20:16460485:SNP	cg26272575	TSS1500	NM_024704	KIF16B	N_Shore	chr20	16555475	chr20:16460485:SNP	rs6034495	94990	0.43647	0.0153462	6.19e-178	27740	C	G	0.0819	0.0115	TRUE	36	+++++++++++++++--+++++++++++++++++++	58.7	84.7767	5.159e-06	0.0122095	0.424682	0.0251088	3.568e-64	0.0371714	7.754e-32	913	FALSE	1
	cg26272575-chr20:16627235:SNP	cg26272575	TSS1500	NM_024704	KIF16B	N_Shore	chr20	16555475	chr20:16627235:SNP	rs6044193	71760	0.149114	0.0085639	6.686e-68	27221	C	T	0.492	0.0192	TRUE	35	------------------------?---------+-	26.3	46.1295	0.08015	0.0009278	0.150512	0.0103775	1.149e-47	0.011619	1.063e-37	913	FALSE	1
	cg26272575-chr20:16638594:SNP	cg26272575	TSS1500	NM_024704	KIF16B	N_Shore	chr20	16555475	chr20:16638594:SNP	rs6044199	83119	0.322172	0.0099642	2.42e-229	27245	G	T	0.2325	0.0115	TRUE	35	------------------------?-----------	25.6	45.7262	0.08628	0.0012143	0.321466	0.0120106	8.22e-158	0.0134008	1.03e-127	913	FALSE	1
	cg26272575-chr20:16499307:SNP	cg26272575	TSS1500	NM_024704	KIF16B	N_Shore	chr20	16555475	chr20:16499307:SNP	rs6044054	56168	-0.13852	0.0093352	0	27255	T	A	0.2978	0.024	TRUE	35	++++++++-++++++--+++++++?++++++++-++	44.5	61.2828	0.002807	0.0024797	-0.136402	0.0131719	3.952e-25	0.0168261	1.834e-16	913	FALSE	1
	cg26272575-chr20:16240965:SNP	cg26272575	TSS1500	NM_024704	KIF16B	N_Shore	chr20	16555475	chr20:16240965:SNP	chr20.16240965	314510	0.153286	0.0140995	0	16760	C	T	0.1848	0.0162	TRUE	21	?--??--???--?+-?----??--?-?-?--??---	35.8	31.164	0.05306	0.0023957	0.155506	0.0186916	8.83e-17	0.0219698	3.013e-12	913	FALSE	1
	cg26272575-chr20:16567202:SNP	cg26272575	TSS1500	NM_024704	KIF16B	N_Shore	chr20	16555475	chr20:16567202:SNP	rs3746786	11727	0.154781	0.0087085	1.132e-70	26487	T	C	0.4887	0.0386	TRUE	34	+++++++?+++++-++++++++++?+++++++++-+	67	99.9866	1.154e-08	0.0053113	0.147721	0.0159912	2.52e-20	0.0263858	4.462e-09	913	FALSE	1
	cg26272575-chr20:16662559:SNP	cg26272575	TSS1500	NM_024704	KIF16B	N_Shore	chr20	16555475	chr20:16662559:SNP	rs78562351	107084	0.60905	0.0290523	1.4e-97	11088	T	C	0.0629	0.0191	TRUE	14	?++???+???++?+??++????+??+?+?+?+???+	23.5	16.9829	0.2001	0.0037835	0.605739	0.0349629	3.037e-67	0.0379533	5.967e-58	913	FALSE	1
	cg26272575-chr20:16328221:SNP	cg26272575	TSS1500	NM_024704	KIF16B	N_Shore	chr20	16555475	chr20:16328221:SNP	rs7269191	227254	-0.228542	0.0158888	0	26531	A	T	0.084	0.0133	TRUE	34	--------+------+--------?---+--?--+-	29.7	46.9165	0.05504	0.0036822	-0.222126	0.0199929	1.118e-28	0.0225893	4.633e-24	913	FALSE	1
	cg26272575-chr20:16643469:SNP	cg26272575	TSS1500	NM_024704	KIF16B	N_Shore	chr20	16555475	chr20:16643469:SNP	rs4813238	87994	0.171783	0.0086248	2.883e-88	26427	C	T	0.4855	0.0255	TRUE	34	-------?----------------?-----------	16.6	39.5622	0.2003	0.0005098	0.169919	0.0097189	1.921e-68	0.0103399	5.559e-62	913	FALSE	1
	cg26272575-chr20:16344771:SNP	cg26272575	TSS1500	NM_024704	KIF16B	N_Shore	chr20	16555475	chr20:16344771:SNP	rs56366139	210704	0.398108	0.0335901	2.103e-32	22647	T	C	0.0207	0.0075	TRUE	26	++++?++?+++-+++??++++?++?-?+?++++?+?	42.5	43.4967	0.01234	0.0220164	0.390714	0.0462841	3.129e-17	0.0584424	9.627e-12	913	FALSE	1
	cg26272575-chr20:16491439:SNP	cg26272575	TSS1500	NM_024704	KIF16B	N_Shore	chr20	16555475	chr20:16491439:SNP	rs75850958	64036	-0.138516	0.0093349	8.266e-50	27255	G	A	0.2978	0.0239	TRUE	35	++++++++-++++++--+++++++?++++++++-++	44	60.7376	0.003221	0.0024301	-0.13621	0.0131115	2.795e-25	0.0166759	9.87e-17	913	FALSE	1
	cg26272575-chr20:16449216:SNP	cg26272575	TSS1500	NM_024704	KIF16B	N_Shore	chr20	16555475	chr20:16449216:SNP	rs112497698	106259	0.558369	0.0202837	0	26234	A	G	0.0527	0.0166	TRUE	34	+++++++?+++++++++++++++++++++++?++++	33.7	49.789	0.03056	0.0072434	0.543736	0.0263309	9.74e-95	0.0306031	2.247e-74	913	FALSE	1
	cg26272575-chr20:16413699:SNP	cg26272575	TSS1500	NM_024704	KIF16B	N_Shore	chr20	16555475	chr20:16413699:SNP	rs77206501	141776	-0.180435	0.0112848	0	27729	T	G	0.1702	0.0174	TRUE	36	--+------------+--------------------	14.3	40.8558	0.2287	0.0007774	-0.178551	0.0125255	4.177e-46	0.0131728	1.05e-42	913	FALSE	1
	cg26272575-chr20:16559082:SNP	cg26272575	TSS1500	NM_024704	KIF16B	N_Shore	chr20	16555475	chr20:16559082:SNP	rs77290604	3607	0.773311	0.0312285	2.25e-135	24278	T	C	0.0229	0.0062	TRUE	29	++++?++??++++++?+++++?++?+++?+++++-+	3.5	29.0236	0.4113	0.0010578	0.771852	0.0321422	2e-127	0.0323702	3.93e-126	913	FALSE	1
	cg26272575-chr20:16604704:SNP	cg26272575	TSS1500	NM_024704	KIF16B	N_Shore	chr20	16555475	chr20:16604704:SNP	rs6111204	49229	0.634033	0.0129375	0	27742	G	A	0.1127	0.0165	TRUE	36	------------------------------------	62.2	92.5727	4.261e-07	0.0100383	0.621307	0.0221136	1.09e-173	0.0342189	1.212e-76	913	FALSE	1
	cg26272575-chr20:16653713:INDEL	cg26272575	TSS1500	NM_024704	KIF16B	N_Shore	chr20	16555475	chr20:16653713:INDEL	chr20.16653713	98238	-0.14516	0.0128738	1.732e-29	16769	D	I	0.2366	0.0134	TRUE	21	?--??--???--?--?+---??--?-?-?--??---	39.1	32.8506	0.03504	0.0022951	-0.146466	0.0175381	6.749e-17	0.0211457	6.661e-12	913	FALSE	1
	cg26272575-chr20:16647555:SNP	cg26272575	TSS1500	NM_024704	KIF16B	N_Shore	chr20	16555475	chr20:16647555:SNP	rs1885579	92080	0.324028	0.0087046	0	27748	G	A	0.3557	0.0191	TRUE	36	------------------------------------	43.1	61.4622	0.00374	0.002089	0.319645	0.0121131	1.86e-153	0.0152858	9.98e-100	913	FALSE	1
	cg26272575-chr20:16357611:SNP	cg26272575	TSS1500	NM_024704	KIF16B	N_Shore	chr20	16555475	chr20:16357611:SNP	rs56918244	197864	0.15051	0.0117532	1.52e-37	26384	C	T	0.1642	0.0142	TRUE	34	------?----+------------?+----------	22.5	42.5964	0.1224	0.0013851	0.149018	0.0138646	6.05e-27	0.015171	3.377e-23	913	FALSE	1
	cg26272575-chr20:16292215:SNP	cg26272575	TSS1500	NM_024704	KIF16B	N_Shore	chr20	16555475	chr20:16292215:SNP	rs17659054	263260	-0.23636	0.0158882	0	27221	A	G	0.0815	0.0129	TRUE	35	---------------+--------?---+-----+-	29	47.8734	0.05766	0.0036636	-0.230782	0.0198447	2.923e-31	0.0223713	4.315e-26	913	FALSE	1
	cg26272575-chr20:16554067:SNP	cg26272575	TSS1500	NM_024704	KIF16B	N_Shore	chr20	16555475	chr20:16554067:SNP	rs4814510	1408	-0.521756	0.0091752	0	27718	A	G	0.2615	0.0225	TRUE	36	------------------------------------	76.2	146.901	1.163e-15	0.0098186	-0.509927	0.0196808	5.16e-148	0.0385097	8.067e-42	913	FALSE	1
	cg26272575-chr20:16397299:SNP	cg26272575	TSS1500	NM_024704	KIF16B	N_Shore	chr20	16555475	chr20:16397299:SNP	rs1014887	158176	0.510503	0.0183524	2.72e-170	27237	T	C	0.06	0.0147	TRUE	35	++++++++++++++++++++++++?+++++++++++	39.9	56.5572	0.008904	0.0079337	0.498597	0.0249171	4.49e-89	0.0305283	9.015e-63	913	FALSE	1
	cg26272575-chr20:16448809:SNP	cg26272575	TSS1500	NM_024704	KIF16B	N_Shore	chr20	16555475	chr20:16448809:SNP	rs6043973	106666	0.179269	0.0102107	0	27748	A	G	0.2167	0.0166	TRUE	36	+++++++++++++-++-+++++++++++++++++++	33.8	52.8527	0.02692	0.0019403	0.179712	0.0131434	1.468e-42	0.015419	3.022e-31	913	FALSE	1
	cg26272575-chr20:16521334:SNP	cg26272575	TSS1500	NM_024704	KIF16B	N_Shore	chr20	16555475	chr20:16521334:SNP	rs6080295	34141	-0.426305	0.0106552	0	27741	G	C	0.1846	0.029	TRUE	36	++++++++++++++++++++++++++++++++++++	63.5	95.9241	1.409e-07	0.0072005	-0.421618	0.0185359	1.57e-114	0.0292026	2.883e-48	913	FALSE	1
	cg26272575-chr20:16519238:SNP	cg26272575	TSS1500	NM_024704	KIF16B	N_Shore	chr20	16555475	chr20:16519238:SNP	rs7267108	36237	0.77628	0.0129298	0	27257	T	G	0.1108	0.0134	TRUE	35	++++++++++++++++++++++++?+++++++++++	57.5	80.0246	1.408e-05	0.0080143	0.766598	0.0208252	1.22e-296	0.0304323	1.59e-143	913	FALSE	1
	cg26272575-chr20:16452607:SNP	cg26272575	TSS1500	NM_024704	KIF16B	N_Shore	chr20	16555475	chr20:16452607:SNP	rs17740473	102868	-0.18737	0.0113846	7.327e-61	27226	G	A	0.1695	0.0177	TRUE	35	+++++++++++++++--+++++++?+++++++++++	15.4	40.2065	0.2145	0.0008396	-0.185062	0.0127382	8.035e-48	0.0134628	4.952e-44	913	FALSE	1
	cg26272575-chr20:16505564:SNP	cg26272575	TSS1500	NM_024704	KIF16B	N_Shore	chr20	16555475	chr20:16505564:SNP	rs6044069	49911	-0.13624	0.0093446	3.793e-48	27237	T	C	0.2971	0.024	TRUE	35	--------+------++-------?--------+--	43.7	60.4361	0.003474	0.0024076	-0.134283	0.01309	1.085e-24	0.0166103	2.362e-16	913	FALSE	1
	cg26272575-chr20:16312851:SNP	cg26272575	TSS1500	NM_024704	KIF16B	N_Shore	chr20	16555475	chr20:16312851:SNP	rs34781347	242624	0.329938	0.0279687	4.059e-32	11963	G	A	0.0578	0.0104	TRUE	18	------????----?-?-???????-??-??--?--	11.4	19.1958	0.3174	0.0018608	0.33292	0.0303539	5.449e-28	0.0315813	1.508e-25	913	FALSE	1
	cg26272575-chr20:16456114:SNP	cg26272575	TSS1500	NM_024704	KIF16B	N_Shore	chr20	16555475	chr20:16456114:SNP	rs910859	99361	0.128804	0.0089689	9.063e-47	24995	G	A	0.4367	0.0199	TRUE	33	-------?-?---+----------?---------+-	6.7	34.29	0.3584	0.0001927	0.129398	0.0094169	5.767e-43	0.0096107	5.874e-41	913	FALSE	1
	cg26272575-chr20:16550888:SNP	cg26272575	TSS1500	NM_024704	KIF16B	N_Shore	chr20	16555475	chr20:16550888:SNP	rs4814509	4587	-0.427927	0.0150437	5.52e-178	24996	C	A	0.0951	0.0115	TRUE	33	+++++++?+?++++++++++++++?+++++++++-+	56.9	74.2906	3.259e-05	0.0100097	-0.425998	0.0242229	3.122e-69	0.0349251	1.625e-34	913	FALSE	1
	cg26272575-chr20:16524929:SNP	cg26272575	TSS1500	NM_024704	KIF16B	N_Shore	chr20	16555475	chr20:16524929:SNP	rs6044099	30546	-0.407049	0.0272407	1.739e-50	27154	C	A	0.0256	0.0068	TRUE	34	+++++++++++++-++++++++++++++?+++++?+	9.3	36.3684	0.3146	0.0026191	-0.406217	0.0292214	6.214e-44	0.0300213	7.041e-42	913	FALSE	1
	cg26272575-chr20:16497856:SNP	cg26272575	TSS1500	NM_024704	KIF16B	N_Shore	chr20	16555475	chr20:16497856:SNP	rs6044052	57619	-0.135183	0.0093445	1.97e-47	27746	G	T	0.2869	0.0226	TRUE	36	++++++++-++++++--++++++++++++++++-++	39.9	58.258	0.008083	0.0021153	-0.133291	0.0126385	5.277e-26	0.0155541	3.587e-18	913	FALSE	1
	cg26272575-chr20:16453902:SNP	cg26272575	TSS1500	NM_024704	KIF16B	N_Shore	chr20	16555475	chr20:16453902:SNP	rs6043986	101573	0.180691	0.0102087	4.217e-70	27742	G	T	0.2166	0.0166	TRUE	36	-------------+--+-------------------	34.6	53.4919	0.02351	0.0020093	0.180998	0.0132306	1.333e-42	0.0156024	5.145e-31	913	FALSE	1
	cg26272575-chr20:16352548:SNP	cg26272575	TSS1500	NM_024704	KIF16B	N_Shore	chr20	16555475	chr20:16352548:SNP	rs3746783	202927	0.152184	0.0115572	1.343e-39	27257	G	A	0.1644	0.0139	TRUE	35	-----------+------------?+----------	22.1	43.6394	0.1245	0.0013429	0.15081	0.0135685	1.063e-28	0.0148338	1.075e-24	913	FALSE	1
	cg26272575-chr20:16408272:SNP	cg26272575	TSS1500	NM_024704	KIF16B	N_Shore	chr20	16555475	chr20:16408272:SNP	rs12625552	147203	0.555048	0.0143904	0	27257	G	A	0.0943	0.0148	TRUE	35	------------------------?-----------	51.2	69.7387	0.0002919	0.0077236	0.542127	0.0217474	3.66e-137	0.0295168	6.939e-79	913	FALSE	1
	cg26272575-chr20:16487585:INDEL	cg26272575	TSS1500	NM_024704	KIF16B	N_Shore	chr20	16555475	chr20:16487585:INDEL	chr20.16487585	67890	-0.144287	0.0119275	1.095e-33	16768	D	I	0.2965	0.0283	TRUE	21	?--??--???--?--?+---??--?-?-?--??+--	42.8	34.9776	0.02022	0.0022969	-0.14233	0.0167789	2.2e-17	0.0208597	4.613e-12	913	FALSE	1
	cg26272575-chr20:16613911:SNP	cg26272575	TSS1500	NM_024704	KIF16B	N_Shore	chr20	16555475	chr20:16613911:SNP	rs6111209	58436	0.53555	0.0132186	0	27224	T	C	0.1126	0.0144	TRUE	35	++++++++++++++++++++++++?+++++++++++	56	77.2552	3.269e-05	0.0078758	0.525995	0.0209311	2.35e-139	0.0300354	4.086e-71	913	FALSE	1
	cg26272575-chr20:16653357:INDEL	cg26272575	TSS1500	NM_024704	KIF16B	N_Shore	chr20	16555475	chr20:16653357:INDEL	chr20.16653357	97882	0.175306	0.0107434	7.401e-60	17113	D	I	0.5071	0.0293	TRUE	22	?++??++???++?++?++++?+++?+?+?++??+++	10	23.3455	0.3258	0.0002912	0.174102	0.0116068	7.347e-51	0.0119433	8.897e-49	913	FALSE	1
	cg26272575-chr20:16494919:SNP	cg26272575	TSS1500	NM_024704	KIF16B	N_Shore	chr20	16555475	chr20:16494919:SNP	rs6044044	60556	-0.138741	0.0093354	5.829e-50	27255	A	G	0.2978	0.0239	TRUE	35	--------+------++-------?--------+--	44.5	61.2179	0.002853	0.0024739	-0.136491	0.0131642	3.452e-25	0.0168086	1.53e-16	913	FALSE	1
	cg26272575-chr20:16220754:SNP	cg26272575	TSS1500	NM_024704	KIF16B	N_Shore	chr20	16555475	chr20:16220754:SNP	rs883969	334721	0.118125	0.0100347	5.46e-32	27248	C	T	0.2416	0.0154	TRUE	35	-------------+----------?---+-------	50.8	69.1717	0.0003422	0.0036941	0.118203	0.0150708	4.394e-15	0.0204152	7.201e-09	913	FALSE	1
	cg26272575-chr20:16455401:SNP	cg26272575	TSS1500	NM_024704	KIF16B	N_Shore	chr20	16555475	chr20:16455401:SNP	rs2876429	100074	0.129423	0.008717	7.245e-50	26455	C	T	0.4398	0.0193	TRUE	34	-------?-----+----------?---------+-	4.3	34.4764	0.3971	0.0001172	0.129746	0.0089924	3.428e-47	0.009107	7.778e-46	913	FALSE	1
	cg26272575-chr20:16645826:SNP	cg26272575	TSS1500	NM_024704	KIF16B	N_Shore	chr20	16555475	chr20:16645826:SNP	rs11908095	90351	0.634	0.0184027	4.29e-260	26458	A	C	0.0621	0.0193	TRUE	34	+++++++?++++++++++++++++?+++++++++++	23	42.8785	0.1165	0.0034995	0.625288	0.0218414	2.96e-180	0.0239116	6.62e-155	913	FALSE	1
	cg26272575-chr20:16596613:SNP	cg26272575	TSS1500	NM_024704	KIF16B	N_Shore	chr20	16555475	chr20:16596613:SNP	rs13042615	41138	0.856011	0.0115449	0	27226	A	G	0.1366	0.015	TRUE	35	++++++++++++++++++++++++?+++++++++++	68.3	107.11	1.703e-09	0.010169	0.842609	0.0215261	0	0.0363699	1.73e-122	913	FALSE	1
	cg26272575-chr20:16470570:SNP	cg26272575	TSS1500	NM_024704	KIF16B	N_Shore	chr20	16555475	chr20:16470570:SNP	rs6044020	84905	0.51033	0.0172981	0	27256	A	C	0.0646	0.0101	TRUE	35	+++++++++++++++-++++++++?+++++++++-+	56.5	78.1874	2.467e-05	0.0137897	0.495353	0.0276468	8.661e-72	0.0397792	1.127e-37	913	FALSE	1
	cg26272575-chr20:16489756:SNP	cg26272575	TSS1500	NM_024704	KIF16B	N_Shore	chr20	16555475	chr20:16489756:SNP	rs8126414	65719	-0.138253	0.0093343	1.238e-49	27255	C	T	0.2979	0.0238	TRUE	35	++++++++-++++++--+++++++?++++++++-++	44.1	60.8034	0.003168	0.0024357	-0.136011	0.0131181	3.462e-25	0.0166929	1.209e-16	913	FALSE	1
	cg26272575-chr20:16259263:SNP	cg26272575	TSS1500	NM_024704	KIF16B	N_Shore	chr20	16555475	chr20:16259263:SNP	rs78307696	296212	-0.26589	0.0172479	0	27210	G	C	0.0692	0.0125	TRUE	35	++++?++++++++++-++++++++++++++++++-+	5.3	35.8928	0.3798	0.000589	-0.26455	0.0179624	4.259e-49	0.0182081	2.693e-48	913	FALSE	1
	cg26272575-chr20:16477601:SNP	cg26272575	TSS1500	NM_024704	KIF16B	N_Shore	chr20	16555475	chr20:16477601:SNP	rs12480660	77874	-0.227698	0.0110801	7.67e-94	27247	T	C	0.1814	0.0207	TRUE	35	---------------+--------?-----------	48.8	66.4064	0.0007322	0.0041487	-0.223265	0.0162999	1.054e-42	0.0216408	6.865e-26	913	FALSE	1
	cg26272575-chr20:16487362:INDEL	cg26272575	TSS1500	NM_024704	KIF16B	N_Shore	chr20	16555475	chr20:16487362:INDEL	chr20.16487362	68113	-0.135284	0.009885	0	24274	D	I	0.2969	0.0251	TRUE	32	-------?+?-----++-------?------?-+--	46.6	58.0051	0.002302	0.0027665	-0.133593	0.0142657	7.63e-21	0.0184961	2.589e-13	913	FALSE	1
	cg26272575-chr20:16457333:SNP	cg26272575	TSS1500	NM_024704	KIF16B	N_Shore	chr20	16555475	chr20:16457333:SNP	rs6105610	98142	0.294255	0.0094122	0	27731	C	A	0.2674	0.0176	TRUE	36	------------------------------------	36.4	55.0373	0.01681	0.0018496	0.292718	0.0123675	7.65e-124	0.0148006	5.91e-88	913	FALSE	1
	cg26272575-chr20:16216113:SNP	cg26272575	TSS1500	NM_024704	KIF16B	N_Shore	chr20	16555475	chr20:16216113:SNP	rs4814461	339362	0.157374	0.010414	1.356e-51	26484	A	G	0.2249	0.0233	TRUE	34	+++++++?+++++-++++++++++?+++-+++++++	33.7	49.7981	0.0305	0.0019034	0.155565	0.0134075	3.989e-31	0.0157151	1.321e-23	913	FALSE	1
	cg26272575-chr20:16232677:SNP	cg26272575	TSS1500	NM_024704	KIF16B	N_Shore	chr20	16555475	chr20:16232677:SNP	rs2788916	322798	0.0802755	0.0089785	3.863e-19	27750	A	G	0.3388	0.0223	TRUE	36	++-++++++++++-++++++-+++++++-+++++++	37.4	55.908	0.01385	0.0017562	0.0807784	0.0118895	1.09e-11	0.0143421	2.178e-08	913	FALSE	1
	cg26272575-chr20:16497469:SNP	cg26272575	TSS1500	NM_024704	KIF16B	N_Shore	chr20	16555475	chr20:16497469:SNP	rs6044051	58006	-0.138415	0.0093352	9.775e-50	27255	T	G	0.2979	0.0239	TRUE	35	--------+------++-------?--------+--	44.4	61.1786	0.002882	0.0024703	-0.136339	0.0131604	3.779e-25	0.0167975	1.719e-16	913	FALSE	1
	cg26272575-chr20:16250686:SNP	cg26272575	TSS1500	NM_024704	KIF16B	N_Shore	chr20	16555475	chr20:16250686:SNP	rs6105561	304789	-0.169327	0.0116127	3.702e-48	27242	T	C	0.1621	0.017	TRUE	35	-----------+------------?---------+-	5.8	36.0922	0.371	0.0002948	-0.168675	0.0121267	5.549e-44	0.0123273	6.187e-43	913	FALSE	1
	cg26272575-chr20:16251139:SNP	cg26272575	TSS1500	NM_024704	KIF16B	N_Shore	chr20	16555475	chr20:16251139:SNP	rs17731020	304336	-0.208533	0.0129005	8.939e-59	27241	C	T	0.1269	0.0177	TRUE	35	+++++++++++++++-++++++++?+++++++++-+	26.9	46.5334	0.07437	0.0021797	-0.207901	0.0157996	1.518e-39	0.017656	3.429e-32	913	FALSE	1
	cg26272575-chr20:16541610:SNP	cg26272575	TSS1500	NM_024704	KIF16B	N_Shore	chr20	16555475	chr20:16541610:SNP	rs62196306	13865	-0.417072	0.0271034	0	27142	G	T	0.026	0.0072	TRUE	34	+++++++++++++-++++++++++++++?+++++?+	13.6	38.1864	0.2454	0.0039901	-0.416277	0.0299894	8.28e-44	0.0313631	2.372e-40	913	FALSE	1
	cg26272575-chr20:16631414:SNP	cg26272575	TSS1500	NM_024704	KIF16B	N_Shore	chr20	16555475	chr20:16631414:SNP	rs6044197	75939	0.322345	0.0099694	2.37e-229	27251	T	C	0.2323	0.0117	TRUE	35	++++++++++++++++++++++++?+++++++++++	22.9	44.1267	0.1145	0.0010498	0.321781	0.0117747	1.96e-164	0.0129387	5.36e-137	913	FALSE	1
	cg26272575-chr20:16275538:SNP	cg26272575	TSS1500	NM_024704	KIF16B	N_Shore	chr20	16555475	chr20:16275538:SNP	rs6111026	279937	-0.107236	0.0093543	2.003e-30	27728	T	C	0.2908	0.0225	TRUE	36	-+------+----+--+-----------------+-	29.9	49.9634	0.04844	0.0013649	-0.103864	0.0116697	5.57e-19	0.0133535	9.699e-16	913	FALSE	1
	cg26272575-chr20:16488922:SNP	cg26272575	TSS1500	NM_024704	KIF16B	N_Shore	chr20	16555475	chr20:16488922:SNP	rs6044039	66553	-0.138253	0.0093343	1.238e-49	27255	T	C	0.2979	0.0238	TRUE	35	--------+------++-------?--------+--	44.1	60.8034	0.003168	0.0024357	-0.136011	0.0131181	3.462e-25	0.0166929	1.209e-16	913	FALSE	1
	cg26272575-chr20:16560143:SNP	cg26272575	TSS1500	NM_024704	KIF16B	N_Shore	chr20	16555475	chr20:16560143:SNP	rs6044143	4668	-0.519545	0.009263	0	27236	A	G	0.2619	0.0233	TRUE	35	------------------------?-----------	76.2	143.009	2.527e-15	0.0097614	-0.506711	0.0199085	6.71e-143	0.0389616	1.453e-40	913	FALSE	1
	cg26272575-chr20:16563272:SNP	cg26272575	TSS1500	NM_024704	KIF16B	N_Shore	chr20	16555475	chr20:16563272:SNP	rs6135804	7797	-0.606469	0.0081166	0	27257	G	A	0.377	0.0399	TRUE	35	++++++++++++++++++++++++?+++++++++++	83.3	203.564	4.699e-26	0.0116608	-0.589161	0.0207416	1.77e-177	0.0485957	9.611e-36	913	FALSE	1
	cg26272575-chr20:16252822:SNP	cg26272575	TSS1500	NM_024704	KIF16B	N_Shore	chr20	16555475	chr20:16252822:SNP	rs17657892	302653	-0.122869	0.0110294	8e-29	27228	T	A	0.1828	0.0161	TRUE	35	+++++++++++++++-++++++++?+++++++++-+	0	28.4222	0.7374	0	-0.122869	0.0110294	8e-29	0.0110294	8e-29	913	FALSE	1
	cg26272575-chr20:16568062:SNP	cg26272575	TSS1500	NM_024704	KIF16B	N_Shore	chr20	16555475	chr20:16568062:SNP	rs6044149	12587	-0.1564	0.0087048	3.522e-72	26487	A	T	0.5103	0.0383	TRUE	34	-------?-----+----------?---------+-	66.7	99.1026	1.57e-08	0.0052368	-0.149428	0.0159158	6.077e-21	0.0261413	2.193e-09	913	FALSE	1
	cg26272575-chr20:16548529:SNP	cg26272575	TSS1500	NM_024704	KIF16B	N_Shore	chr20	16555475	chr20:16548529:SNP	rs6044128	6946	0.891009	0.0114386	0	27253	A	G	0.136	0.0157	TRUE	35	++++++++++++++++++++++++?+++++++++++	68.7	108.473	1.049e-09	0.0101687	0.876062	0.0214747	0	0.0364938	1.17e-131	913	FALSE	1
	cg26272575-chr20:16639015:SNP	cg26272575	TSS1500	NM_024704	KIF16B	N_Shore	chr20	16555475	chr20:16639015:SNP	rs2225737	83540	0.146372	0.0084889	0	27736	C	A	0.4937	0.0209	TRUE	36	----------------------------------+-	27.2	48.057	0.06973	0.0009802	0.147435	0.0103548	5.304e-46	0.0116558	3.597e-36	913	FALSE	1
	cg26272575-chr20:16269547:SNP	cg26272575	TSS1500	NM_024704	KIF16B	N_Shore	chr20	16555475	chr20:16269547:SNP	rs117159428	285928	0.379908	0.0236349	0	26539	G	T	0.0352	0.0117	TRUE	34	---------------++-----------?--?---+	50.1	66.1449	0.000537	0.0193726	0.388278	0.0356878	1.438e-27	0.0473735	1.063e-15	913	FALSE	1
	cg26272575-chr20:16345713:SNP	cg26272575	TSS1500	NM_024704	KIF16B	N_Shore	chr20	16555475	chr20:16345713:SNP	rs35192414	209762	0.451813	0.0235537	5.206e-82	27236	G	T	0.0344	0.0089	TRUE	35	----------------+-----------?-------	36.1	53.2472	0.01892	0.0111461	0.457835	0.0311122	5.118e-49	0.0368873	1.712e-34	913	FALSE	1
	cg26272575-chr20:16221254:SNP	cg26272575	TSS1500	NM_024704	KIF16B	N_Shore	chr20	16555475	chr20:16221254:SNP	rs79649464	334221	-0.265599	0.0172753	2.428e-53	27746	G	C	0.0673	0.0125	TRUE	36	+++++++++++++++-++++++++++++++++++-+	1.9	35.676	0.4365	0.0002108	-0.26515	0.0175333	1.148e-51	0.017609	2.091e-51	913	FALSE	1
	cg26272575-chr20:16424096:SNP	cg26272575	TSS1500	NM_024704	KIF16B	N_Shore	chr20	16555475	chr20:16424096:SNP	rs6135757	131379	0.200628	0.0147369	0	27257	G	A	0.0927	0.0124	TRUE	35	-----------+---++-------?+--------+-	52.4	71.4699	0.0001787	0.0084855	0.195388	0.022562	4.714e-18	0.0309777	9.386e-11	913	FALSE	1
	cg26272575-chr20:16513920:SNP	cg26272575	TSS1500	NM_024704	KIF16B	N_Shore	chr20	16555475	chr20:16513920:SNP	rs6080291	41555	-0.215641	0.0134128	0	26625	T	A	0.1149	0.02	TRUE	34	++++-+++++++++++++-+++++?+?+++++++++	53.6	71.0544	0.000133	0.0071406	-0.214404	0.0206462	2.912e-25	0.02888	8.218e-14	913	FALSE	1
	cg26272575-chr20:16447367:SNP	cg26272575	TSS1500	NM_024704	KIF16B	N_Shore	chr20	16555475	chr20:16447367:SNP	rs7263619	108108	-0.189241	0.0103239	4.738e-75	27255	T	C	0.2198	0.0247	TRUE	35	---------------+--------?-----------	20.6	42.8284	0.1425	0.0009818	-0.186885	0.0119911	9.157e-55	0.0130046	5.686e-48	913	FALSE	1
	cg26272575-chr20:16560990:SNP	cg26272575	TSS1500	NM_024704	KIF16B	N_Shore	chr20	16555475	chr20:16560990:SNP	rs2143989	5515	-0.516661	0.0092851	0	27257	T	C	0.2606	0.0232	TRUE	35	------------------------?-----------	77	147.663	4.081e-16	0.0102267	-0.502817	0.0202677	7.2e-136	0.0403256	1.4e-37	913	FALSE	1
	cg26272575-chr20:16558454:SNP	cg26272575	TSS1500	NM_024704	KIF16B	N_Shore	chr20	16555475	chr20:16558454:SNP	rs6075075	2979	0.187387	0.0099577	5.343e-79	27733	T	G	0.2437	0.0253	TRUE	36	+++++++++++++-++-+++++++++++++++++++	39.1	57.4386	0.00978	0.0023193	0.185776	0.0134084	1.184e-43	0.0163416	1.935e-30	913	FALSE	1
	cg26272575-chr20:16617783:SNP	cg26272575	TSS1500	NM_024704	KIF16B	N_Shore	chr20	16555475	chr20:16617783:SNP	rs6111212	62308	0.51217	0.0127151	0	27729	T	C	0.1211	0.0139	TRUE	36	++++++++++++++++++++++++++++++++++++	48.6	68.0284	0.0006865	0.0055587	0.504572	0.0186043	5.52e-162	0.024714	2.11e-95	913	FALSE	1
	cg26272575-chr20:16244591:SNP	cg26272575	TSS1500	NM_024704	KIF16B	N_Shore	chr20	16555475	chr20:16244591:SNP	rs11908242	310884	-0.205707	0.0128942	2.698e-57	27256	A	G	0.127	0.0178	TRUE	35	---------------+--------?---------+-	27.3	46.7548	0.07136	0.0022159	-0.204833	0.0158327	2.772e-38	0.0177314	4.059e-31	913	FALSE	1
	cg26272575-chr20:16457853:INDEL	cg26272575	TSS1500	NM_024704	KIF16B	N_Shore	chr20	16555475	chr20:16457853:INDEL	chr20.16457853	97622	0.282401	0.012702	0	15188	D	I	0.2744	0.0197	TRUE	19	?++??+????++?++?++++??++?+?+??+??+++	26.8	24.584	0.1368	0.0011593	0.281056	0.0157009	1.166e-71	0.0173481	1.402e-59	913	FALSE	1
	cg26272575-chr20:16519729:SNP	cg26272575	TSS1500	NM_024704	KIF16B	N_Shore	chr20	16555475	chr20:16519729:SNP	rs73101078	35746	-0.420812	0.0145987	1.04e-182	26633	A	C	0.0919	0.019	TRUE	34	------------------------?-?---------	52.4	69.2736	0.0002225	0.0080585	-0.418991	0.0221545	9.042e-80	0.0306457	6.575e-43	913	FALSE	1
	cg26272575-chr20:16559357:SNP	cg26272575	TSS1500	NM_024704	KIF16B	N_Shore	chr20	16555475	chr20:16559357:SNP	rs73106807	3882	-0.472216	0.0149055	2.86e-220	26644	A	C	0.0863	0.0167	TRUE	34	------------------------?-?---------	46.9	62.1676	0.001575	0.0067568	-0.473689	0.0214322	3.04e-108	0.0280799	1.835e-63	913	FALSE	1
	cg26272575-chr20:16649540:SNP	cg26272575	TSS1500	NM_024704	KIF16B	N_Shore	chr20	16555475	chr20:16649540:SNP	rs75759327	94065	0.625931	0.017981	1.68e-265	27232	A	T	0.0626	0.0188	TRUE	35	++++++++++++++++++++++++?+++++++++++	23.4	44.3577	0.11	0.0034966	0.616937	0.0213623	2.14e-183	0.0234588	7.58e-157	913	FALSE	1
	cg26272575-chr20:16233423:INDEL	cg26272575	TSS1500	NM_024704	KIF16B	N_Shore	chr20	16555475	chr20:16233423:INDEL	chr20.16233423	322052	0.0765099	0.009602	0	24276	I	D	0.3394	0.0235	TRUE	32	--+----?-?---+------+---?---+--?----	39.3	51.0561	0.0131	0.001939	0.0779265	0.0129632	1.84e-09	0.0158142	1.311e-06	913	FALSE	1
	cg26272575-chr20:16654002:SNP	cg26272575	TSS1500	NM_024704	KIF16B	N_Shore	chr20	16555475	chr20:16654002:SNP	rs5016046	98527	0.22118	0.0107381	2.88e-94	26139	T	C	0.2086	0.0183	TRUE	34	++++++?++++++++++++++++++++++++?++++	49.8	65.7474	0.0005994	0.0039477	0.221386	0.0160013	1.557e-43	0.021394	4.723e-25	913	FALSE	1
	cg26272575-chr20:16323278:SNP	cg26272575	TSS1500	NM_024704	KIF16B	N_Shore	chr20	16555475	chr20:16323278:SNP	rs17659571	232197	-0.224472	0.0156205	7.939e-47	27257	T	C	0.0846	0.0134	TRUE	35	--------+------+--------?---+-----+-	29.1	47.9222	0.05712	0.0035537	-0.218811	0.0195283	3.863e-29	0.0220167	2.076e-24	913	FALSE	1
	cg26272575-chr20:16546134:SNP	cg26272575	TSS1500	NM_024704	KIF16B	N_Shore	chr20	16555475	chr20:16546134:SNP	rs6044121	9341	0.887717	0.0114692	0	27257	T	C	0.1353	0.0152	TRUE	35	++++++++++++++++++++++++?+++++++++++	67.7	105.402	3.112e-09	0.0098025	0.873016	0.0212398	0	0.0355554	1.39e-137	913	FALSE	1
	cg26272575-chr20:16497731:SNP	cg26272575	TSS1500	NM_024704	KIF16B	N_Shore	chr20	16555475	chr20:16497731:SNP	rs62199806	57744	-0.138479	0.0093351	0	27255	T	C	0.2979	0.0239	TRUE	35	--------+------++-------?--------+--	44.4	61.1466	0.002905	0.0024673	-0.136405	0.0131567	3.476e-25	0.0167885	1.605e-16	913	FALSE	1
	cg26272575-chr20:16550777:SNP	cg26272575	TSS1500	NM_024704	KIF16B	N_Shore	chr20	16555475	chr20:16550777:SNP	rs6131845	4698	0.164868	0.0104902	1.169e-55	27728	T	C	0.2057	0.0132	TRUE	36	++++++++++--++++++++++++++++++++++-+	39.6	57.9895	0.008607	0.002635	0.163416	0.0141622	8.396e-31	0.0173807	2.407e-21	913	FALSE	1
	cg26272575-chr20:16222093:SNP	cg26272575	TSS1500	NM_024704	KIF16B	N_Shore	chr20	16555475	chr20:16222093:SNP	rs6131805	333382	0.0760025	0.0090751	5.532e-17	24989	T	G	0.3959	0.0287	TRUE	33	++-++++?+?+++-+-++++++++?+++-+++++++	37.7	51.3673	0.01639	0.0016686	0.0756799	0.0120495	3.369e-10	0.0145677	1.816e-07	913	FALSE	1
	cg26272575-chr20:16239279:SNP	cg26272575	TSS1500	NM_024704	KIF16B	N_Shore	chr20	16555475	chr20:16239279:SNP	rs114968136	316196	0.0995973	0.0096006	3.255e-25	24265	G	A	0.3396	0.0344	TRUE	32	-------?-?-----+----+---?---+--?--+-	53.9	67.2164	0.0001751	0.0035017	0.0989296	0.0149524	3.683e-11	0.0208168	1.714e-06	913	FALSE	1
	cg26272575-chr20:16436464:SNP	cg26272575	TSS1500	NM_024704	KIF16B	N_Shore	chr20	16555475	chr20:16436464:SNP	rs78571109	119011	-0.299048	0.0183882	0	25826	T	C	0.0622	0.0111	TRUE	33	-------?-------+--------?-?-------+-	28.5	44.7447	0.06665	0.0045151	-0.290803	0.0228315	3.685e-37	0.0257117	2.873e-31	913	FALSE	1
	cg26272575-chr20:16293571:SNP	cg26272575	TSS1500	NM_024704	KIF16B	N_Shore	chr20	16555475	chr20:16293571:SNP	rs35583105	261904	0.422776	0.0229601	1.023e-75	26771	T	C	0.0367	0.0111	TRUE	34	++++++++++++++++-+++++++?+++?+++++++	44.7	59.7128	0.002978	0.0147302	0.434862	0.0328433	5.122e-40	0.0415457	2.533e-24	913	FALSE	1
	cg26272575-chr20:16365084:SNP	cg26272575	TSS1500	NM_024704	KIF16B	N_Shore	chr20	16555475	chr20:16365084:SNP	rs73095021	190391	0.504222	0.0229252	0	26387	C	T	0.0371	0.0087	TRUE	34	------?---------+-----------?-------	47.7	63.0981	0.00123	0.0165502	0.497748	0.033761	3.397e-49	0.0438344	1.276e-30	913	FALSE	1
	cg26272575-chr20:16557283:SNP	cg26272575	TSS1500	NM_024704	KIF16B	N_Shore	chr20	16555475	chr20:16557283:SNP	rs4588261	1808	-0.685619	0.0077582	0	26468	G	A	0.4215	0.0355	TRUE	34	+++++++?++++++++++++++++?+++++++++++	87.4	262.906	1.232e-37	0.014469	-0.664082	0.0227468	2.27e-187	0.061808	1.361e-28	913	FALSE	1
	cg26272575-chr20:16620710:SNP	cg26272575	TSS1500	NM_024704	KIF16B	N_Shore	chr20	16555475	chr20:16620710:SNP	rs6111216	65235	0.221014	0.0091326	2.19e-129	27237	G	A	0.325	0.0129	TRUE	35	------------------------?-----------	38.1	54.9402	0.01295	0.0018209	0.220477	0.0121598	1.792e-73	0.0147572	1.043e-50	913	FALSE	1
	cg26272575-chr20:16605260:INDEL	cg26272575	TSS1500	NM_024704	KIF16B	N_Shore	chr20	16555475	chr20:16605260:INDEL	chr20.16605260	49785	0.38536	0.0276193	3.033e-44	5616	D	I	0.1133	0.0164	TRUE	7	???????????+?+???+????+??+????????++	30.4	8.61564	0.1964	0.0030791	0.37044	0.0396734	9.889e-21	0.0396596	2.559e-22	913	FALSE	1
	cg26272575-chr20:16521528:SNP	cg26272575	TSS1500	NM_024704	KIF16B	N_Shore	chr20	16555475	chr20:16521528:SNP	rs6080296	33947	-0.426255	0.0106565	0	27739	C	T	0.1846	0.029	TRUE	36	++++++++++++++++++++++++++++++++++++	63.4	95.7349	1.501e-07	0.0071798	-0.421695	0.0185195	9.04e-115	0.0291485	1.987e-48	913	FALSE	1
	cg26272575-chr20:16229559:SNP	cg26272575	TSS1500	NM_024704	KIF16B	N_Shore	chr20	16555475	chr20:16229559:SNP	rs2180446	325916	0.069602	0.0090395	1.364e-14	27740	G	A	0.3289	0.0202	TRUE	36	+------------+-----+---+----+---+---	32.9	52.1568	0.03113	0.0014617	0.0704849	0.0115587	1.074e-09	0.0134707	2.38e-07	913	FALSE	1
	cg26272575-chr20:16276579:SNP	cg26272575	TSS1500	NM_024704	KIF16B	N_Shore	chr20	16555475	chr20:16276579:SNP	rs6514670	278896	-0.0962938	0.009505	4.033e-24	27257	G	T	0.2842	0.0239	TRUE	35	+-++++++-+--++++-+++++++?-++++++++-+	37.1	54.0347	0.01589	0.0018893	-0.0920459	0.0125767	2.502e-13	0.0151059	1.835e-10	913	FALSE	1
	cg26272575-chr20:16607970:SNP	cg26272575	TSS1500	NM_024704	KIF16B	N_Shore	chr20	16555475	chr20:16607970:SNP	rs6111206	52495	0.634409	0.0129741	0	27728	A	G	0.1123	0.016	TRUE	36	++++++++++++++++++++++++++++++++++++	62.9	94.2451	2.459e-07	0.0103871	0.620842	0.0223649	1.33e-169	0.0349357	1.083e-73	913	FALSE	1
	cg26272575-chr20:16240968:SNP	cg26272575	TSS1500	NM_024704	KIF16B	N_Shore	chr20	16555475	chr20:16240968:SNP	chr20.16240968	314507	0.15785	0.0141505	0	16761	T	C	0.1831	0.0169	TRUE	21	?++??++???++?-+?++++??++?+?+?++??+++	33.9	30.2458	0.06597	0.0022144	0.160088	0.0184496	4.063e-18	0.0213997	1.628e-13	913	FALSE	1
	cg26272575-chr20:16649134:SNP	cg26272575	TSS1500	NM_024704	KIF16B	N_Shore	chr20	16555475	chr20:16649134:SNP	rs77006162	93659	0.625931	0.017981	1.68e-265	27232	C	T	0.0626	0.0188	TRUE	35	------------------------?-----------	23.4	44.3577	0.11	0.0034966	0.616937	0.0213623	2.14e-183	0.0234588	7.58e-157	913	FALSE	1
	cg26272575-chr20:16643851:SNP	cg26272575	TSS1500	NM_024704	KIF16B	N_Shore	chr20	16555475	chr20:16643851:SNP	rs78520087	88376	0.323839	0.0146691	0	16760	T	A	0.1561	0.0157	TRUE	21	?--??--???--?--?+---??--?-?-?--??-+-	52.8	42.3636	0.002479	0.0051864	0.314561	0.0228366	3.632e-43	0.0310718	1.962e-25	913	FALSE	1
	cg26272575-chr20:16455389:SNP	cg26272575	TSS1500	NM_024704	KIF16B	N_Shore	chr20	16555475	chr20:16455389:SNP	rs6043989	100086	0.293188	0.0093995	0	27749	G	C	0.2679	0.0172	TRUE	36	------------------------------------	37.1	55.6159	0.01479	0.001898	0.291644	0.0124225	7e-122	0.014936	8.641e-86	913	FALSE	1
	cg26272575-chr20:16529690:SNP	cg26272575	TSS1500	NM_024704	KIF16B	N_Shore	chr20	16555475	chr20:16529690:SNP	rs6044108	25785	-0.408495	0.0277223	3.829e-49	26435	G	T	0.0254	0.0069	TRUE	33	+++++++++++++-++++++++++++++?++?++?+	10.6	35.8035	0.2944	0.0030693	-0.407457	0.0300653	7.671e-42	0.0310174	1.308e-39	913	FALSE	1
	cg26272575-chr20:16529679:INDEL	cg26272575	TSS1500	NM_024704	KIF16B	N_Shore	chr20	16555475	chr20:16529679:INDEL	chr20.16529679	25796	0.232706	0.0174357	1.24e-40	7501	D	I	0.3196	0.0172	TRUE	11	+??++???+???+??+????++????+?+???+???	63.4	27.2921	0.002341	0.0060002	0.229128	0.0300983	2.685e-14	0.0475856	1.007e-06	913	FALSE	1
	cg26272575-chr20:16417705:SNP	cg26272575	TSS1500	NM_024704	KIF16B	N_Shore	chr20	16555475	chr20:16417705:SNP	rs75203895	137770	-0.169099	0.0111236	3.438e-52	27741	C	T	0.1775	0.0185	TRUE	36	++-++++++++++++-++++++++++++++++++++	15.4	41.3508	0.213	0.000819	-0.167248	0.0124353	3.101e-41	0.013142	6.895e-38	913	FALSE	1
	cg26272575-chr20:16530731:SNP	cg26272575	TSS1500	NM_024704	KIF16B	N_Shore	chr20	16555475	chr20:16530731:SNP	rs377152414	24744	0.262367	0.0110699	3.54e-124	17256	A	G	0.3699	0.0478	TRUE	22	?++??++???++?++?++++??++++?+?++??+++	48.5	40.7839	0.005962	0.0026103	0.255117	0.0165051	6.786e-54	0.0214988	2.967e-34	913	FALSE	1
	cg26272575-chr20:16354949:SNP	cg26272575	TSS1500	NM_024704	KIF16B	N_Shore	chr20	16555475	chr20:16354949:SNP	rs61738023	200526	0.608327	0.0324032	1.24e-78	26498	A	C	0.0231	0.0104	TRUE	33	+++++++++++++++?++?+++++++++?+++++++	0	28.2543	0.6567	0	0.608327	0.0324032	1.24e-78	0.0324032	1.24e-78	913	FALSE	1
	cg26272575-chr20:16610607:SNP	cg26272575	TSS1500	NM_024704	KIF16B	N_Shore	chr20	16555475	chr20:16610607:SNP	rs6044182	55132	0.5654	0.0135345	0	26457	C	G	0.1101	0.0142	TRUE	34	+++++++?++++++++++++++++?+++++++++++	60	82.3994	4.157e-06	0.0094487	0.555405	0.0225309	3.61e-134	0.033795	7.888e-63	913	FALSE	1
	cg26272575-chr20:16269826:SNP	cg26272575	TSS1500	NM_024704	KIF16B	N_Shore	chr20	16555475	chr20:16269826:SNP	rs35933731	285649	0.3818	0.0232341	1.114e-60	27260	A	G	0.0354	0.0115	TRUE	35	+++++++++++++++--+++++++++++?++++++-	49.5	67.325	0.0005702	0.018788	0.390013	0.0347914	3.64e-29	0.0460069	1.052e-16	913	FALSE	1
	cg26272575-chr20:16248224:INDEL	cg26272575	TSS1500	NM_024704	KIF16B	N_Shore	chr20	16555475	chr20:16248224:INDEL	chr20.16248224	307251	-0.215369	0.013746	2.513e-55	24275	D	I	0.1253	0.0183	TRUE	32	-------?-?-----+--------?------?--+-	28.7	43.4486	0.06804	0.0024723	-0.213726	0.0171256	9.608e-36	0.0192659	5.182e-29	913	FALSE	1
	cg26272575-chr20:16599340:INDEL	cg26272575	TSS1500	NM_024704	KIF16B	N_Shore	chr20	16555475	chr20:16599340:INDEL	chr20.16599340	43865	-0.385412	0.0193384	2.239e-88	20937	I	D	0.0695	0.0226	TRUE	26	+++?+++?+?++?++?++++??++?+?++++?++++	51	50.9775	0.001612	0.0102905	-0.386618	0.0293217	1.065e-39	0.0394328	1.457e-22	913	FALSE	1
	cg26272575-chr20:16660129:INDEL	cg26272575	TSS1500	NM_024704	KIF16B	N_Shore	chr20	16555475	chr20:16660129:INDEL	chr20.16660129	104654	-0.242022	0.0153647	6.669e-56	16050	I	D	0.1595	0.0105	TRUE	20	?++??++???++?++?++++??++?+?+??+??+++	50.1	38.1087	0.005749	0.0048866	-0.242931	0.0233734	2.655e-25	0.0308172	4.047e-15	913	FALSE	1
	cg26272575-chr20:16263615:SNP	cg26272575	TSS1500	NM_024704	KIF16B	N_Shore	chr20	16555475	chr20:16263615:SNP	rs34914952	291860	0.371365	0.0229717	8.73e-59	27742	A	C	0.0357	0.0117	TRUE	36	+++++++++++++++--++++++++++++++++++-	46.2	65.1043	0.001487	0.0165756	0.380418	0.0333244	3.495e-30	0.0427301	3.594e-18	913	FALSE	1
	cg26272575-chr20:16563167:SNP	cg26272575	TSS1500	NM_024704	KIF16B	N_Shore	chr20	16555475	chr20:16563167:SNP	rs6044146	7692	0.855648	0.0113678	0	27235	T	G	0.1407	0.0159	TRUE	35	++++++++++++++++++++++++?+++++++++++	68.7	108.542	1.024e-09	0.0100515	0.840452	0.0213331	0	0.0362909	6.56e-123	913	FALSE	1
	cg26272575-chr20:16536324:SNP	cg26272575	TSS1500	NM_024704	KIF16B	N_Shore	chr20	16555475	chr20:16536324:SNP	rs6044111	19151	-0.42554	0.0106422	0	27749	C	T	0.1851	0.0288	TRUE	36	++++++++++++++++++++++++++++++++++++	63.7	96.5452	1.146e-07	0.0072554	-0.420742	0.0185584	8.61e-114	0.0293559	1.286e-47	913	FALSE	1
	cg26272575-chr20:16621809:SNP	cg26272575	TSS1500	NM_024704	KIF16B	N_Shore	chr20	16555475	chr20:16621809:SNP	rs1889622	66334	0.149713	0.0085648	2.031e-68	27210	G	A	0.4909	0.0192	TRUE	35	------------------------?---------+-	30.4	48.8447	0.04766	0.0011358	0.150941	0.0107149	4.568e-45	0.0123042	4.625e-34	913	FALSE	1
	cg26272575-chr20:16415879:SNP	cg26272575	TSS1500	NM_024704	KIF16B	N_Shore	chr20	16555475	chr20:16415879:SNP	rs76983865	139596	-0.172288	0.0111912	0	27741	T	C	0.1749	0.018	TRUE	36	---------------+--------------------	18.7	43.0749	0.1641	0.0010542	-0.170082	0.012827	3.965e-40	0.0137731	6.668e-36	913	FALSE	1
	cg26272575-chr20:16556644:SNP	cg26272575	TSS1500	NM_024704	KIF16B	N_Shore	chr20	16555475	chr20:16556644:SNP	rs6034536	1169	-0.691556	0.0076238	0	27251	A	C	0.4212	0.0343	TRUE	35	------------------------?-----------	87.6	273.307	3.589e-39	0.0145175	-0.671001	0.0224238	9.69e-197	0.0612836	1.565e-29	913	FALSE	1
	cg26272575-chr20:16456295:SNP	cg26272575	TSS1500	NM_024704	KIF16B	N_Shore	chr20	16555475	chr20:16456295:SNP	rs11699251	99180	0.293116	0.0094048	3.02e-213	27748	T	C	0.2677	0.0175	TRUE	36	++++++++++++++++++++++++++++++++++++	36.2	54.8284	0.01761	0.0018275	0.291731	0.0123343	1.12e-123	0.0147329	4.46e-88	913	FALSE	1
	cg26272575-chr20:16547566:SNP	cg26272575	TSS1500	NM_024704	KIF16B	N_Shore	chr20	16555475	chr20:16547566:SNP	rs6044127	7909	0.164369	0.0104951	2.775e-55	27748	T	C	0.2051	0.0132	TRUE	36	++++++++++--++++++++++++++++++++++-+	37.4	55.947	0.01373	0.0024031	0.162984	0.0139027	9.698e-32	0.0167763	1.152e-22	913	FALSE	1
	cg26272575-chr20:16644779:SNP	cg26272575	TSS1500	NM_024704	KIF16B	N_Shore	chr20	16555475	chr20:16644779:SNP	rs76715496	89304	0.659699	0.018944	1.07e-265	27728	T	C	0.0565	0.0197	TRUE	36	++++++++++++++++++++++++++++++++++++	14.7	41.0253	0.2233	0.0022566	0.656204	0.0211339	1.15e-211	0.0222052	5.85e-194	913	FALSE	1
	cg26272575-chr20:16659289:SNP	cg26272575	TSS1500	NM_024704	KIF16B	N_Shore	chr20	16555475	chr20:16659289:SNP	rs2876434	103814	0.224972	0.0104425	6.03e-103	27731	T	C	0.2077	0.0175	TRUE	36	++++++++++++++++++++++++++++++++++++	51.3	71.8391	0.0002409	0.0041858	0.225678	0.0157445	1.346e-46	0.0214336	8.991e-26	913	FALSE	1
	cg26272575-chr20:16611978:SNP	cg26272575	TSS1500	NM_024704	KIF16B	N_Shore	chr20	16555475	chr20:16611978:SNP	rs6111207	56503	0.221953	0.0091203	8.16e-131	27251	T	C	0.3254	0.0112	TRUE	35	++++++++++++++++++++++++?+++++++++++	44	60.7657	0.003198	0.0023212	0.221909	0.0128018	2.596e-67	0.0163001	3.19e-42	913	FALSE	1
	cg26272575-chr20:16654898:INDEL	cg26272575	TSS1500	NM_024704	KIF16B	N_Shore	chr20	16555475	chr20:16654898:INDEL	chr20.16654898	99423	-0.146897	0.0106594	3.315e-43	24276	D	I	0.2386	0.0122	TRUE	32	-------?-?------+-------?------?----	31.3	45.1504	0.04833	0.0016846	-0.148608	0.0134647	2.538e-28	0.015525	3.022e-21	913	FALSE	1
	cg26272575-chr20:16224796:SNP	cg26272575	TSS1500	NM_024704	KIF16B	N_Shore	chr20	16555475	chr20:16224796:SNP	rs1541066	330679	0.0714768	0.0090247	2.373e-15	27750	G	A	0.3308	0.0203	TRUE	36	+------------+-----+---+----+---+---	33.1	52.293	0.03026	0.0014686	0.0722219	0.0115587	4.15e-10	0.0134837	1.152e-07	913	FALSE	1
	cg26272575-chr20:16231612:SNP	cg26272575	TSS1500	NM_024704	KIF16B	N_Shore	chr20	16555475	chr20:16231612:SNP	rs2788915	323863	0.161235	0.0102448	8.28e-56	27749	A	G	0.2202	0.0235	TRUE	36	+++++++++++++-++++++++++++++-+++++++	27.8	48.475	0.06449	0.0014737	0.160114	0.0125649	3.409e-37	0.0141891	6.37e-30	913	FALSE	1
	cg26272575-chr20:16393272:SNP	cg26272575	TSS1500	NM_024704	KIF16B	N_Shore	chr20	16555475	chr20:16393272:SNP	rs6111102	162203	0.174232	0.0099958	4.835e-68	27734	A	T	0.232	0.0176	TRUE	36	++++++++-+++++++++++++++++++-+++++-+	43	61.3957	0.003802	0.0027478	0.170515	0.0139115	1.539e-34	0.0175342	2.882e-23	913	FALSE	1
	cg26272575-chr20:16382118:SNP	cg26272575	TSS1500	NM_024704	KIF16B	N_Shore	chr20	16555475	chr20:16382118:SNP	rs2144896	173357	-0.191875	0.0115568	6.656e-62	27744	A	G	0.1602	0.0204	TRUE	36	--+------------+--------------------	31	50.7415	0.04153	0.0021916	-0.187076	0.0145497	7.787e-38	0.0167545	2.295e-30	913	FALSE	1
	cg26272575-chr20:16706353:SNP	cg26272575	TSS1500	NM_024704	KIF16B	N_Shore	chr20	16555475	chr20:16706353:SNP	rs7272242	150878	0.130641	0.0128919	3.922e-24	26515	C	T	0.1286	0.0189	TRUE	34	----+-+------+-+-----+--?------?--+-	17.9	40.2	0.1815	0.0012525	0.129001	0.0147406	2.107e-18	0.0157047	8.903e-17	913	FALSE	1
	cg26272575-chr20:16513342:SNP	cg26272575	TSS1500	NM_024704	KIF16B	N_Shore	chr20	16555475	chr20:16513342:SNP	rs6044081	42133	-0.366838	0.0097561	0	27750	A	G	0.2377	0.018	TRUE	36	----------------+-------------------	69.2	113.691	2.999e-10	0.0078033	-0.361252	0.0184727	3.668e-85	0.0316908	5.483e-31	913	FALSE	1
	cg26272575-chr20:16483355:SNP	cg26272575	TSS1500	NM_024704	KIF16B	N_Shore	chr20	16555475	chr20:16483355:SNP	rs6135768	72120	-0.135993	0.00935	6.314e-48	27712	G	A	0.2863	0.0226	TRUE	36	+++++++++++++++--++++++++++++++++-++	39	57.363	0.009952	0.0020363	-0.13398	0.0125414	1.223e-26	0.0153242	7.03e-19	913	FALSE	1
	cg26272575-chr20:16382247:SNP	cg26272575	TSS1500	NM_024704	KIF16B	N_Shore	chr20	16555475	chr20:16382247:SNP	rs35732002	173228	0.503476	0.0225468	1.88e-110	26768	G	A	0.0377	0.0087	TRUE	34	----------------+-------?---?-------	45.8	60.9225	0.002181	0.0148333	0.498801	0.0324846	3.28e-53	0.0416244	1.113e-33	913	FALSE	1
	cg26272575-chr20:16241362:SNP	cg26272575	TSS1500	NM_024704	KIF16B	N_Shore	chr20	16555475	chr20:16241362:SNP	rs6034433	314113	0.146148	0.0100042	2.473e-48	24997	C	T	0.274	0.0227	TRUE	33	-------?-?--------------?---+-----+-	49.8	63.7811	0.0007012	0.0033278	0.149913	0.0148695	6.643e-24	0.01994	2.312e-13	913	FALSE	1
	cg26272575-chr20:16602540:SNP	cg26272575	TSS1500	NM_024704	KIF16B	N_Shore	chr20	16555475	chr20:16602540:SNP	rs2050405	47065	-0.459274	0.0103592	0	27256	A	G	0.2055	0.0205	TRUE	35	----------------+-------?-----------	69.3	110.922	4.369e-10	0.0086044	-0.45251	0.0196474	2.25e-117	0.0337961	4.62e-42	913	FALSE	1
	cg26272575-chr20:16269665:SNP	cg26272575	TSS1500	NM_024704	KIF16B	N_Shore	chr20	16555475	chr20:16269665:SNP	rs114911738	285810	0.3818	0.0232341	1.114e-60	27260	G	A	0.0354	0.0115	TRUE	35	---------------++-----------?------+	49.5	67.325	0.0005702	0.018788	0.390013	0.0347914	3.64e-29	0.0460069	1.052e-16	913	FALSE	1
	cg26272575-chr20:16298113:SNP	cg26272575	TSS1500	NM_024704	KIF16B	N_Shore	chr20	16555475	chr20:16298113:SNP	rs13038209	257362	0.421044	0.0229527	3.685e-75	26771	G	A	0.0368	0.0111	TRUE	34	----------------+-------?---?-------	43.7	58.6293	0.003916	0.0141225	0.432374	0.0325045	2.254e-40	0.0407788	5.427e-25	913	FALSE	1
	cg26272575-chr20:16456032:SNP	cg26272575	TSS1500	NM_024704	KIF16B	N_Shore	chr20	16555475	chr20:16456032:SNP	rs6111151	99443	0.292921	0.009399	3.17e-213	27749	T	G	0.2682	0.0174	TRUE	36	++++++++++++++++++++++++++++++++++++	37	55.5253	0.01509	0.0018894	0.291419	0.0124107	6.32e-122	0.0149109	6.418e-86	913	FALSE	1
	cg26272575-chr20:16450983:SNP	cg26272575	TSS1500	NM_024704	KIF16B	N_Shore	chr20	16555475	chr20:16450983:SNP	rs35991066	104492	0.179566	0.0102143	3.518e-69	27744	T	G	0.2166	0.0166	TRUE	36	+++++++++++++-++-+++++++++++++++++++	33.5	52.6651	0.028	0.0019213	0.180046	0.0131232	7.744e-43	0.0153697	1.555e-31	913	FALSE	1
	cg26272575-chr20:16525968:SNP	cg26272575	TSS1500	NM_024704	KIF16B	N_Shore	chr20	16555475	chr20:16525968:SNP	rs62196286	29507	-0.409087	0.0272663	6.975e-51	27158	A	G	0.0256	0.0068	TRUE	34	-------------+--------------?-----?-	12.7	37.7854	0.2598	0.0037278	-0.408023	0.0299895	3.713e-42	0.0312202	3.154e-39	913	FALSE	1
	cg26272575-chr20:16613814:SNP	cg26272575	TSS1500	NM_024704	KIF16B	N_Shore	chr20	16555475	chr20:16613814:SNP	rs6105639	58339	0.220142	0.0091241	1.28e-128	27250	T	G	0.3253	0.0114	TRUE	35	++++++++++++++++++++++++?+++++++++++	41.4	57.9756	0.006355	0.002081	0.219775	0.0124979	3.214e-69	0.015558	1.875e-45	913	FALSE	1
	cg26272575-chr20:16427798:SNP	cg26272575	TSS1500	NM_024704	KIF16B	N_Shore	chr20	16555475	chr20:16427798:SNP	rs6043954	127677	0.557611	0.023277	8.12e-127	26771	T	C	0.0359	0.0085	TRUE	34	++++++++++++++++-+++++++?+++?+++++++	55.9	74.8846	4.275e-05	0.023731	0.546483	0.0373518	1.789e-48	0.052821	4.735e-26	913	FALSE	1
	cg26272575-chr20:16612576:SNP	cg26272575	TSS1500	NM_024704	KIF16B	N_Shore	chr20	16555475	chr20:16612576:SNP	rs12625109	57101	0.221838	0.0091258	1.58e-130	27253	T	C	0.3255	0.0115	TRUE	35	++++++++++++++++++++++++?+++++++++++	43	59.6185	0.004257	0.0022244	0.221652	0.012683	2.172e-68	0.016002	1.059e-43	913	FALSE	1
	cg26272575-chr20:16232488:SNP	cg26272575	TSS1500	NM_024704	KIF16B	N_Shore	chr20	16555475	chr20:16232488:SNP	rs2749747	322987	0.0802755	0.0089785	3.863e-19	27750	T	C	0.3388	0.0223	TRUE	36	++-++++++++++-++++++-+++++++-+++++++	37.4	55.908	0.01385	0.0017562	0.0807784	0.0118895	1.09e-11	0.0143421	2.178e-08	913	FALSE	1
	cg26272575-chr20:16483210:SNP	cg26272575	TSS1500	NM_024704	KIF16B	N_Shore	chr20	16555475	chr20:16483210:SNP	rs10485554	72265	-0.299357	0.0167893	4.118e-71	26637	G	C	0.0751	0.0121	TRUE	34	++++++++++++++++++++++++?+?+++++++-+	14.6	38.6272	0.2303	0.0016617	-0.296783	0.0187597	2.257e-56	0.0196522	2.145e-52	913	FALSE	1
	cg26272575-chr20:16512053:SNP	cg26272575	TSS1500	NM_024704	KIF16B	N_Shore	chr20	16555475	chr20:16512053:SNP	rs6080288	43422	-0.307638	0.0104053	4.16e-192	27248	A	G	0.2071	0.0299	TRUE	35	------------------------?-----------	65.6	98.8995	2.981e-08	0.0073245	-0.301764	0.0186459	6.544e-59	0.0302672	2.868e-24	913	FALSE	1
	cg26272575-chr20:16632665:SNP	cg26272575	TSS1500	NM_024704	KIF16B	N_Shore	chr20	16555475	chr20:16632665:SNP	rs6111227	77190	0.322223	0.0099694	3.53e-229	27251	A	G	0.2323	0.0117	TRUE	35	++++++++++++++++++++++++?+++++++++++	23.2	44.2542	0.112	0.001063	0.321667	0.0117944	8.91e-164	0.0129762	4.06e-136	913	FALSE	1
	cg26272575-chr20:16624243:SNP	cg26272575	TSS1500	NM_024704	KIF16B	N_Shore	chr20	16555475	chr20:16624243:SNP	rs6044190	68768	0.148677	0.0086985	0	26462	G	A	0.4909	0.0197	TRUE	34	-------?----------------?---------+-	29	46.4556	0.06024	0.0010637	0.149956	0.0107752	5.015e-44	0.0122453	6.36e-34	913	FALSE	1
	cg26272575-chr20:16439550:SNP	cg26272575	TSS1500	NM_024704	KIF16B	N_Shore	chr20	16555475	chr20:16439550:SNP	rs7348023	115925	0.6147	0.0202039	2.58e-203	27748	A	G	0.0505	0.0168	TRUE	36	++++++++++++++++++++++++++++++++++++	27.3	48.1374	0.0687	0.0056159	0.604943	0.0249971	2.2e-129	0.0277875	1.96e-108	913	FALSE	1
	cg26272575-chr20:16531090:SNP	cg26272575	TSS1500	NM_024704	KIF16B	N_Shore	chr20	16555475	chr20:16531090:SNP	rs13041331	24385	0.777941	0.012904	0	27255	T	C	0.111	0.0134	TRUE	35	++++++++++++++++++++++++?+++++++++++	57	79.0859	1.877e-05	0.0078192	0.768354	0.0206591	9.15e-303	0.0300154	4.17e-148	913	FALSE	1
	cg26272575-chr20:16239127:SNP	cg26272575	TSS1500	NM_024704	KIF16B	N_Shore	chr20	16555475	chr20:16239127:SNP	rs117344667	316348	0.136651	0.0165221	1.331e-16	12580	A	G	0.1825	0.0098	TRUE	16	?+-???????++?-+?+++???++?+???++???++	41.8	25.7532	0.0407	0.0032899	0.137062	0.0236802	7.122e-09	0.0283665	1.455e-06	913	FALSE	1
	cg26272575-chr20:16570165:SNP	cg26272575	TSS1500	NM_024704	KIF16B	N_Shore	chr20	16555475	chr20:16570165:SNP	rs6080309	14690	-0.159193	0.0085743	6.014e-77	27254	T	C	0.5097	0.0379	TRUE	35	-------------+----------?---------+-	66.2	100.534	1.699e-08	0.0051054	-0.152732	0.0155325	8.112e-23	0.0253532	3.407e-10	913	FALSE	1
	cg26272575-chr20:16457999:INDEL	cg26272575	TSS1500	NM_024704	KIF16B	N_Shore	chr20	16555475	chr20:16457999:INDEL	chr20.16457999	97476	0.179012	0.0108575	4.522e-61	24276	I	D	0.2182	0.0179	TRUE	32	-------?-?---+--+-------?------?----	38.7	50.5684	0.01469	0.0024213	0.179552	0.0146283	1.245e-34	0.0177113	5.13e-24	913	FALSE	1
	cg26272575-chr20:16661846:SNP	cg26272575	TSS1500	NM_024704	KIF16B	N_Shore	chr20	16555475	chr20:16661846:SNP	rs55943705	106371	0.215053	0.0112006	3.695e-82	23819	C	A	0.2105	0.019	TRUE	31	----?--?-?--------------?--?--------	44.9	54.4391	0.004106	0.0032193	0.217745	0.0159198	1.382e-42	0.0203251	3.663e-26	913	FALSE	1
	cg26272575-chr20:16532995:SNP	cg26272575	TSS1500	NM_024704	KIF16B	N_Shore	chr20	16555475	chr20:16532995:SNP	rs17743189	22480	-0.364639	0.0344436	3.44e-26	22699	C	G	0.0188	0.0052	TRUE	28	-?----?---?--+----------??--?---+-??	15	31.7475	0.2416	0.0059635	-0.360066	0.0385442	9.486e-21	0.0404999	2.187e-19	913	FALSE	1
	cg26272575-chr20:16472860:SNP	cg26272575	TSS1500	NM_024704	KIF16B	N_Shore	chr20	16555475	chr20:16472860:SNP	rs6044024	82615	-0.135497	0.0094298	8.099e-47	27257	T	C	0.2864	0.0225	TRUE	35	---------------++-------?--------+--	42.2	58.8663	0.005121	0.0023057	-0.133431	0.0130249	1.255e-24	0.0163264	1.048e-16	913	FALSE	1
	cg26272575-chr20:16455103:SNP	cg26272575	TSS1500	NM_024704	KIF16B	N_Shore	chr20	16555475	chr20:16455103:SNP	rs74799589	100372	-0.178994	0.0114554	4.899e-55	26455	T	C	0.1739	0.0185	TRUE	34	-------?-------++-------?-----------	23.3	43.0024	0.114	0.0013722	-0.17591	0.0135943	2.676e-38	0.0149276	3.971e-33	913	FALSE	1
	cg26272575-chr20:16502497:SNP	cg26272575	TSS1500	NM_024704	KIF16B	N_Shore	chr20	16555475	chr20:16502497:SNP	rs6034514	52978	-0.13859	0.0093466	9.676e-50	27250	G	T	0.2967	0.0238	TRUE	35	++++++++-+++++++-+++++++?++++++++-++	43.2	59.812	0.004058	0.0023518	-0.136339	0.0130232	1.201e-25	0.0164423	3.49e-17	913	FALSE	1
	cg26272575-chr20:16659167:INDEL	cg26272575	TSS1500	NM_024704	KIF16B	N_Shore	chr20	16555475	chr20:16659167:INDEL	chr20.16659167	103692	0.300902	0.0152332	0	17113	D	I	0.1427	0.0103	TRUE	22	?++??++???++?++?-+++?+++?+?+?++??+++	54.2	45.8302	0.001346	0.0061756	0.289058	0.0239395	1.44e-33	0.0332447	1.415e-19	913	FALSE	1
	cg26272575-chr20:16271705:SNP	cg26272575	TSS1500	NM_024704	KIF16B	N_Shore	chr20	16555475	chr20:16271705:SNP	rs6034444	283770	0.374484	0.0233802	9.703e-58	27257	A	C	0.0351	0.0117	TRUE	35	+++++++++++++++--+++++++++++?++++++-	45.4	62.2239	0.002208	0.0161188	0.383238	0.0336623	4.98e-30	0.0427885	2.097e-18	913	FALSE	1
	cg26272575-chr20:16507482:SNP	cg26272575	TSS1500	NM_024704	KIF16B	N_Shore	chr20	16555475	chr20:16507482:SNP	rs6044073	47993	-0.138571	0.0093369	7.926e-50	27247	G	C	0.2973	0.0241	TRUE	35	++++++++-++++++--+++++++?++++++++-++	43.5	60.1267	0.003753	0.0023754	-0.136056	0.0130441	1.8e-25	0.0165116	4.766e-17	913	FALSE	1
	cg26272575-chr20:16557295:SNP	cg26272575	TSS1500	NM_024704	KIF16B	N_Shore	chr20	16555475	chr20:16557295:SNP	rs4297956	1820	-0.690349	0.0076259	0	27246	G	A	0.4212	0.0347	TRUE	35	++++++++++++++++++++++++?+++++++++++	87.6	274.789	1.865e-39	0.0146155	-0.669585	0.0224867	7.78e-195	0.0616329	4.032e-29	913	FALSE	1
	cg26272575-chr20:16376017:SNP	cg26272575	TSS1500	NM_024704	KIF16B	N_Shore	chr20	16555475	chr20:16376017:SNP	rs56363732	179458	-0.212882	0.0146054	4.016e-48	17261	A	G	0.1592	0.0221	TRUE	22	?-+??--???--?--?----??----?-?--??---	19.2	25.983	0.2071	0.0011426	-0.210483	0.0168959	1.27e-35	0.0180711	4.932e-32	913	FALSE	1
	cg26272575-chr20:16294284:SNP	cg26272575	TSS1500	NM_024704	KIF16B	N_Shore	chr20	16555475	chr20:16294284:SNP	rs2093005	261191	0.135923	0.0092298	0	27197	T	C	0.311	0.0198	TRUE	35	++++++++++++++++++++++++?+++++++++++	0	27.0626	0.795	0	0.135923	0.0092298	4.361e-49	0.0092298	4.361e-49	913	FALSE	1
	cg26272575-chr20:16519352:SNP	cg26272575	TSS1500	NM_024704	KIF16B	N_Shore	chr20	16555475	chr20:16519352:SNP	rs113709224	36123	-0.401181	0.0275597	5.29e-48	25981	C	T	0.0257	0.0065	TRUE	33	++++++++++?++-++++++++++++++?+++++?+	10.2	35.6491	0.3006	0.0029084	-0.399833	0.0297791	4.221e-41	0.0307025	5.102e-39	913	FALSE	1
	cg26272575-chr20:16376565:SNP	cg26272575	TSS1500	NM_024704	KIF16B	N_Shore	chr20	16555475	chr20:16376565:SNP	rs4814485	178910	-0.163631	0.0102944	6.842e-57	27746	G	T	0.2144	0.0186	TRUE	36	++-+-++++++++++-++++++++++++++++++++	21	44.2766	0.1353	0.0010239	-0.160891	0.0119723	3.591e-41	0.0130229	3.292e-36	913	FALSE	1
	cg26272575-chr20:16509392:INDEL	cg26272575	TSS1500	NM_024704	KIF16B	N_Shore	chr20	16555475	chr20:16509392:INDEL	chr20.16509392	46083	-0.616486	0.0315516	5.117e-85	20452	D	I	0.9737	0.0066	TRUE	24	----?--???--?--??----?--?-?-?--?--+-	25.4	30.8243	0.1272	0.0083967	-0.609616	0.0386655	5.299e-56	0.042285	3.804e-48	913	FALSE	1
	cg26272575-chr20:16465247:SNP	cg26272575	TSS1500	NM_024704	KIF16B	N_Shore	chr20	16555475	chr20:16465247:SNP	rs6034500	90228	0.497569	0.0170592	5.05e-187	27255	A	G	0.0665	0.0105	TRUE	35	+++++++++++++++-++++++++?+++++++++-+	57.7	80.2864	1.299e-05	0.0140457	0.481673	0.0276346	4.88e-68	0.0402829	4.76e-35	913	FALSE	1
	cg26272575-chr20:16625049:SNP	cg26272575	TSS1500	NM_024704	KIF16B	N_Shore	chr20	16555475	chr20:16625049:SNP	rs2225734	69574	0.146843	0.0086937	5.255e-64	26458	C	A	0.4923	0.0193	TRUE	34	-------?----------------?---------+-	26.7	44.9997	0.07951	0.0009475	0.148095	0.0105795	1.597e-44	0.0118549	3.085e-35	913	FALSE	1
	cg26272575-chr20:16234050:SNP	cg26272575	TSS1500	NM_024704	KIF16B	N_Shore	chr20	16555475	chr20:16234050:SNP	rs6080193	321425	0.0803119	0.0089812	3.815e-19	27746	T	A	0.3386	0.0223	TRUE	36	--+----------+------+-------+-------	37.4	55.8904	0.01391	0.0017558	0.0808537	0.0118901	1.046e-11	0.0143419	2.146e-08	913	FALSE	1
	cg26272575-chr20:16649513:SNP	cg26272575	TSS1500	NM_024704	KIF16B	N_Shore	chr20	16555475	chr20:16649513:SNP	rs4814533	94038	-0.152651	0.0099469	3.736e-53	27741	A	G	0.2389	0.0118	TRUE	36	----------------+-------------------	27.6	48.3221	0.06637	0.0013723	-0.153533	0.0121558	1.434e-36	0.013733	1.053e-28	913	FALSE	1
	cg26272575-chr20:16494254:SNP	cg26272575	TSS1500	NM_024704	KIF16B	N_Shore	chr20	16555475	chr20:16494254:SNP	rs6135777	61221	-0.138641	0.0093345	6.693e-50	27256	G	A	0.2978	0.0238	TRUE	35	++++++++-++++++--+++++++?++++++++-++	44.2	60.9693	0.003038	0.0024509	-0.136367	0.0131367	3.04e-25	0.0167387	1.205e-16	913	FALSE	1
	cg26272575-chr20:16199181:SNP	cg26272575	TSS1500	NM_024704	KIF16B	N_Shore	chr20	16555475	chr20:16199181:SNP	rs76738939	356294	-0.256879	0.0173477	1.306e-49	27740	A	G	0.0662	0.0122	TRUE	36	---------------+------------------+-	0	34.3326	0.5001	0	-0.256879	0.0173477	1.306e-49	0.0173477	1.306e-49	913	FALSE	1
	cg26272575-chr20:16578186:SNP	cg26272575	TSS1500	NM_024704	KIF16B	N_Shore	chr20	16555475	chr20:16578186:SNP	rs6080314	22711	-0.44405	0.0123398	1.43e-283	26638	C	A	0.1394	0.0237	TRUE	34	++++++++++++++++++++++++?+?+++++++++	48.9	64.5681	0.0008278	0.0050243	-0.4383	0.0182639	2.91e-127	0.0241442	1.535e-75	913	FALSE	1
	cg26272575-chr20:16457021:SNP	cg26272575	TSS1500	NM_024704	KIF16B	N_Shore	chr20	16555475	chr20:16457021:SNP	rs6034490	98454	0.292832	0.0094013	5.38e-213	27747	A	G	0.268	0.0172	TRUE	36	++++++++++++++++++++++++++++++++++++	36.5	55.1174	0.01652	0.0018528	0.291475	0.0123649	7.34e-123	0.014805	4.488e-87	913	FALSE	1
	cg26272575-chr20:16592083:SNP	cg26272575	TSS1500	NM_024704	KIF16B	N_Shore	chr20	16555475	chr20:16592083:SNP	rs6080323	36608	-0.45071	0.0173952	5.14e-148	27255	A	G	0.0628	0.0142	TRUE	35	------------------------?-----------	34.3	51.745	0.02621	0.0056009	-0.451609	0.022479	8.99e-90	0.026474	5.391e-65	913	FALSE	1
	cg26272575-chr20:16366555:SNP	cg26272575	TSS1500	NM_024704	KIF16B	N_Shore	chr20	16555475	chr20:16366555:SNP	rs2328023	188920	0.0748937	0.0087196	8.763e-18	26459	C	A	0.4504	0.032	TRUE	34	--+--+-?-------+--------?---+---+---	30.9	47.7475	0.04663	0.0011715	0.0713004	0.0109657	7.918e-11	0.0126163	2.916e-09	913	FALSE	1
	cg26272575-chr20:16647750:SNP	cg26272575	TSS1500	NM_024704	KIF16B	N_Shore	chr20	16555475	chr20:16647750:SNP	rs6135834	92275	0.32026	0.0091838	1.94e-266	24269	A	G	0.38	0.021	TRUE	32	+++++++?+?++++++++++++++?++++++?++++	45.5	56.8861	0.003086	0.0022897	0.315796	0.0131357	1.03e-127	0.0168525	1.589e-80	913	FALSE	1
	cg26272575-chr20:16451489:INDEL	cg26272575	TSS1500	NM_024704	KIF16B	N_Shore	chr20	16555475	chr20:16451489:INDEL	chr20.16451489	103986	0.160896	0.0132189	4.398e-34	16768	I	D	0.2151	0.0201	TRUE	21	?--??--???--?+-?+---??--?-?-?--??---	35.6	31.0617	0.05438	0.0020897	0.162717	0.0175202	1.581e-20	0.02053	4.61e-15	913	FALSE	1
	cg26272575-chr20:16570173:SNP	cg26272575	TSS1500	NM_024704	KIF16B	N_Shore	chr20	16555475	chr20:16570173:SNP	rs6080310	14698	0.159503	0.0085749	3.141e-77	27252	T	C	0.489	0.0381	TRUE	35	+++++++++++++-++++++++++?+++++++++-+	65.9	99.6438	2.309e-08	0.0050377	0.153284	0.0154643	3.687e-23	0.0251303	2.195e-10	913	FALSE	1
	cg26272575-chr20:16594814:SNP	cg26272575	TSS1500	NM_024704	KIF16B	N_Shore	chr20	16555475	chr20:16594814:SNP	rs12480359	39339	-0.362407	0.016317	2.72e-109	26647	T	C	0.0786	0.0148	TRUE	34	------------------------?-?-------+-	23.8	43.3217	0.1078	0.0028751	-0.357463	0.0195267	7.36e-75	0.0214206	3.28e-64	913	FALSE	1
	cg26272575-chr20:16467227:SNP	cg26272575	TSS1500	NM_024704	KIF16B	N_Shore	chr20	16555475	chr20:16467227:SNP	rs17741081	88248	-0.296917	0.0167584	3.07e-70	26648	A	G	0.0755	0.0124	TRUE	34	------------------------?-?-------+-	13.3	38.0739	0.2494	0.0014927	-0.294702	0.0185489	7.697e-57	0.019335	3.207e-53	913	FALSE	1
	cg26272575-chr20:16376473:SNP	cg26272575	TSS1500	NM_024704	KIF16B	N_Shore	chr20	16555475	chr20:16376473:SNP	rs4814484	179002	-0.163779	0.0102939	5.367e-57	27749	A	G	0.2145	0.0186	TRUE	36	--+-+----------+--------------------	20.9	44.2248	0.1364	0.0010181	-0.16106	0.0119634	2.591e-41	0.013007	2.347e-36	913	FALSE	1
	cg26272575-chr20:16211852:SNP	cg26272575	TSS1500	NM_024704	KIF16B	N_Shore	chr20	16555475	chr20:16211852:SNP	rs4814457	343623	0.115762	0.0099347	0	27724	T	C	0.2428	0.0157	TRUE	36	++-++++++++++-++++++++++++++-+++++++	50.8	71.0895	0.000297	0.003711	0.115819	0.0148998	7.656e-15	0.0201786	9.645e-09	913	FALSE	1
	cg26272575-chr20:16293490:SNP	cg26272575	TSS1500	NM_024704	KIF16B	N_Shore	chr20	16555475	chr20:16293490:SNP	rs35123649	261985	0.423077	0.022966	8.772e-76	26770	A	C	0.0367	0.0111	TRUE	34	++++++++++++++++-+++++++?+++?+++++++	44.1	59.0352	0.003536	0.0143645	0.435368	0.0326578	1.524e-40	0.041085	7.223e-25	913	FALSE	1
	cg26272575-chr20:16526843:SNP	cg26272575	TSS1500	NM_024704	KIF16B	N_Shore	chr20	16555475	chr20:16526843:SNP	rs6080299	28632	-0.333795	0.0142223	8.29e-122	25852	C	G	0.1024	0.0187	TRUE	33	-------?----------------?-?---------	40.1	53.416	0.01017	0.0045233	-0.336387	0.0192186	1.355e-68	0.0237406	6.678e-45	913	FALSE	1
	cg26272575-chr20:16501879:SNP	cg26272575	TSS1500	NM_024704	KIF16B	N_Shore	chr20	16555475	chr20:16501879:SNP	rs6131838	53596	-0.138755	0.0093409	6.501e-50	27239	C	T	0.2973	0.0238	TRUE	35	++++++++-++++++--+++++++?++++++++-++	45.1	61.9505	0.002368	0.0025435	-0.136568	0.0132535	6.735e-25	0.0170199	3.563e-16	913	FALSE	1
	cg26272575-chr20:16643785:SNP	cg26272575	TSS1500	NM_024704	KIF16B	N_Shore	chr20	16555475	chr20:16643785:SNP	rs12479673	88310	0.332505	0.011137	0	26944	A	T	0.1736	0.0176	TRUE	35	+++++++?++++++++-+++++++++++++++++-+	37.3	54.2088	0.01528	0.0026128	0.328336	0.0147192	3.19e-110	0.0177565	3.049e-78	913	FALSE	1
	cg26272575-chr20:16317915:SNP	cg26272575	TSS1500	NM_024704	KIF16B	N_Shore	chr20	16555475	chr20:16317915:SNP	rs78080466	237560	0.281266	0.0204283	3.943e-43	27235	T	C	0.0472	0.0057	TRUE	35	++++++++++++++++++++++++?+++++++++++	19.7	42.3352	0.1544	0.0036295	0.284685	0.0235628	1.316e-33	0.0254363	2.012e-28	913	FALSE	1
	cg26272575-chr20:16653807:SNP	cg26272575	TSS1500	NM_024704	KIF16B	N_Shore	chr20	16555475	chr20:16653807:SNP	rs4619686	98332	-0.176036	0.0084429	1.52e-96	27731	T	C	0.4943	0.0255	TRUE	36	------------------------------------	10.9	39.2992	0.2833	0.0003193	-0.175108	0.0091332	6.26e-82	0.00948	5.711e-77	913	FALSE	1
	cg26272575-chr20:16460637:SNP	cg26272575	TSS1500	NM_024704	KIF16B	N_Shore	chr20	16555475	chr20:16460637:SNP	rs7273285	94838	0.279749	0.0158535	1.093e-69	26821	A	G	0.0833	0.0151	TRUE	34	+++++++++++++++-++?+++++?+++++++++++	36.2	51.6881	0.02024	0.0049166	0.273247	0.0209126	5.141e-39	0.0248314	1.933e-29	913	FALSE	1
	cg26272575-chr20:16240966:SNP	cg26272575	TSS1500	NM_024704	KIF16B	N_Shore	chr20	16555475	chr20:16240966:SNP	chr20.16240966	314509	0.154383	0.0144799	1.535e-26	16042	A	C	0.1834	0.0169	TRUE	20	?++??++???++?-+?++++??++?+?+??+??+++	35	29.2447	0.06223	0.0023309	0.156505	0.0191283	2.794e-16	0.0222874	4.301e-12	913	FALSE	1
	cg26272575-chr20:16528288:SNP	cg26272575	TSS1500	NM_024704	KIF16B	N_Shore	chr20	16555475	chr20:16528288:SNP	rs1997902	27187	0.256081	0.0087887	1.2e-186	27742	A	G	0.3603	0.0414	TRUE	36	++++++++++++++++++++++++++++++++++++	54.8	77.4891	4.729e-05	0.0034222	0.250327	0.0138039	1.7e-73	0.0194579	1.475e-39	913	FALSE	1
	cg26272575-chr20:16562205:INDEL	cg26272575	TSS1500	NM_024704	KIF16B	N_Shore	chr20	16555475	chr20:16562205:INDEL	chr20.16562205	6730	-0.59784	0.0086381	0	24275	D	I	0.377	0.0427	TRUE	32	-------?-?--------------?------?----	83.4	186.735	3.685e-24	0.0121977	-0.57874	0.0222077	1.03e-149	0.0520335	1.49e-30	913	FALSE	1
	cg26272575-chr20:16713658:SNP	cg26272575	TSS1500	NM_024704	KIF16B	N_Shore	chr20	16555475	chr20:16713658:SNP	rs11698402	158183	0.0906273	0.011724	1.075e-14	24994	G	A	0.1741	0.0172	TRUE	33	----+-+?-?---+-++---++--?-----------	18.7	39.3747	0.1733	0.0010614	0.090268	0.0134545	1.958e-11	0.0144259	3.337e-10	913	FALSE	1
	cg26272575-chr20:16459798:SNP	cg26272575	TSS1500	NM_024704	KIF16B	N_Shore	chr20	16555475	chr20:16459798:SNP	rs76351965	95677	-0.230324	0.0119822	2.413e-82	26431	T	C	0.1536	0.0171	TRUE	34	-------?-------++-------?-----------	28.6	46.2164	0.0631	0.0019832	-0.226799	0.0148112	6.286e-53	0.016781	7.167e-43	913	FALSE	1
	cg26272575-chr20:16638856:SNP	cg26272575	TSS1500	NM_024704	KIF16B	N_Shore	chr20	16555475	chr20:16638856:SNP	rs148955786	83381	0.510409	0.0128395	0	27227	A	T	0.1205	0.0134	TRUE	35	++++++++++++++++++++++++?+++++++++++	49.3	67.0074	0.0006218	0.0056714	0.503413	0.0189388	1.12e-155	0.0253042	1.76e-90	913	FALSE	1
	cg26272575-chr20:16557993:SNP	cg26272575	TSS1500	NM_024704	KIF16B	N_Shore	chr20	16555475	chr20:16557993:SNP	rs6044140	2518	-0.690536	0.007625	0	27245	T	C	0.4212	0.0344	TRUE	35	------------------------?-----------	87.5	271.179	9.188e-39	0.0143936	-0.66969	0.0223454	2.42e-197	0.0608161	7.045e-30	913	FALSE	1
	cg26272575-chr20:16457369:SNP	cg26272575	TSS1500	NM_024704	KIF16B	N_Shore	chr20	16555475	chr20:16457369:SNP	rs6043991	98106	0.294495	0.0094106	5.63e-215	27730	T	C	0.2678	0.0174	TRUE	36	++++++++++++++++++++++++++++++++++++	37.1	55.6484	0.01468	0.0019055	0.292967	0.0124413	1.32e-122	0.0149624	3.056e-86	913	FALSE	1
	cg26272575-chr20:16345149:SNP	cg26272575	TSS1500	NM_024704	KIF16B	N_Shore	chr20	16555475	chr20:16345149:SNP	rs13045434	210326	0.462769	0.0237786	2.327e-84	27256	A	T	0.0338	0.009	TRUE	35	++++++++++++++++-+++++++++++?+++++++	38	54.8439	0.01323	0.0123087	0.470741	0.0319672	4.408e-49	0.0383562	1.616e-33	913	FALSE	1
	cg26272575-chr20:16455774:SNP	cg26272575	TSS1500	NM_024704	KIF16B	N_Shore	chr20	16555475	chr20:16455774:SNP	rs932541	99701	0.293276	0.0094008	1.17e-213	27743	T	G	0.2681	0.0174	TRUE	36	++++++++++++++++++++++++++++++++++++	36.3	54.9431	0.01717	0.0018366	0.291815	0.0123443	1.5e-123	0.0147574	6.953e-88	913	FALSE	1
	cg26272575-chr20:16561297:INDEL	cg26272575	TSS1500	NM_024704	KIF16B	N_Shore	chr20	16555475	chr20:16561297:INDEL	chr20.16561297	5822	-0.450721	0.0554705	4.458e-16	11222	D	I	0.0153	0.0034	TRUE	13	?--???????--?+???-????--?-????-??--+	7.9	13.0322	0.3667	0.0036373	-0.442468	0.0593121	8.653e-14	0.0602418	7.328e-14	913	FALSE	1
	cg26272575-chr20:16620031:INDEL	cg26272575	TSS1500	NM_024704	KIF16B	N_Shore	chr20	16555475	chr20:16620031:INDEL	chr20.16620031	64556	0.189237	0.0093646	8.37e-91	24275	I	D	0.3762	0.0134	TRUE	32	-------?-?--------------?------?--+-	20	38.7268	0.1603	0.0007101	0.189254	0.0108331	2.427e-68	0.0116987	7.462e-59	913	FALSE	1
	cg26272575-chr20:16500461:SNP	cg26272575	TSS1500	NM_024704	KIF16B	N_Shore	chr20	16555475	chr20:16500461:SNP	rs6044058	55014	-0.139245	0.0093353	2.594e-50	27256	T	C	0.2977	0.0239	TRUE	35	--------+------++-------?--------+--	43.9	60.5599	0.003368	0.0024141	-0.136991	0.0130916	1.264e-25	0.0166278	5.557e-17	913	FALSE	1
	cg26272575-chr20:16660301:INDEL	cg26272575	TSS1500	NM_024704	KIF16B	N_Shore	chr20	16555475	chr20:16660301:INDEL	chr20.16660301	104826	0.625147	0.0228971	0	18495	D	I	0.0592	0.0198	TRUE	25	+++++?+?+?++++?+++??+++??+?+++??++++	26.3	32.5816	0.1132	0.0047969	0.61757	0.0280394	1.66e-107	0.0310842	5.87e-90	913	FALSE	1
	cg26272575-chr20:16456751:SNP	cg26272575	TSS1500	NM_024704	KIF16B	N_Shore	chr20	16555475	chr20:16456751:SNP	chr20.16456751	98724	-0.185403	0.0148411	0	16762	G	C	0.1596	0.0196	TRUE	21	?++??++???++?++?-+++??++?+?+?++??+++	0	18.6853	0.5424	0	-0.185403	0.0148411	8.201e-36	0.0148411	8.201e-36	913	FALSE	1
	cg26272575-chr20:16509816:INDEL	cg26272575	TSS1500	NM_024704	KIF16B	N_Shore	chr20	16555475	chr20:16509816:INDEL	chr20.16509816	45659	-0.381713	0.0217837	9.589e-69	21443	D	I	0.0538	0.0099	TRUE	28	-------?-?--------?-----?-??---?-?--	34	40.879	0.0423	0.0069798	-0.37724	0.0283638	2.314e-40	0.0329814	5.609e-31	913	FALSE	1
	cg26272575-chr20:16476352:SNP	cg26272575	TSS1500	NM_024704	KIF16B	N_Shore	chr20	16555475	chr20:16476352:SNP	rs6135764	79123	-0.136068	0.0094291	3.322e-47	27257	G	A	0.2864	0.0226	TRUE	35	+++++++++++++++--+++++++?+++++++++++	40.8	57.3871	0.007317	0.0021683	-0.134007	0.0128521	1.87e-25	0.015915	1.235e-17	913	FALSE	1
	cg26272575-chr20:16556547:SNP	cg26272575	TSS1500	NM_024704	KIF16B	N_Shore	chr20	16555475	chr20:16556547:SNP	rs6044137	1072	-0.524308	0.0092646	0	27249	T	C	0.2605	0.0229	TRUE	35	------------------------?-----------	77.2	149.221	2.209e-16	0.0103205	-0.511942	0.0203242	5.32e-140	0.0406607	4.822e-38	913	FALSE	1
	cg26272575-chr20:16413639:SNP	cg26272575	TSS1500	NM_024704	KIF16B	N_Shore	chr20	16555475	chr20:16413639:SNP	rs61664184	141836	-0.171424	0.0112118	8.969e-53	27254	C	T	0.1779	0.0184	TRUE	35	++-++++++++++++-++++++++?+++++++++++	17.9	41.3994	0.179	0.0009706	-0.169303	0.0127671	3.901e-40	0.0136518	3.645e-36	913	FALSE	1
	cg26272575-chr20:16270343:SNP	cg26272575	TSS1500	NM_024704	KIF16B	N_Shore	chr20	16555475	chr20:16270343:SNP	rs6043863	285132	0.380289	0.0232926	6.382e-60	27253	A	G	0.0352	0.0116	TRUE	35	+++++++++++++++--+++++++++++?++++++-	49.5	67.3164	0.0005715	0.018879	0.388573	0.0348769	7.901e-29	0.0461169	1.635e-16	913	FALSE	1
	cg26272575-chr20:16303277:SNP	cg26272575	TSS1500	NM_024704	KIF16B	N_Shore	chr20	16555475	chr20:16303277:SNP	rs17737952	252198	-0.226954	0.0155644	3.676e-48	27252	G	A	0.0857	0.0153	TRUE	35	++++++++-++++++-++++++++?+++-+++++-+	27.1	46.6252	0.07311	0.0031993	-0.221661	0.0191551	5.72e-31	0.0213439	2.088e-26	913	FALSE	1
	cg26272575-chr20:16360177:SNP	cg26272575	TSS1500	NM_024704	KIF16B	N_Shore	chr20	16555475	chr20:16360177:SNP	rs2236144	195298	0.608268	0.0323079	0	26503	T	G	0.0232	0.0103	TRUE	33	+++++++++++++++?++?+++++++++?+++++++	0	27.977	0.6705	0	0.608268	0.0323079	4.52e-79	0.0323079	4.52e-79	913	FALSE	1
	cg26272575-chr20:16500883:SNP	cg26272575	TSS1500	NM_024704	KIF16B	N_Shore	chr20	16555475	chr20:16500883:SNP	rs6044059	54592	-0.138358	0.0093356	1.08e-49	27255	G	A	0.2977	0.0239	TRUE	35	++++++++-++++++--+++++++?++++++++-++	44.5	61.2826	0.002807	0.0024799	-0.136084	0.0131727	5.116e-25	0.0168268	1.993e-16	913	FALSE	1
	cg26272575-chr20:16232783:SNP	cg26272575	TSS1500	NM_024704	KIF16B	N_Shore	chr20	16555475	chr20:16232783:SNP	rs79202099	322692	-0.297223	0.0216429	6.44e-43	26422	G	C	0.0439	0.0094	TRUE	34	+++++++?+++++++-++++++++?+++++++++-+	3.2	34.077	0.4156	0.0005292	-0.296113	0.0221953	1.332e-40	0.0223493	2.346e-40	913	FALSE	1
	cg26272575-chr20:16399660:SNP	cg26272575	TSS1500	NM_024704	KIF16B	N_Shore	chr20	16555475	chr20:16399660:SNP	rs79832525	155815	-0.173611	0.0112794	1.856e-53	27235	C	G	0.1754	0.0183	TRUE	35	--+------------+--------?-----------	21.3	43.2212	0.1335	0.0012245	-0.171143	0.0131844	1.574e-38	0.0143385	9.576e-34	913	FALSE	1
	cg26272575-chr20:16533812:SNP	cg26272575	TSS1500	NM_024704	KIF16B	N_Shore	chr20	16555475	chr20:16533812:SNP	rs6034527	21663	-0.396228	0.0096789	0	27736	T	C	0.2403	0.0194	TRUE	36	----------------+-------------------	71.3	121.822	1.568e-11	0.0084754	-0.388425	0.0189567	2.63e-93	0.0336885	6.162e-32	913	FALSE	1
	cg26272575-chr20:16288615:SNP	cg26272575	TSS1500	NM_024704	KIF16B	N_Shore	chr20	16555475	chr20:16288615:SNP	rs718844	266860	0.134348	0.0096309	3.159e-44	24997	T	C	0.3101	0.0211	TRUE	33	+++++++?+?+-++++++++++++?+++++++++++	0	26.2757	0.7513	0	0.134348	0.0096309	3.159e-44	0.0096309	3.159e-44	913	FALSE	1
	cg26272575-chr20:16633223:SNP	cg26272575	TSS1500	NM_024704	KIF16B	N_Shore	chr20	16555475	chr20:16633223:SNP	rs1156141	77748	0.14833	0.0085633	3.235e-67	27251	C	T	0.4928	0.0192	TRUE	35	------------------------?---------+-	26.8	46.4331	0.07577	0.0009509	0.149668	0.0104149	7.92e-47	0.0116947	7.303e-37	913	FALSE	1
	cg26272575-chr20:16625060:SNP	cg26272575	TSS1500	NM_024704	KIF16B	N_Shore	chr20	16555475	chr20:16625060:SNP	rs2225735	69585	0.147931	0.0085632	7.227e-67	27212	C	A	0.4921	0.0193	TRUE	35	------------------------?---------+-	25.5	45.6102	0.08812	0.000888	0.149239	0.0103105	1.756e-47	0.0114873	6.003e-38	913	FALSE	1
	cg26272575-chr20:16229713:INDEL	cg26272575	TSS1500	NM_024704	KIF16B	N_Shore	chr20	16555475	chr20:16229713:INDEL	chr20.16229713	325762	0.143725	0.0115269	0	24272	I	D	0.1946	0.0189	TRUE	32	-------?-?---+----------?---+--?----	30.5	44.5937	0.05415	0.0018954	0.143948	0.0145049	3.27e-23	0.0165816	4.408e-18	913	FALSE	1
	cg26272575-chr20:16653994:INDEL	cg26272575	TSS1500	NM_024704	KIF16B	N_Shore	chr20	16555475	chr20:16653994:INDEL	chr20.16653994	98519	0.201971	0.0133905	0	16769	D	I	0.2084	0.0203	TRUE	21	?++??++???++?++?++++??++?+?+?++??+++	52.2	41.8022	0.002934	0.0042207	0.204177	0.0207184	6.53e-23	0.0279877	5.337e-13	913	FALSE	1
	cg26272575-chr20:16549723:SNP	cg26272575	TSS1500	NM_024704	KIF16B	N_Shore	chr20	16555475	chr20:16549723:SNP	rs6075072	5752	-0.501726	0.0096587	0	27719	G	A	0.2323	0.0198	TRUE	36	++++++++++++++++-+++++++++++++++++++	77.2	153.413	9.062e-17	0.0115069	-0.48784	0.0211426	8.49e-118	0.0423363	2.127e-32	913	FALSE	1
	cg26272575-chr20:16441155:SNP	cg26272575	TSS1500	NM_024704	KIF16B	N_Shore	chr20	16555475	chr20:16441155:SNP	rs115647696	114320	0.614997	0.0202005	0	27743	A	G	0.0505	0.0167	TRUE	36	++++++++++++++++++++++++++++++++++++	27.2	48.0487	0.06984	0.005576	0.605426	0.0249666	6.7e-130	0.0277316	5.76e-109	913	FALSE	1
	cg26272575-chr20:16516380:INDEL	cg26272575	TSS1500	NM_024704	KIF16B	N_Shore	chr20	16555475	chr20:16516380:INDEL	chr20.16516380	39095	-0.335184	0.010537	4.68e-222	24276	I	D	0.2295	0.0334	TRUE	32	+++++++?+?++++++++++++++?++++++?++++	67.9	96.6101	1.16e-08	0.0076366	-0.32717	0.0195795	1.112e-62	0.032838	1.841e-24	913	FALSE	1
	cg26272575-chr20:16555032:SNP	cg26272575	TSS1500	NM_024704	KIF16B	N_Shore	chr20	16555475	chr20:16555032:SNP	rs6044134	443	0.254075	0.0085314	0	27257	A	G	0.4454	0.0292	TRUE	35	+++++++++++++-++++++++++?+++++++++++	64.6	96.0556	7.849e-08	0.0047142	0.248824	0.0151064	5.884e-61	0.0241025	5.564e-26	913	FALSE	1
	cg26272575-chr20:16513316:SNP	cg26272575	TSS1500	NM_024704	KIF16B	N_Shore	chr20	16555475	chr20:16513316:SNP	rs17674942	42159	-0.302236	0.0105975	6.68e-179	26028	C	T	0.2089	0.0303	TRUE	33	+++++++++++++++++++++++??++++?++++++	68.2	100.575	5.187e-09	0.0080494	-0.29351	0.0197508	5.932e-50	0.0333073	1.146e-19	913	FALSE	1
	cg26272575-chr20:16232558:SNP	cg26272575	TSS1500	NM_024704	KIF16B	N_Shore	chr20	16555475	chr20:16232558:SNP	rs79606956	322917	-0.267251	0.0172784	5.763e-54	27750	G	T	0.0673	0.0125	TRUE	36	+++++++++++++++-++++++++++++++++++-+	1.8	35.6557	0.4374	0.0002046	-0.266799	0.0175294	2.601e-52	0.0176021	4.589e-52	913	FALSE	1
	cg26272575-chr20:16554225:SNP	cg26272575	TSS1500	NM_024704	KIF16B	N_Shore	chr20	16555475	chr20:16554225:SNP	rs56063556	1250	-0.372398	0.0163088	0	26643	G	A	0.0785	0.0148	TRUE	34	++++++++++++++++++++++++?+?+++++++-+	27.7	45.6684	0.07009	0.0035261	-0.366945	0.0201426	3.759e-74	0.0225696	3.668e-61	913	FALSE	1
	cg26272575-chr20:16390715:SNP	cg26272575	TSS1500	NM_024704	KIF16B	N_Shore	chr20	16555475	chr20:16390715:SNP	chr20.16390715	164760	0.471401	0.0282617	0	16769	C	G	0.0382	0.0101	TRUE	21	?++??++???++?++?-+++??++?+?+?++??+++	46	37.0331	0.0116	0.0146675	0.466212	0.0412561	1.306e-29	0.052331	2.097e-19	913	FALSE	1
	cg26272575-chr20:16403226:SNP	cg26272575	TSS1500	NM_024704	KIF16B	N_Shore	chr20	16555475	chr20:16403226:SNP	rs77561053	152249	0.631726	0.0458703	3.756e-43	15244	C	T	0.0163	0.0029	TRUE	21	----?-?------??-+--??-???---???--???	9.1	21.9998	0.3405	0.0044756	0.631126	0.0486547	1.774e-38	0.0504568	5.795e-36	913	FALSE	1
	cg26272575-chr20:16518017:SNP	cg26272575	TSS1500	NM_024704	KIF16B	N_Shore	chr20	16555475	chr20:16518017:SNP	rs16997837	37458	0.253539	0.0087928	7.85e-183	27707	T	C	0.3613	0.041	TRUE	36	++++++++++++++++-+++++++++++++++++++	55.5	78.6058	3.395e-05	0.0035154	0.247059	0.0139069	1.312e-70	0.0197476	9.915e-38	913	FALSE	1
	cg26272575-chr20:16510024:SNP	cg26272575	TSS1500	NM_024704	KIF16B	N_Shore	chr20	16555475	chr20:16510024:SNP	rs6080286	45451	-0.302555	0.0108863	5.39e-170	24997	C	T	0.2053	0.0305	TRUE	33	+++++++?+?++++++++++++++?+++++++++++	66.7	96.0414	2.552e-08	0.0079361	-0.296523	0.0198275	1.443e-50	0.0326731	2.043e-20	913	FALSE	1
	cg26272575-chr20:16539168:SNP	cg26272575	TSS1500	NM_024704	KIF16B	N_Shore	chr20	16555475	chr20:16539168:SNP	rs6111177	16307	0.199848	0.0089479	1.7e-110	27749	A	C	0.3419	0.0372	TRUE	36	+++++++++++++-++-+++++++++++++++++++	48.1	67.3804	0.0008167	0.0027028	0.197675	0.013094	1.704e-51	0.0172261	4.05e-31	913	FALSE	1
	cg26272575-chr20:16413058:SNP	cg26272575	TSS1500	NM_024704	KIF16B	N_Shore	chr20	16555475	chr20:16413058:SNP	rs8121801	142417	-0.171524	0.0112104	0	27254	T	C	0.1779	0.0184	TRUE	35	--+------------+--------?-----------	17.9	41.4242	0.1784	0.0009736	-0.169425	0.0127701	3.582e-40	0.0136582	3.582e-36	913	FALSE	1
	cg26272575-chr20:16623458:SNP	cg26272575	TSS1500	NM_024704	KIF16B	N_Shore	chr20	16555475	chr20:16623458:SNP	rs1105698	67983	0.511075	0.0126978	0	27748	T	C	0.1213	0.0143	TRUE	36	++++++++++++++++++++++++++++++++++++	48	67.3246	0.000829	0.0054251	0.503948	0.0184796	9.49e-164	0.0244251	3.22e-97	913	FALSE	1
	cg26272575-chr20:16477866:SNP	cg26272575	TSS1500	NM_024704	KIF16B	N_Shore	chr20	16555475	chr20:16477866:SNP	rs56347736	77609	0.544698	0.0168511	3.21e-229	27239	G	T	0.067	0.0088	TRUE	35	---------------++-------?-----------	63.5	93.1846	2.059e-07	0.0175424	0.527088	0.0294385	1.084e-71	0.0461843	4.192e-32	913	FALSE	1
	cg26272575-chr20:16647469:SNP	cg26272575	TSS1500	NM_024704	KIF16B	N_Shore	chr20	16555475	chr20:16647469:SNP	rs1885578	91994	0.32406	0.0087057	0	27749	G	A	0.3557	0.0191	TRUE	36	------------------------------------	43.2	61.6285	0.00359	0.0021026	0.319674	0.0121317	5.08e-153	0.0153291	3.4e-99	913	FALSE	1
	cg26272575-chr20:16223808:SNP	cg26272575	TSS1500	NM_024704	KIF16B	N_Shore	chr20	16555475	chr20:16223808:SNP	rs4814463	331667	-0.124163	0.0101089	1.124e-34	27750	T	C	0.2289	0.0181	TRUE	36	-------------+--------------------+-	0	25.6783	0.875	0	-0.124163	0.0101089	1.124e-34	0.0101089	1.124e-34	913	FALSE	1
	cg26272575-chr20:16443707:SNP	cg26272575	TSS1500	NM_024704	KIF16B	N_Shore	chr20	16555475	chr20:16443707:SNP	rs6080271	111768	-0.196621	0.0103969	9.159e-80	27226	T	C	0.2153	0.0238	TRUE	35	---------------+--------?-----------	15.6	40.2606	0.2128	0.0007063	-0.194812	0.0116415	7.375e-63	0.0123113	2.041e-57	913	FALSE	1
	cg26272575-chr20:16250035:SNP	cg26272575	TSS1500	NM_024704	KIF16B	N_Shore	chr20	16555475	chr20:16250035:SNP	rs77105032	305440	-0.169471	0.0116079	2.821e-48	27249	T	C	0.1622	0.0171	TRUE	35	-----------+------------?---------+-	6.2	36.2603	0.3636	0.0003182	-0.168785	0.0121607	8.432e-44	0.0123796	1.171e-42	913	FALSE	1
	cg26272575-chr20:16613657:SNP	cg26272575	TSS1500	NM_024704	KIF16B	N_Shore	chr20	16555475	chr20:16613657:SNP	rs6131852	58182	0.535837	0.0132222	0	27224	T	C	0.1125	0.0142	TRUE	35	++++++++++++++++++++++++?+++++++++++	56.1	77.3684	3.16e-05	0.0079008	0.526316	0.0209524	3.04e-139	0.0300876	5.992e-71	913	FALSE	1
	cg26272575-chr20:16456752:SNP	cg26272575	TSS1500	NM_024704	KIF16B	N_Shore	chr20	16555475	chr20:16456752:SNP	chr20.16456752	98723	-0.184956	0.0148423	1.212e-35	16762	T	C	0.1596	0.0196	TRUE	21	?--??--???--?--?+---??--?-?-?--??---	0	19.1758	0.5104	0	-0.184956	0.0148423	1.212e-35	0.0148423	1.212e-35	913	FALSE	1
	cg26272575-chr20:16517672:SNP	cg26272575	TSS1500	NM_024704	KIF16B	N_Shore	chr20	16555475	chr20:16517672:SNP	rs6044088	37803	0.254552	0.0087906	2.28e-184	27735	C	G	0.3604	0.0413	TRUE	36	++++++++++++++++-+++++++++++++++++++	55.5	78.6926	3.308e-05	0.0035208	0.248659	0.0139138	1.971e-71	0.0197645	5.89e-38	913	FALSE	1
	cg26272575-chr20:16605771:SNP	cg26272575	TSS1500	NM_024704	KIF16B	N_Shore	chr20	16555475	chr20:16605771:SNP	rs6075088	50296	-0.186677	0.00951	8.632e-86	27251	C	T	0.2761	0.0156	TRUE	35	++++++++++-+++++-+++++++?-++++++++++	67.2	103.753	5.552e-09	0.0065742	-0.186031	0.0174281	1.344e-26	0.02902	1.254e-10	913	FALSE	1
	cg26272575-chr20:16485885:SNP	cg26272575	TSS1500	NM_024704	KIF16B	N_Shore	chr20	16555475	chr20:16485885:SNP	rs11698029	69590	-0.269563	0.0152505	6.457e-70	27242	C	T	0.0856	0.0078	TRUE	35	+++++++++++++-++-+++++++?+++++++++--	48.8	66.3879	0.0007358	0.0078556	-0.265742	0.022412	1.977e-32	0.0297779	1.398e-19	913	FALSE	1
	cg26272575-chr20:16451642:SNP	cg26272575	TSS1500	NM_024704	KIF16B	N_Shore	chr20	16555475	chr20:16451642:SNP	rs6043979	103833	0.179637	0.0102112	2.831e-69	27747	C	A	0.2166	0.0166	TRUE	36	-------------+--+-------------------	34.1	53.0727	0.0257	0.0019645	0.180068	0.0131744	1.578e-42	0.0154839	4.048e-31	913	FALSE	1
	cg26272575-chr20:16653508:SNP	cg26272575	TSS1500	NM_024704	KIF16B	N_Shore	chr20	16555475	chr20:16653508:SNP	rs6044212	98033	0.173183	0.0084425	0	27730	G	A	0.5048	0.0252	TRUE	36	------------------------------------	16.1	41.7337	0.2013	0.0005	0.171712	0.0094799	2.506e-73	0.0100667	2.498e-66	913	FALSE	1
	cg26272575-chr20:16334223:INDEL	cg26272575	TSS1500	NM_024704	KIF16B	N_Shore	chr20	16555475	chr20:16334223:INDEL	chr20.16334223	221252	0.579183	0.0344506	1.994e-63	23470	D	I	0.0238	0.0112	TRUE	30	+++++++?+?+++++?++++++++?+++?++?++++	0	24.7239	0.6925	0	0.579183	0.0344506	1.994e-63	0.0344506	1.994e-63	913	FALSE	1
	cg26272575-chr20:16433529:SNP	cg26272575	TSS1500	NM_024704	KIF16B	N_Shore	chr20	16555475	chr20:16433529:SNP	rs17672161	121946	-0.175985	0.0111967	1.144e-55	27741	C	T	0.1739	0.0186	TRUE	36	+++++++++++++++-++++++++++++++++++++	18.3	42.8465	0.17	0.0010252	-0.173545	0.0127894	6.082e-42	0.0137068	9.877e-38	913	FALSE	1
	cg26272575-chr20:16527253:SNP	cg26272575	TSS1500	NM_024704	KIF16B	N_Shore	chr20	16555475	chr20:16527253:SNP	rs78759521	28222	-0.407692	0.0272489	1.305e-50	27157	G	C	0.0256	0.0068	TRUE	34	+++++++++++++-++++++++++++++?+++++?+	9.3	36.3728	0.3144	0.0026239	-0.406805	0.0292309	4.999e-44	0.0300339	5.682e-42	913	FALSE	1
	cg26272575-chr20:16628169:SNP	cg26272575	TSS1500	NM_024704	KIF16B	N_Shore	chr20	16555475	chr20:16628169:SNP	rs2328050	72694	0.511316	0.012699	0	27750	A	G	0.1212	0.0144	TRUE	36	++++++++++++++++++++++++++++++++++++	49.2	68.9208	0.0005393	0.0056941	0.504001	0.0187035	6.21e-160	0.0250065	6.35e-93	913	FALSE	1
	cg26272575-chr20:16610323:SNP	cg26272575	TSS1500	NM_024704	KIF16B	N_Shore	chr20	16555475	chr20:16610323:SNP	rs6080342	54848	-0.277089	0.0166563	3.846e-62	26440	A	G	0.0726	0.0096	TRUE	34	-------?--------+-------?-----------	17.5	39.9961	0.1874	0.0020268	-0.277064	0.0188905	1.052e-48	0.0201875	7.119e-43	913	FALSE	1
	cg26272575-chr20:16549501:SNP	cg26272575	TSS1500	NM_024704	KIF16B	N_Shore	chr20	16555475	chr20:16549501:SNP	rs6131844	5974	-0.518423	0.0094867	0	26238	A	G	0.2571	0.0233	TRUE	34	-------?-----------------------?----	77	143.545	9.67e-16	0.0104033	-0.505604	0.0207659	6.12e-131	0.0412657	3.371e-36	913	FALSE	1
	cg26272575-chr20:16375700:SNP	cg26272575	TSS1500	NM_024704	KIF16B	N_Shore	chr20	16555475	chr20:16375700:SNP	rs77917086	179775	-0.191584	0.0117361	6.628e-60	27008	A	G	0.1597	0.0204	TRUE	35	--+------------+---------------?----	35.3	52.5801	0.0219	0.002672	-0.186201	0.0153276	5.875e-34	0.0181496	4.774e-26	913	FALSE	1
	cg26272575-chr20:16516914:SNP	cg26272575	TSS1500	NM_024704	KIF16B	N_Shore	chr20	16555475	chr20:16516914:SNP	rs6080293	38561	-0.306488	0.0103912	3.35e-191	27226	C	T	0.2079	0.0299	TRUE	35	++++++++++++++++++++++++?+++++++++++	67	103.051	7.093e-09	0.0077722	-0.299648	0.0189975	4.773e-56	0.031495	2.217e-22	913	FALSE	1
	cg26272575-chr20:16293338:SNP	cg26272575	TSS1500	NM_024704	KIF16B	N_Shore	chr20	16555475	chr20:16293338:SNP	rs34990368	262137	0.422649	0.0229609	1.147e-75	26771	T	C	0.0367	0.0111	TRUE	34	++++++++++++++++-+++++++?+++?+++++++	44.3	59.2966	0.00331	0.0145017	0.434757	0.0327214	2.768e-40	0.0412576	1.257e-24	913	FALSE	1
	cg26272575-chr20:16260112:SNP	cg26272575	TSS1500	NM_024704	KIF16B	N_Shore	chr20	16555475	chr20:16260112:SNP	rs78197995	295363	-0.21322	0.0127921	2.235e-62	27233	C	T	0.1293	0.0179	TRUE	35	+++++++++++++++-++++++++?+++++++++-+	31.4	49.5859	0.04107	0.0026648	-0.2117	0.0162269	6.677e-39	0.0186561	2.996e-30	913	FALSE	1
	cg26272575-chr20:16495996:SNP	cg26272575	TSS1500	NM_024704	KIF16B	N_Shore	chr20	16555475	chr20:16495996:SNP	rs6135780	59479	-0.138725	0.0093351	5.94e-50	27255	C	T	0.2977	0.0238	TRUE	35	++++++++-++++++--+++++++?++++++++-++	44.4	61.1577	0.002897	0.0024683	-0.136469	0.0131571	3.317e-25	0.0167916	1.437e-16	913	FALSE	1
	cg26272575-chr20:16543566:SNP	cg26272575	TSS1500	NM_024704	KIF16B	N_Shore	chr20	16555475	chr20:16543566:SNP	rs77255737	11909	-0.337098	0.0161608	0	25854	G	A	0.081	0.0146	TRUE	33	+++++++?++++++++++++++++?+?+++++++-+	41.4	54.6446	0.007569	0.006191	-0.326182	0.0223482	3.001e-48	0.0275969	2.583e-34	913	FALSE	1
	cg26272575-chr20:16230213:SNP	cg26272575	TSS1500	NM_024704	KIF16B	N_Shore	chr20	16555475	chr20:16230213:SNP	rs75866827	325262	-0.267527	0.0172763	4.368e-54	27750	A	G	0.0673	0.0125	TRUE	36	---------------+------------------+-	2.6	35.9167	0.4253	0.0002859	-0.26691	0.0176248	8.3e-52	0.0177288	1.885e-51	913	FALSE	1
	cg26272575-chr20:16475473:SNP	cg26272575	TSS1500	NM_024704	KIF16B	N_Shore	chr20	16555475	chr20:16475473:SNP	rs73597776	80002	-0.133899	0.01001	8.302e-41	24276	C	T	0.2833	0.024	TRUE	32	+++++++?+?+++++--+++++++?++++++?++++	42.7	54.1201	0.006238	0.0024287	-0.132137	0.0139366	2.511e-21	0.0174756	1.83e-14	913	FALSE	1
	cg26272575-chr20:16466208:SNP	cg26272575	TSS1500	NM_024704	KIF16B	N_Shore	chr20	16555475	chr20:16466208:SNP	rs2328040	89267	0.498446	0.0170467	6.01e-188	27257	C	T	0.0667	0.0105	TRUE	35	---------------+--------?---------+-	56.4	77.9721	2.633e-05	0.0133234	0.483579	0.0272058	1.107e-70	0.0390931	3.108e-37	913	FALSE	1
	cg26272575-chr20:16546398:SNP	cg26272575	TSS1500	NM_024704	KIF16B	N_Shore	chr20	16555475	chr20:16546398:SNP	rs6044124	9077	0.888386	0.011468	0	27253	A	G	0.1353	0.0151	TRUE	35	++++++++++++++++++++++++?+++++++++++	68	106.192	2.356e-09	0.0099088	0.873684	0.0213148	0	0.035818	8.37e-136	913	FALSE	1
	cg26272575-chr20:16461616:SNP	cg26272575	TSS1500	NM_024704	KIF16B	N_Shore	chr20	16555475	chr20:16461616:SNP	rs34671406	93859	0.624639	0.0188594	1.49e-240	27248	G	A	0.0537	0.0098	TRUE	35	---------------+--------?---------+-	58.1	81.1971	9.802e-06	0.0175194	0.606433	0.0308643	5.968e-86	0.0450391	9.788e-44	913	FALSE	1
	cg26272575-chr20:16514938:INDEL	cg26272575	TSS1500	NM_024704	KIF16B	N_Shore	chr20	16555475	chr20:16514938:INDEL	chr20.16514938	40537	-0.391817	0.0297071	0	22508	D	I	0.0256	0.0069	TRUE	29	-------?-??--+----------?---?--?--?-	12	31.8235	0.2818	0.0035742	-0.38887	0.0326322	9.679e-33	0.0337637	3.901e-31	913	FALSE	1
	cg26272575-chr20:16477920:SNP	cg26272575	TSS1500	NM_024704	KIF16B	N_Shore	chr20	16555475	chr20:16477920:SNP	rs12480678	77555	-0.227698	0.0110801	7.67e-94	27247	G	A	0.1814	0.0207	TRUE	35	+++++++++++++++-++++++++?+++++++++++	48.8	66.4064	0.0007322	0.0041487	-0.223265	0.0162999	1.054e-42	0.0216408	6.865e-26	913	FALSE	1
	cg26272575-chr20:16526929:SNP	cg26272575	TSS1500	NM_024704	KIF16B	N_Shore	chr20	16555475	chr20:16526929:SNP	rs6034526	28546	-0.407692	0.0272489	1.305e-50	27157	G	A	0.0256	0.0068	TRUE	34	+++++++++++++-++++++++++++++?+++++?+	9.3	36.3728	0.3144	0.0026239	-0.406805	0.0292309	4.999e-44	0.0300339	5.682e-42	913	FALSE	1
	cg26272575-chr20:16658433:SNP	cg26272575	TSS1500	NM_024704	KIF16B	N_Shore	chr20	16555475	chr20:16658433:SNP	rs56265056	102958	-0.18964	0.0085916	5.77e-108	27725	A	G	0.4068	0.0163	TRUE	36	------------------------------------	29.2	49.4202	0.05385	0.0011089	-0.185725	0.0106366	2.846e-68	0.0121314	4.392e-55	913	FALSE	1
	cg26272575-chr20:16229991:SNP	cg26272575	TSS1500	NM_024704	KIF16B	N_Shore	chr20	16555475	chr20:16229991:SNP	rs8117257	325484	0.149129	0.0107177	5.193e-44	27745	T	C	0.1974	0.018	TRUE	36	+++++++++++++-++++++++++++++-+++++++	27.2	48.0829	0.0694	0.0015663	0.148949	0.01309	5.33e-30	0.014724	4.139e-24	913	FALSE	1
	cg26272575-chr20:16466197:INDEL	cg26272575	TSS1500	NM_024704	KIF16B	N_Shore	chr20	16555475	chr20:16466197:INDEL	chr20.16466197	89278	-0.235601	0.0117969	9.763e-89	24274	D	I	0.1785	0.0207	TRUE	32	-------?-?-----+--------?------?----	50.9	63.1838	0.0005595	0.0046942	-0.232773	0.0177859	3.881e-39	0.0240443	1.141e-22	913	FALSE	1
	cg26272575-chr20:16526001:SNP	cg26272575	TSS1500	NM_024704	KIF16B	N_Shore	chr20	16555475	chr20:16526001:SNP	rs6044105	29474	-0.409385	0.0272754	0	27158	T	C	0.0255	0.0068	TRUE	34	-------------+--------------?-----?-	12.5	37.7175	0.2623	0.0036776	-0.408377	0.0299679	2.761e-42	0.0311745	2.158e-39	913	FALSE	1
	cg26272575-chr20:16645825:SNP	cg26272575	TSS1500	NM_024704	KIF16B	N_Shore	chr20	16555475	chr20:16645825:SNP	rs11906259	90350	0.630614	0.0183567	0	26460	G	T	0.0623	0.0192	TRUE	34	-------?----------------?-----------	23.6	43.1686	0.1108	0.0035837	0.621424	0.0218622	1e-177	0.0240132	5.33e-152	913	FALSE	1
	cg26272575-chr20:16505629:SNP	cg26272575	TSS1500	NM_024704	KIF16B	N_Shore	chr20	16555475	chr20:16505629:SNP	rs6044070	49846	-0.284518	0.0135248	3.03e-98	26430	A	C	0.1178	0.013	TRUE	34	-------?----------------?---------+-	44.5	59.4368	0.003194	0.0050563	-0.280617	0.0191521	1.308e-48	0.0243598	1.616e-31	913	FALSE	1
	cg26272575-chr20:16704641:SNP	cg26272575	TSS1500	NM_024704	KIF16B	N_Shore	chr20	16555475	chr20:16704641:SNP	rs7268296	149166	0.128089	0.0127394	8.772e-24	27232	C	T	0.1278	0.0191	TRUE	35	----+-+------+-+-----+--?---------+-	22.8	44.0389	0.1163	0.0017024	0.126554	0.0150981	5.197e-17	0.0165008	8.323e-15	913	FALSE	1
	cg26272575-chr20:16343900:SNP	cg26272575	TSS1500	NM_024704	KIF16B	N_Shore	chr20	16555475	chr20:16343900:SNP	rs78529611	211575	0.605419	0.0323988	6.375e-78	26924	C	T	0.0229	0.0105	TRUE	34	---------------?------------?-------	0	30.0879	0.6129	0	0.605419	0.0323988	6.375e-78	0.0323988	6.375e-78	913	FALSE	1
	cg26272575-chr20:16585424:INDEL	cg26272575	TSS1500	NM_024704	KIF16B	N_Shore	chr20	16555475	chr20:16585424:INDEL	chr20.16585424	29949	-0.366617	0.0174943	1.64e-97	23668	I	D	0.077	0.015	TRUE	31	+++++++?+?++++++++++++++?+?++++?++-+	28.1	41.7362	0.07538	0.0037803	-0.359955	0.0217259	1.186e-61	0.0243382	2.818e-51	913	FALSE	1
	cg26272575-chr20:16502320:SNP	cg26272575	TSS1500	NM_024704	KIF16B	N_Shore	chr20	16555475	chr20:16502320:SNP	rs7509407	53155	-0.271472	0.0152739	1.133e-70	27254	T	C	0.0853	0.0079	TRUE	35	-------------+--+-------?---------++	47.3	64.4753	0.001228	0.0074147	-0.267926	0.0221174	8.924e-34	0.0289645	7.077e-21	913	FALSE	1
	cg26272575-chr20:16647344:SNP	cg26272575	TSS1500	NM_024704	KIF16B	N_Shore	chr20	16555475	chr20:16647344:SNP	rs6135832	91869	0.224389	0.0106315	0	26467	T	A	0.2098	0.0176	TRUE	34	-------?----------------?-----------	52.3	69.2398	0.0002246	0.0042792	0.224766	0.016229	1.278e-43	0.0223068	8.364e-24	913	FALSE	1
	cg26272575-chr20:16220943:SNP	cg26272575	TSS1500	NM_024704	KIF16B	N_Shore	chr20	16555475	chr20:16220943:SNP	rs883968	334532	0.154043	0.0124062	2.123e-35	27256	A	C	0.1383	0.0106	TRUE	35	+++++++++++++++-++++++++?+++-+++++++	59.7	84.3881	3.604e-06	0.0080884	0.15704	0.0205915	2.413e-14	0.0307922	5.654e-07	913	FALSE	1
	cg26272575-chr20:16227491:SNP	cg26272575	TSS1500	NM_024704	KIF16B	N_Shore	chr20	16555475	chr20:16227491:SNP	rs2749749	327984	0.0697236	0.0091566	2.645e-14	27012	T	C	0.329	0.0205	TRUE	35	-++++++++++++-+++++-+++-++++-++?-+++	34.7	52.0589	0.02451	0.0015811	0.0707509	0.0118982	2.742e-09	0.01402	6.587e-07	913	FALSE	1
	cg26272575-chr20:16449725:SNP	cg26272575	TSS1500	NM_024704	KIF16B	N_Shore	chr20	16555475	chr20:16449725:SNP	rs61590659	105750	0.179332	0.0102109	0	27748	T	C	0.2167	0.0166	TRUE	36	+++++++++++++-++-+++++++++++++++++++	33.6	52.7169	0.0277	0.0019256	0.179805	0.0131253	1.028e-42	0.0153796	2.032e-31	913	FALSE	1
	cg26272575-chr20:16200911:SNP	cg26272575	TSS1500	NM_024704	KIF16B	N_Shore	chr20	16555475	chr20:16200911:SNP	rs6075034	354564	0.0746978	0.0090589	1.641e-16	26481	C	A	0.3642	0.0228	TRUE	34	--+----?-------+--------?---+-------	40.2	55.1597	0.009133	0.0019013	0.0749458	0.0123306	1.217e-09	0.015142	8.092e-07	913	FALSE	1
	cg26272575-chr20:16627698:INDEL	cg26272575	TSS1500	NM_024704	KIF16B	N_Shore	chr20	16555475	chr20:16627698:INDEL	chr20.16627698	72223	0.456002	0.0167469	2.95e-163	15188	D	I	0.1253	0.0114	TRUE	19	?++??+????++?++?++++??++?+?+??+??+++	40.4	30.2139	0.03542	0.0037475	0.449068	0.0233356	1.587e-82	0.0281105	3.539e-59	913	FALSE	1
	cg26272575-chr20:16456755:SNP	cg26272575	TSS1500	NM_024704	KIF16B	N_Shore	chr20	16555475	chr20:16456755:SNP	chr20.16456755	98720	-0.184674	0.0148469	1.614e-35	16762	G	C	0.1595	0.0195	TRUE	21	?++??++???++?++?-+++??++?+?+?++??+++	0	19.055	0.5183	0	-0.184674	0.0148469	1.614e-35	0.0148469	1.614e-35	913	FALSE	1
	cg26272575-chr20:16562460:SNP	cg26272575	TSS1500	NM_024704	KIF16B	N_Shore	chr20	16555475	chr20:16562460:SNP	rs34678561	6985	0.862008	0.0114111	0	27240	T	C	0.1391	0.0155	TRUE	35	++++++++++++++++++++++++?+++++++++++	68.1	106.649	2.005e-09	0.0098712	0.847595	0.0212378	0	0.0357936	3.79e-128	913	FALSE	1
	cg26272575-chr20:16650670:SNP	cg26272575	TSS1500	NM_024704	KIF16B	N_Shore	chr20	16555475	chr20:16650670:SNP	rs6034570	95195	0.185784	0.0098638	3.906e-79	24508	T	A	0.2941	0.0141	TRUE	32	-------?-?---+----------?---?------+	40.5	52.0885	0.01025	0.0021511	0.183632	0.0134574	2.151e-42	0.0165739	3.665e-29	913	FALSE	1
	cg26272575-chr20:16503470:SNP	cg26272575	TSS1500	NM_024704	KIF16B	N_Shore	chr20	16555475	chr20:16503470:SNP	rs6034516	52005	-0.137943	0.0093344	2.032e-49	27257	G	A	0.2978	0.0239	TRUE	35	++++++++-++++++--+++++++?++++++++-++	44.6	61.4026	0.002723	0.0024902	-0.135781	0.0131841	7.131e-25	0.0168575	2.771e-16	913	FALSE	1
	cg26272575-chr20:16371951:SNP	cg26272575	TSS1500	NM_024704	KIF16B	N_Shore	chr20	16555475	chr20:16371951:SNP	rs80335747	183524	-0.189294	0.011554	2.51e-60	27726	T	C	0.1602	0.0203	TRUE	36	--+------------+--------------------	34	53.0088	0.02605	0.002506	-0.183967	0.0148977	4.95e-35	0.0174989	2.845e-27	913	FALSE	1
	cg26272575-chr20:16556371:INDEL	cg26272575	TSS1500	NM_024704	KIF16B	N_Shore	chr20	16555475	chr20:16556371:INDEL	chr20.16556371	896	0.185038	0.0105939	2.581e-68	24276	D	I	0.2471	0.0248	TRUE	32	+++++++?+?+++-++-+++++++?++++++?++++	46.2	57.5765	0.002577	0.0031298	0.182549	0.0152819	6.857e-33	0.0196761	5.244e-21	913	FALSE	1
	cg26272575-chr20:16501194:SNP	cg26272575	TSS1500	NM_024704	KIF16B	N_Shore	chr20	16555475	chr20:16501194:SNP	rs6135783	54281	-0.138798	0.0093363	5.434e-50	27257	C	T	0.2977	0.0239	TRUE	35	++++++++-++++++--+++++++?++++++++-++	44.2	60.9716	0.003036	0.002452	-0.136579	0.0131385	2.605e-25	0.0167426	1.131e-16	913	FALSE	1
	cg26272575-chr20:16562007:SNP	cg26272575	TSS1500	NM_024704	KIF16B	N_Shore	chr20	16555475	chr20:16562007:SNP	rs55776240	6532	0.86688	0.0114056	0	27251	A	G	0.1388	0.0155	TRUE	35	++++++++++++++++++++++++?+++++++++++	69.2	110.493	5.098e-10	0.0103835	0.851981	0.0215987	0	0.0370659	5.72e-121	913	FALSE	1
	cg26272575-chr20:16482916:SNP	cg26272575	TSS1500	NM_024704	KIF16B	N_Shore	chr20	16555475	chr20:16482916:SNP	rs6044035	72559	-0.138388	0.0093353	1.021e-49	27247	G	T	0.2978	0.0238	TRUE	35	+++++++++++++++--+++++++?++++++++-++	44	60.7015	0.00325	0.0024269	-0.13614	0.0131059	2.82e-25	0.0166666	1.012e-16	913	FALSE	1
	cg26272575-chr20:16397484:SNP	cg26272575	TSS1500	NM_024704	KIF16B	N_Shore	chr20	16555475	chr20:16397484:SNP	rs2180472	157991	-0.180404	0.0114005	0	27219	G	A	0.1701	0.0174	TRUE	35	++-++++++++++++-++++++++?+++++++++++	15.5	40.2556	0.2129	0.0008487	-0.1785	0.0127685	2.071e-44	0.0134981	9.663e-41	913	FALSE	1
	cg26272575-chr20:16244606:SNP	cg26272575	TSS1500	NM_024704	KIF16B	N_Shore	chr20	16555475	chr20:16244606:SNP	rs11908227	310869	-0.206335	0.0128699	7.599e-58	27256	T	C	0.1277	0.0179	TRUE	35	---------------+--------?---------+-	27.3	46.7743	0.0711	0.0022112	-0.205406	0.0158108	1.367e-38	0.0177053	2.194e-31	913	FALSE	1
	cg26272575-chr20:16379460:SNP	cg26272575	TSS1500	NM_024704	KIF16B	N_Shore	chr20	16555475	chr20:16379460:SNP	rs56363883	176015	-0.191995	0.0115618	6.312e-62	27741	T	C	0.1601	0.0203	TRUE	36	--+------------+--------------------	31.5	51.0752	0.03883	0.00224	-0.187093	0.0146088	1.501e-37	0.0168721	5.294e-30	913	FALSE	1
	cg26272575-chr20:16444777:SNP	cg26272575	TSS1500	NM_024704	KIF16B	N_Shore	chr20	16555475	chr20:16444777:SNP	rs8117949	110698	0.514722	0.0221269	1.07e-119	27255	C	T	0.0387	0.009	TRUE	35	----------------+-------?-----------	47.4	64.6172	0.001182	0.0156472	0.509963	0.0323481	5.431e-56	0.0420523	1.899e-34	913	FALSE	1
	cg26272575-chr20:16502377:SNP	cg26272575	TSS1500	NM_024704	KIF16B	N_Shore	chr20	16555475	chr20:16502377:SNP	rs6044062	53098	-0.356023	0.0251072	1.216e-45	16842	C	G	0.0523	0.0079	TRUE	23	-----???-?---+?-----??-??-??--?--?--	16.2	26.2667	0.2404	0.002882	-0.354425	0.0284241	1.099e-35	0.0299765	1.563e-32	913	FALSE	1
	cg26272575-chr20:16513433:SNP	cg26272575	TSS1500	NM_024704	KIF16B	N_Shore	chr20	16555475	chr20:16513433:SNP	rs6080290	42042	-0.201703	0.0131683	0	26647	T	C	0.1204	0.0201	TRUE	34	----+-----------+-+-----?-?---------	57.4	77.4778	1.941e-05	0.0080455	-0.201338	0.0211833	2.008e-21	0.0309167	6.842e-11	913	FALSE	1
	cg26272575-chr20:16448567:SNP	cg26272575	TSS1500	NM_024704	KIF16B	N_Shore	chr20	16555475	chr20:16448567:SNP	rs77647972	106908	0.566005	0.0202516	6.83e-172	26958	C	A	0.0517	0.0168	TRUE	35	-------?----------------------------	28.6	47.6344	0.06038	0.0058593	0.553859	0.025262	1.51e-106	0.0283727	1.53e-88	913	FALSE	1
	cg26272575-chr20:16275485:SNP	cg26272575	TSS1500	NM_024704	KIF16B	N_Shore	chr20	16555475	chr20:16275485:SNP	rs6111025	279990	-0.232246	0.0129334	0	27241	T	C	0.1256	0.0169	TRUE	35	------------------------?---------+-	25.1	45.3794	0.09186	0.0019888	-0.230127	0.0155992	2.966e-49	0.0172621	2.913e-41	913	FALSE	1
	cg26272575-chr20:16421525:SNP	cg26272575	TSS1500	NM_024704	KIF16B	N_Shore	chr20	16555475	chr20:16421525:SNP	rs56329134	133950	-0.172788	0.0111994	1.055e-53	27241	C	T	0.1784	0.0185	TRUE	35	++-++++++++++++-++++++++?+++++++++++	14.4	39.702	0.2308	0.0007463	-0.171093	0.0124298	4.154e-43	0.0130776	7.426e-40	913	FALSE	1
	cg26272575-chr20:16541973:SNP	cg26272575	TSS1500	NM_024704	KIF16B	N_Shore	chr20	16555475	chr20:16541973:SNP	rs12481431	13502	-0.365232	0.0154118	0	26630	G	T	0.0886	0.016	TRUE	34	++++++++++++++++++++++++?+?+++++++-+	46.2	61.3304	0.001962	0.0070385	-0.359002	0.0223331	3.828e-58	0.0286428	3.067e-37	913	FALSE	1
	cg26272575-chr20:16451002:SNP	cg26272575	TSS1500	NM_024704	KIF16B	N_Shore	chr20	16555475	chr20:16451002:SNP	rs6043975	104473	0.179321	0.0102142	5.351e-69	27744	A	G	0.2167	0.0166	TRUE	36	+++++++++++++-++-+++++++++++++++++++	32.9	52.1348	0.03127	0.0018636	0.179798	0.0130509	3.524e-43	0.0152148	4.609e-32	913	FALSE	1
	cg26272575-chr20:16470749:SNP	cg26272575	TSS1500	NM_024704	KIF16B	N_Shore	chr20	16555475	chr20:16470749:SNP	rs6044021	84726	-0.227284	0.011076	0	27221	T	C	0.1815	0.0205	TRUE	35	---------------+--------?-----------	49.4	67.1422	0.0005994	0.0042399	-0.222886	0.0163859	3.878e-42	0.0218725	2.716e-25	913	FALSE	1
	cg26272575-chr20:16583201:SNP	cg26272575	TSS1500	NM_024704	KIF16B	N_Shore	chr20	16555475	chr20:16583201:SNP	rs6080319	27726	-0.450333	0.0174373	4.55e-147	27245	C	T	0.0623	0.0146	TRUE	35	++++++++++++++++++++++++?+++++++++++	32.5	50.3556	0.03509	0.0051863	-0.451118	0.0221887	6.85e-92	0.0258255	4.28e-68	913	FALSE	1
	cg26272575-chr20:16456461:SNP	cg26272575	TSS1500	NM_024704	KIF16B	N_Shore	chr20	16555475	chr20:16456461:SNP	rs6111155	99014	0.293069	0.0093954	1.33e-213	27733	A	C	0.2685	0.0174	TRUE	36	++++++++++++++++++++++++++++++++++++	37.3	55.8592	0.01401	0.0019186	0.291665	0.0124443	1.77e-121	0.0149948	4.575e-85	913	FALSE	1
	cg26272575-chr20:16495917:SNP	cg26272575	TSS1500	NM_024704	KIF16B	N_Shore	chr20	16555475	chr20:16495917:SNP	rs28620021	59558	-0.269356	0.0152565	9.286e-70	27254	T	C	0.0855	0.0079	TRUE	35	-------------+--+-------?---------++	46.6	63.6476	0.001526	0.0071964	-0.265642	0.0219429	9.805e-34	0.0285599	4.053e-21	913	FALSE	1
	cg26272575-chr20:16629601:SNP	cg26272575	TSS1500	NM_024704	KIF16B	N_Shore	chr20	16555475	chr20:16629601:SNP	rs6111224	74126	0.252885	0.0095138	1.13e-155	27743	T	C	0.2634	0.0199	TRUE	36	++++++++++++++++++++++++++++++++++++	19.9	43.6902	0.1488	0.0008196	0.252888	0.0109844	2.77e-117	0.0118761	1.3e-100	913	FALSE	1
	cg26272575-chr20:16262733:SNP	cg26272575	TSS1500	NM_024704	KIF16B	N_Shore	chr20	16555475	chr20:16262733:SNP	rs112635995	292742	-0.265921	0.0171054	1.692e-54	27720	A	G	0.0692	0.0124	TRUE	36	---------------+------------------+-	10.5	39.0865	0.2913	0.0012489	-0.263177	0.0185217	8.042e-46	0.0191026	4.741e-44	913	FALSE	1
	cg26272575-chr20:16624851:SNP	cg26272575	TSS1500	NM_024704	KIF16B	N_Shore	chr20	16555475	chr20:16624851:SNP	rs2210750	69376	0.148606	0.0085647	1.941e-67	27210	T	G	0.4919	0.0192	TRUE	35	++++++++++++++++++++++++?+++++++++-+	25.4	45.5692	0.08877	0.0008851	0.149953	0.0103063	5.869e-48	0.0114791	2.48e-38	913	FALSE	1
	cg26272575-chr20:16532598:SNP	cg26272575	TSS1500	NM_024704	KIF16B	N_Shore	chr20	16555475	chr20:16532598:SNP	rs62196289	22877	-0.407539	0.0272401	1.32e-50	27157	A	G	0.0256	0.0068	TRUE	34	-------------+--------------?-----?-	8.8	36.2035	0.3214	0.0024906	-0.406669	0.0291292	2.702e-44	0.0298845	2.408e-42	913	FALSE	1
	cg26272575-chr20:16455990:INDEL	cg26272575	TSS1500	NM_024704	KIF16B	N_Shore	chr20	16555475	chr20:16455990:INDEL	chr20.16455990	99485	0.128678	0.0091038	2.325e-45	24275	I	D	0.4387	0.0199	TRUE	32	-------?-?---+----------?------?--+-	12.5	35.4423	0.2666	0.000386	0.129601	0.0099782	1.424e-38	0.0104084	4.145e-35	913	FALSE	1
	cg26272575-chr20:16421353:SNP	cg26272575	TSS1500	NM_024704	KIF16B	N_Shore	chr20	16555475	chr20:16421353:SNP	rs77880775	134122	-0.171981	0.0111873	2.493e-53	27728	A	C	0.1751	0.0182	TRUE	36	---------------+--------------------	17.8	42.5564	0.1778	0.0009858	-0.16993	0.0127283	1.176e-40	0.0136027	1.221e-36	913	FALSE	1
	cg26272575-chr20:16580751:SNP	cg26272575	TSS1500	NM_024704	KIF16B	N_Shore	chr20	16555475	chr20:16580751:SNP	rs139882422	25276	-0.34181	0.0436416	4.794e-15	17733	C	T	0.0153	0.0033	TRUE	20	++++??+?+?+++-+??+????++?+????++?++-	0	15.4327	0.6947	0	-0.34181	0.0436416	4.794e-15	0.0436416	4.794e-15	913	FALSE	1
	cg26272575-chr20:16643894:SNP	cg26272575	TSS1500	NM_024704	KIF16B	N_Shore	chr20	16555475	chr20:16643894:SNP	rs12480764	88419	0.337915	0.0112689	1.48e-197	26490	G	A	0.1721	0.0167	TRUE	34	----------------+-------?------?--+-	38.8	53.8894	0.0123	0.0027691	0.334328	0.0150995	1.25e-108	0.0184023	2.615e-75	913	FALSE	1
	cg26272575-chr20:16511240:SNP	cg26272575	TSS1500	NM_024704	KIF16B	N_Shore	chr20	16555475	chr20:16511240:SNP	rs73101048	44235	-0.304377	0.0105498	4.84e-183	26491	T	C	0.2069	0.0303	TRUE	34	-------?----------------?-----------	66.1	97.4652	2.769e-08	0.0074904	-0.297934	0.0190748	5.383e-55	0.0311586	1.535e-22	913	FALSE	1
	cg26272575-chr20:16503209:SNP	cg26272575	TSS1500	NM_024704	KIF16B	N_Shore	chr20	16555475	chr20:16503209:SNP	rs6034515	52266	-0.135237	0.0098001	2.566e-43	24778	T	A	0.2978	0.0248	TRUE	32	++++++++-+++++?--++++++??++++?+++-++	47.6	59.1789	0.001684	0.0028368	-0.132788	0.0142879	1.489e-20	0.0187084	4.877e-13	913	FALSE	1
	cg26272575-chr20:16278950:SNP	cg26272575	TSS1500	NM_024704	KIF16B	N_Shore	chr20	16555475	chr20:16278950:SNP	rs79569368	276525	-0.214391	0.012635	1.416e-64	26451	T	A	0.1384	0.0205	TRUE	34	+++++++?+++-+++-++++++++?+++++++++-+	29.7	46.9278	0.05491	0.0023305	-0.211041	0.0158728	2.451e-40	0.0179677	8.057e-33	913	FALSE	1
	cg26272575-chr20:16310823:SNP	cg26272575	TSS1500	NM_024704	KIF16B	N_Shore	chr20	16555475	chr20:16310823:SNP	rs41400544	244652	-0.224744	0.0156214	6.248e-47	27255	T	A	0.0845	0.0133	TRUE	35	++++++++-++++++-++++++++?+++-+++++-+	28.9	47.8517	0.0579	0.0035361	-0.219033	0.0195126	3.067e-29	0.0219855	1.575e-24	913	FALSE	1
	cg26272575-chr20:16534423:SNP	cg26272575	TSS1500	NM_024704	KIF16B	N_Shore	chr20	16555475	chr20:16534423:SNP	rs2143986	21052	0.199497	0.0089583	7.29e-110	27731	T	C	0.3414	0.0373	TRUE	36	++++-++++++++-++-+++++++++++++++++++	46.4	65.2876	0.001418	0.0025342	0.197206	0.0129	9.295e-53	0.0167105	7.457e-33	913	FALSE	1
	cg26272575-chr20:16418638:SNP	cg26272575	TSS1500	NM_024704	KIF16B	N_Shore	chr20	16555475	chr20:16418638:SNP	rs8118338	136837	-0.206387	0.0144688	3.654e-46	16769	T	A	0.1702	0.0165	TRUE	21	?++??++???++?++?++++??++?+?+?++??+++	2.8	20.5795	0.4222	0.0001308	-0.20616	0.0147885	3.589e-44	0.014888	1.067e-43	913	FALSE	1
	cg26272575-chr20:16243861:SNP	cg26272575	TSS1500	NM_024704	KIF16B	N_Shore	chr20	16555475	chr20:16243861:SNP	rs878582	311614	-0.205569	0.0128997	0	27256	A	G	0.127	0.0178	TRUE	35	---------------+--------?---------+-	27.4	46.8446	0.07017	0.0022334	-0.204712	0.0158564	3.935e-38	0.017773	6.101e-31	913	FALSE	1
	cg26272575-chr20:16648560:SNP	cg26272575	TSS1500	NM_024704	KIF16B	N_Shore	chr20	16555475	chr20:16648560:SNP	rs4814530	93085	0.3241	0.0087054	0	27747	A	C	0.3556	0.0191	TRUE	36	++++++++++++++++++++++++++++++++++++	43	61.4465	0.003755	0.0020881	0.319654	0.0121124	1.75e-153	0.0152833	8.39e-100	913	FALSE	1
	cg26272575-chr20:16415869:SNP	cg26272575	TSS1500	NM_024704	KIF16B	N_Shore	chr20	16555475	chr20:16415869:SNP	rs13044096	139606	0.558094	0.0233664	4.45e-126	26771	A	G	0.0356	0.0085	TRUE	34	++++++++++++++++-+++++++?+++?+++++++	56.3	75.5052	3.544e-05	0.0242708	0.547323	0.0376702	7.897e-48	0.0534632	1.648e-25	913	FALSE	1
	cg26272575-chr20:16540600:SNP	cg26272575	TSS1500	NM_024704	KIF16B	N_Shore	chr20	16555475	chr20:16540600:SNP	rs1004895	14875	0.200488	0.0089452	2.94e-111	27746	A	G	0.3422	0.0374	TRUE	36	+++++++++++++-++-+++++++++++++++++++	46.6	65.4894	0.001345	0.0025434	0.19846	0.0129007	2.105e-53	0.0167375	4.614e-33	913	FALSE	1
	cg26272575-chr20:16307675:SNP	cg26272575	TSS1500	NM_024704	KIF16B	N_Shore	chr20	16555475	chr20:16307675:SNP	rs188324441	247800	0.331386	0.0315203	7.491e-26	14616	C	T	0.0396	0.0071	TRUE	19	?--??--???----??----??--?-???--???--	31.1	26.1198	0.09705	0.0087707	0.336099	0.0400973	5.199e-17	0.0457391	4.32e-13	913	FALSE	1
	cg26272575-chr20:16646849:SNP	cg26272575	TSS1500	NM_024704	KIF16B	N_Shore	chr20	16555475	chr20:16646849:SNP	rs2146222	91374	-0.152055	0.009941	8.165e-53	27742	G	A	0.2388	0.0118	TRUE	36	++++++++++++++++-+++++++++++++++++++	29	49.2749	0.05538	0.0014687	-0.152852	0.0122819	1.483e-35	0.0139955	1.701e-27	913	FALSE	1
	cg26272575-chr20:16240643:SNP	cg26272575	TSS1500	NM_024704	KIF16B	N_Shore	chr20	16555475	chr20:16240643:SNP	rs6110989	314832	0.130296	0.0131019	2.656e-23	16762	A	G	0.2227	0.0178	TRUE	21	?+-??++???++?-+?++++??+-?+?+?++??+++	43.7	35.5003	0.0176	0.002871	0.131892	0.0186247	1.426e-12	0.023256	2.111e-08	913	FALSE	1
	cg26272575-chr20:16208161:SNP	cg26272575	TSS1500	NM_024704	KIF16B	N_Shore	chr20	16555475	chr20:16208161:SNP	chr20.16208161	347314	-0.273988	0.0221924	0	16768	A	G	0.0668	0.0115	TRUE	21	?--??--???--?--?----??--?-?-?--??-+-	10.9	22.4349	0.3174	0.0012962	-0.271571	0.0241656	2.656e-29	0.0248942	3.571e-28	913	FALSE	1
	cg26272575-chr20:16448205:SNP	cg26272575	TSS1500	NM_024704	KIF16B	N_Shore	chr20	16555475	chr20:16448205:SNP	rs4814501	107270	0.122451	0.0087255	0	26464	G	A	0.4363	0.0203	TRUE	34	-------?-----+----------?---------+-	7.4	35.6329	0.3455	0.0002094	0.122943	0.0092049	1.089e-40	0.0094217	1.277e-38	913	FALSE	1
	cg26272575-chr20:16266298:INDEL	cg26272575	TSS1500	NM_024704	KIF16B	N_Shore	chr20	16555475	chr20:16266298:INDEL	chr20.16266298	289177	0.334803	0.0287924	2.964e-31	16769	I	D	0.037	0.0135	TRUE	21	?--??--???--?--?+---??--?-?-?--??--+	34.1	30.3712	0.06406	0.0092766	0.337016	0.037771	4.555e-19	0.0437231	1.898e-14	913	FALSE	1
	cg26272575-chr20:16298776:SNP	cg26272575	TSS1500	NM_024704	KIF16B	N_Shore	chr20	16555475	chr20:16298776:SNP	rs67182398	256699	0.419165	0.0229425	1.429e-74	26759	G	A	0.0368	0.0111	TRUE	34	----------------+-------?---?-------	42.4	57.254	0.00551	0.0133523	0.429429	0.0320745	7.061e-41	0.0398046	6.245e-26	913	FALSE	1
	cg26272575-chr20:16658506:SNP	cg26272575	TSS1500	NM_024704	KIF16B	N_Shore	chr20	16555475	chr20:16658506:SNP	rs6044225	103031	0.287324	0.011956	1.3e-127	27107	T	C	0.1483	0.0111	TRUE	35	++++++++++++++++-+++++++++?+++++++++	55.3	75.9849	4.782e-05	0.0062523	0.277367	0.0187541	1.709e-49	0.0267199	5.725e-27	913	FALSE	1
	cg26272575-chr20:16454004:SNP	cg26272575	TSS1500	NM_024704	KIF16B	N_Shore	chr20	16555475	chr20:16454004:SNP	rs6034487	101471	0.558093	0.0190425	8.26e-189	27745	T	C	0.0548	0.0146	TRUE	36	++++++++++++++++++++++++++++++++++++	43.7	62.1423	0.00316	0.0102726	0.541122	0.0267823	8.95e-91	0.0338098	3.277e-61	913	FALSE	1
	cg26272575-chr20:16652700:SNP	cg26272575	TSS1500	NM_024704	KIF16B	N_Shore	chr20	16555475	chr20:16652700:SNP	rs1885566	97225	0.36842	0.0094028	0	27733	T	C	0.2688	0.0302	TRUE	36	++++++++++++++++++++++++++++++++++++	44	62.5514	0.002853	0.0025375	0.365311	0.0131948	1.03e-168	0.0168045	1.54e-106	913	FALSE	1
	cg26272575-chr20:16542076:INDEL	cg26272575	TSS1500	NM_024704	KIF16B	N_Shore	chr20	16555475	chr20:16542076:INDEL	chr20.16542076	13399	-0.411279	0.0302306	3.753e-42	22508	D	I	0.0252	0.0081	TRUE	29	-------?-??-------------?---?--?--?-	16.2	33.4132	0.2209	0.0052293	-0.409244	0.0341726	4.759e-33	0.0360751	4.15e-30	913	FALSE	1
	cg26272575-chr20:16650202:SNP	cg26272575	TSS1500	NM_024704	KIF16B	N_Shore	chr20	16555475	chr20:16650202:SNP	rs6111237	94727	0.324221	0.0087066	1.62e-303	27750	T	C	0.3556	0.0191	TRUE	36	++++++++++++++++++++++++++++++++++++	43	61.3587	0.003837	0.0020817	0.319782	0.0121048	8.56e-154	0.0152635	3.95e-100	913	FALSE	1
	cg26272575-chr20:16242922:SNP	cg26272575	TSS1500	NM_024704	KIF16B	N_Shore	chr20	16555475	chr20:16242922:SNP	rs6110997	312553	0.146764	0.0116827	3.396e-36	26425	G	A	0.1673	0.0159	TRUE	34	-------?----------------?---+-------	55.3	73.7565	5.996e-05	0.0058124	0.153668	0.0184246	7.406e-17	0.0261115	1.902e-08	913	FALSE	1
	cg26272575-chr20:16537615:SNP	cg26272575	TSS1500	NM_024704	KIF16B	N_Shore	chr20	16555475	chr20:16537615:SNP	rs12479533	17860	-0.450323	0.0100955	0	27740	C	T	0.2082	0.0307	TRUE	36	++++++++++++++++++++++++++++++++++++	64.3	97.9387	7.182e-08	0.0066809	-0.446107	0.0177331	1.19e-139	0.0282498	3.306e-57	913	FALSE	1
	cg26272575-chr20:16457351:SNP	cg26272575	TSS1500	NM_024704	KIF16B	N_Shore	chr20	16555475	chr20:16457351:SNP	rs6105611	98124	0.294338	0.0094076	0	27732	T	C	0.2679	0.0173	TRUE	36	++++++++++++++++++++++++++++++++++++	37.1	55.675	0.0146	0.0019067	0.292753	0.0124379	1.7e-122	0.0149649	4.005e-86	913	FALSE	1
	cg26272575-chr20:16508080:SNP	cg26272575	TSS1500	NM_024704	KIF16B	N_Shore	chr20	16555475	chr20:16508080:SNP	rs6650810	47395	0.140295	0.0101152	9.66e-44	24981	T	A	0.2656	0.0192	TRUE	33	-------?-?--------------?---------++	33.3	47.9463	0.03479	0.001707	0.137805	0.0129568	2.032e-26	0.0151558	2.105e-20	913	FALSE	1
	cg26272575-chr20:16452589:SNP	cg26272575	TSS1500	NM_024704	KIF16B	N_Shore	chr20	16555475	chr20:16452589:SNP	rs6043984	102886	0.18037	0.0102091	7.449e-70	27737	C	G	0.2166	0.0166	TRUE	36	+++++++++++++-++-+++++++++++++++++++	35.3	54.1339	0.02048	0.0020791	0.180663	0.0133144	6.115e-42	0.0157902	3.213e-30	913	FALSE	1
	cg26272575-chr20:16571977:SNP	cg26272575	TSS1500	NM_024704	KIF16B	N_Shore	chr20	16555475	chr20:16571977:SNP	rs73106834	16502	-0.451017	0.0173657	1.03e-148	27255	T	G	0.0631	0.0143	TRUE	35	------------------------?-----------	39.3	56.0307	0.01007	0.0069297	-0.451148	0.0234169	1.038e-82	0.028618	5.872e-56	913	FALSE	1
	cg26272575-chr20:16466311:SNP	cg26272575	TSS1500	NM_024704	KIF16B	N_Shore	chr20	16555475	chr20:16466311:SNP	rs118015006	89164	0.706619	0.0305199	1.37e-118	24635	A	G	0.0286	0.0142	TRUE	31	+++++++?++++++++++++?++??+?+++++++++	0	27.889	0.5763	0	0.706619	0.0305199	1.37e-118	0.0305199	1.37e-118	913	FALSE	1
	cg26272575-chr20:16225838:SNP	cg26272575	TSS1500	NM_024704	KIF16B	N_Shore	chr20	16555475	chr20:16225838:SNP	rs6034421	329637	0.0714813	0.0090263	0	27743	A	C	0.3308	0.0203	TRUE	36	-++++++++++++-+++++-+++-++++-+++-+++	33	52.231	0.03066	0.0014638	0.0721707	0.0115518	4.169e-10	0.0134701	1.117e-07	913	FALSE	1
	cg26272575-chr20:16347480:SNP	cg26272575	TSS1500	NM_024704	KIF16B	N_Shore	chr20	16555475	chr20:16347480:SNP	rs41276368	207995	0.460769	0.0237014	3.502e-84	27256	T	C	0.0339	0.0088	TRUE	35	++++++++++++++++-+++++++++++?+++++++	35	52.2815	0.02336	0.0107222	0.466724	0.0310108	3.433e-51	0.0364454	1.228e-36	913	FALSE	1
	cg26272575-chr20:16444202:SNP	cg26272575	TSS1500	NM_024704	KIF16B	N_Shore	chr20	16555475	chr20:16444202:SNP	rs75286587	111273	0.621242	0.020258	1.59e-206	27744	T	C	0.0502	0.0168	TRUE	36	++++++++++++++++++++++++++++++++++++	26	47.3179	0.07989	0.005292	0.611803	0.0248044	2.53e-134	0.0273875	6.53e-114	913	FALSE	1
	cg26272575-chr20:16456756:SNP	cg26272575	TSS1500	NM_024704	KIF16B	N_Shore	chr20	16555475	chr20:16456756:SNP	chr20.16456756	98719	-0.184285	0.0148466	0	16762	T	A	0.1595	0.0196	TRUE	21	?++??++???++?++?-+++??++?+?+?++??+++	0	19.1994	0.5089	0	-0.184285	0.0148466	2.235e-35	0.0148466	2.235e-35	913	FALSE	1
	cg26272575-chr20:16588574:SNP	cg26272575	TSS1500	NM_024704	KIF16B	N_Shore	chr20	16555475	chr20:16588574:SNP	rs17681978	33099	-0.440465	0.0122154	1.02e-284	27135	A	T	0.1396	0.0239	TRUE	35	--------------------------?---------	44.4	61.1051	0.002936	0.0042222	-0.435736	0.0172937	4.4e-140	0.0219536	1.54e-89	913	FALSE	1
	cg26272575-chr20:16399367:SNP	cg26272575	TSS1500	NM_024704	KIF16B	N_Shore	chr20	16555475	chr20:16399367:SNP	rs111255716	156108	0.591335	0.0279148	1.35e-99	26764	T	C	0.0254	0.0063	TRUE	34	++++++++-+++++++++++++++?+++?+++++-+	41.8	56.6579	0.006374	0.0193944	0.577501	0.0392103	4.243e-49	0.0479272	5.641e-35	913	FALSE	1
	cg26272575-chr20:16616336:SNP	cg26272575	TSS1500	NM_024704	KIF16B	N_Shore	chr20	16555475	chr20:16616336:SNP	rs6044185	60861	0.533541	0.0131939	0	27226	T	C	0.1131	0.0146	TRUE	35	++++++++++++++++++++++++?+++++++++++	54.9	75.4548	5.598e-05	0.0075195	0.523805	0.0206434	4.89e-142	0.0292806	3.476e-74	913	FALSE	1
	cg26272575-chr20:16645687:SNP	cg26272575	TSS1500	NM_024704	KIF16B	N_Shore	chr20	16555475	chr20:16645687:SNP	rs6111231	90212	-0.192717	0.0085877	1.56e-111	27700	T	C	0.4086	0.018	TRUE	36	------------------------------------	28.8	49.1357	0.05688	0.001086	-0.18894	0.0105956	3.987e-71	0.012056	1.623e-57	913	FALSE	1
	cg26272575-chr20:16457846:INDEL	cg26272575	TSS1500	NM_024704	KIF16B	N_Shore	chr20	16555475	chr20:16457846:INDEL	rs13041650	97629	0.276216	0.0182031	5.249e-52	7505	D	I	0.2591	0.0143	TRUE	11	+??++???+???+??+????++????+?+???+???	60.9	25.5653	0.004371	0.0058644	0.274533	0.0302842	1.243e-19	0.0465369	2.931e-09	913	FALSE	1
	cg26272575-chr20:16340341:SNP	cg26272575	TSS1500	NM_024704	KIF16B	N_Shore	chr20	16555475	chr20:16340341:SNP	rs79665098	215134	-0.212825	0.0126246	0	26472	C	T	0.138	0.0178	TRUE	34	++-++++?+++++++-++++++++?+++++++++++	28.7	46.2656	0.0625	0.002209	-0.209184	0.0156165	6.456e-41	0.0176995	2.646e-33	913	FALSE	1
	cg26272575-chr20:16607054:SNP	cg26272575	TSS1500	NM_024704	KIF16B	N_Shore	chr20	16555475	chr20:16607054:SNP	rs6044176	51579	0.44932	0.011962	0	27257	A	G	0.1431	0.0252	TRUE	35	++++++++++++++++++++++++?+++++++++++	50.8	69.0503	0.0003539	0.0052324	0.445413	0.0179334	3.57e-136	0.0242935	2.245e-76	913	FALSE	1
	cg26272575-chr20:16565025:SNP	cg26272575	TSS1500	NM_024704	KIF16B	N_Shore	chr20	16555475	chr20:16565025:SNP	rs6111195	9550	0.860953	0.0114217	0	27239	G	A	0.1388	0.0154	TRUE	35	------------------------?-----------	67.8	105.541	2.964e-09	0.0097389	0.847038	0.021149	0	0.0354546	2.95e-130	913	FALSE	1
	cg26272575-chr20:16471488:SNP	cg26272575	TSS1500	NM_024704	KIF16B	N_Shore	chr20	16555475	chr20:16471488:SNP	rs6044022	83987	-0.135813	0.0094304	5.053e-47	27253	T	A	0.2866	0.0226	TRUE	35	+++++++++++++++--+++++++?++++++++-++	41.8	58.4512	0.005665	0.0022675	-0.133812	0.0129775	6.282e-25	0.0162123	5.422e-17	913	FALSE	1
	cg26272575-chr20:16487744:INDEL	cg26272575	TSS1500	NM_024704	KIF16B	N_Shore	chr20	16555475	chr20:16487744:INDEL	chr20.16487744	67731	-0.15739	0.0119391	1.102e-39	16769	I	D	0.2924	0.0279	TRUE	21	?++??++???++?++?-+++??++?+?+?++??+++	47.5	38.1123	0.00858	0.0027835	-0.155127	0.0175788	1.098e-18	0.0227513	4.585e-12	913	FALSE	1
	cg26272575-chr20:16576128:SNP	cg26272575	TSS1500	NM_024704	KIF16B	N_Shore	chr20	16555475	chr20:16576128:SNP	rs2328047	20653	0.794535	0.0193493	0	27241	A	C	0.055	0.0172	TRUE	35	++++++++++++++++++++++++?+++++++++++	8.9	37.329	0.3186	0.0013037	0.791549	0.0207114	1.41999407271233e-319	0.0212439	3.81e-306	913	FALSE	1
	cg26272575-chr20:16553701:SNP	cg26272575	TSS1500	NM_024704	KIF16B	N_Shore	chr20	16555475	chr20:16553701:SNP	rs6135800	1774	0.188641	0.0099494	3.653e-80	27731	C	G	0.2436	0.0252	TRUE	36	+++++++++++++-++-+++++++++++++++++++	40.6	58.9174	0.006921	0.002468	0.186908	0.0135763	4.013e-43	0.0167484	1.994e-29	913	FALSE	1
	cg26272575-chr20:16452047:SNP	cg26272575	TSS1500	NM_024704	KIF16B	N_Shore	chr20	16555475	chr20:16452047:SNP	rs73597770	103428	-0.293774	0.02288	9.814e-38	24376	C	T	0.0415	0.0062	TRUE	31	+++++++?++-+++++++?++++??++++++++?++	32.4	44.367	0.04416	0.0078947	-0.291813	0.0291561	1.396e-23	0.0338372	3.889e-18	913	FALSE	1
	cg26272575-chr20:16445319:SNP	cg26272575	TSS1500	NM_024704	KIF16B	N_Shore	chr20	16555475	chr20:16445319:SNP	rs6105607	110156	0.56945	0.0232901	5e-132	26769	A	G	0.0359	0.0087	TRUE	34	++++++++++++++++-+++++++?+++?+++++++	53	70.1459	0.0001731	0.02107	0.562604	0.0361776	1.562e-54	0.0495063	1.28e-30	913	FALSE	1
	cg26272575-chr20:16250024:SNP	cg26272575	TSS1500	NM_024704	KIF16B	N_Shore	chr20	16555475	chr20:16250024:SNP	rs75303146	305451	-0.208461	0.0128962	8.974e-59	27250	G	C	0.1269	0.0177	TRUE	35	+++++++++++++++-++++++++?+++++++++-+	27	46.5829	0.07369	0.0021869	-0.20786	0.0158048	1.664e-39	0.0176689	3.988e-32	913	FALSE	1
	cg26272575-chr20:16451879:SNP	cg26272575	TSS1500	NM_024704	KIF16B	N_Shore	chr20	16555475	chr20:16451879:SNP	rs6043982	103596	0.179236	0.0102102	5.482e-69	27741	T	C	0.2167	0.0167	TRUE	36	+++++++++++++-++-+++++++++++++++++++	34	53.0189	0.02599	0.0019583	0.179655	0.0131669	2.178e-42	0.0154666	4.711e-31	913	FALSE	1
	cg26272575-chr20:16541808:SNP	cg26272575	TSS1500	NM_024704	KIF16B	N_Shore	chr20	16555475	chr20:16541808:SNP	rs62196308	13667	-0.409107	0.0272909	8.455e-51	27147	A	G	0.0256	0.007	TRUE	34	-------------+--------------?-----?-	11.6	37.3295	0.2767	0.003379	-0.408302	0.0297863	9.129e-43	0.0308713	4.392e-40	913	FALSE	1
	cg26272575-chr20:16420060:SNP	cg26272575	TSS1500	NM_024704	KIF16B	N_Shore	chr20	16555475	chr20:16420060:SNP	rs34434477	135415	0.560464	0.0233958	8.05e-127	26771	T	C	0.0355	0.0085	TRUE	34	++++++++++++++++-+++++++?+++?+++++++	54.9	73.1322	7.22e-05	0.0229774	0.550926	0.0371459	9.179e-50	0.051848	3.096e-27	913	FALSE	1
	cg26272575-chr20:16650450:SNP	cg26272575	TSS1500	NM_024704	KIF16B	N_Shore	chr20	16555475	chr20:16650450:SNP	rs6044207	94975	-0.152581	0.0099509	4.573e-53	27742	A	G	0.2389	0.0118	TRUE	36	----------------+-------------------	27.6	48.3234	0.06635	0.0013735	-0.153503	0.0121612	1.591e-36	0.0137388	1.176e-28	913	FALSE	1
	cg26272575-chr20:16412690:SNP	cg26272575	TSS1500	NM_024704	KIF16B	N_Shore	chr20	16555475	chr20:16412690:SNP	rs73898736	142785	-0.171416	0.011187	0	27249	G	A	0.1788	0.0186	TRUE	35	++-++++++++++++-++++++++?+++++++++++	16	40.4902	0.2056	0.0008475	-0.169515	0.0125662	1.795e-41	0.0133224	6.926e-38	913	FALSE	1
	cg26272575-chr20:16234985:SNP	cg26272575	TSS1500	NM_024704	KIF16B	N_Shore	chr20	16555475	chr20:16234985:SNP	rs2749748	320490	0.149563	0.0107112	0	27738	T	C	0.1977	0.018	TRUE	36	+++++++++++++-++++++++++++++-+++++++	27.2	48.0969	0.06922	0.001566	0.149327	0.0130826	3.552e-30	0.0147193	2.96e-24	913	FALSE	1
	cg26272575-chr20:16274052:SNP	cg26272575	TSS1500	NM_024704	KIF16B	N_Shore	chr20	16555475	chr20:16274052:SNP	rs13042199	281423	0.380916	0.0232334	2.071e-60	27257	T	C	0.0353	0.0115	TRUE	35	+++++++++++++++--+++++++++++?++++++-	48.7	66.3181	0.0007499	0.0182276	0.389527	0.0345857	2.006e-29	0.0453176	4.261e-17	913	FALSE	1
	cg26272575-chr20:16451320:SNP	cg26272575	TSS1500	NM_024704	KIF16B	N_Shore	chr20	16555475	chr20:16451320:SNP	rs181259278	104155	0.604375	0.0298991	7.4e-91	26119	C	T	0.029	0.0153	TRUE	33	-----------------------?--?-?-------	2	32.659	0.4344	0.0006193	0.60422	0.0303923	5.982e-88	0.0305148	2.646e-87	913	FALSE	1
	cg26272575-chr20:16561549:SNP	cg26272575	TSS1500	NM_024704	KIF16B	N_Shore	chr20	16555475	chr20:16561549:SNP	rs148825234	6074	-0.407361	0.0280845	1.129e-47	27145	T	C	0.0239	0.0075	TRUE	34	-------------+----+---------?-----?-	4.6	34.5843	0.3921	0.0013115	-0.407118	0.0291236	2.095e-44	0.0294328	1.454e-43	913	FALSE	1
	cg26272575-chr20:16452326:SNP	cg26272575	TSS1500	NM_024704	KIF16B	N_Shore	chr20	16555475	chr20:16452326:SNP	rs16990188	103149	0.180106	0.0102093	0	27737	C	T	0.2166	0.0166	TRUE	36	-------------+--+-------------------	34.3	53.3109	0.02444	0.0019898	0.180383	0.0132052	1.761e-42	0.0155505	5.087e-31	913	FALSE	1
	cg26272575-chr20:16661067:SNP	cg26272575	TSS1500	NM_024704	KIF16B	N_Shore	chr20	16555475	chr20:16661067:SNP	rs7266595	105592	0.611675	0.021786	0	20748	C	T	0.0577	0.019	TRUE	27	-----?--------?---??---??-?--??-----	0	22.4862	0.6618	0	0.611675	0.021786	1.9e-173	0.021786	1.9e-173	913	FALSE	1
	cg26272575-chr20:16643726:SNP	cg26272575	TSS1500	NM_024704	KIF16B	N_Shore	chr20	16555475	chr20:16643726:SNP	rs13038608	88251	0.335572	0.0109966	1.59e-204	27714	G	A	0.1727	0.0168	TRUE	36	----------------+-----------------+-	37	55.5201	0.01511	0.0025829	0.33182	0.0144772	2.93e-116	0.0174437	1.799e-82	913	FALSE	1
	cg26272575-chr20:16340546:SNP	cg26272575	TSS1500	NM_024704	KIF16B	N_Shore	chr20	16555475	chr20:16340546:SNP	rs13038075	214929	0.152391	0.0115826	1.553e-39	27233	C	T	0.1641	0.0139	TRUE	35	-----------+------------?+----------	21.3	43.178	0.1345	0.0012841	0.151056	0.0135117	5.13e-29	0.0147092	3.761e-25	913	FALSE	1
	cg26272575-chr20:16497743:SNP	cg26272575	TSS1500	NM_024704	KIF16B	N_Shore	chr20	16555475	chr20:16497743:SNP	rs62199807	57732	-0.138479	0.0093351	8.806e-50	27255	T	C	0.2979	0.0239	TRUE	35	--------+------++-------?--------+--	44.4	61.1466	0.002905	0.0024673	-0.136405	0.0131567	3.476e-25	0.0167885	1.605e-16	913	FALSE	1
	cg26272575-chr20:16478491:SNP	cg26272575	TSS1500	NM_024704	KIF16B	N_Shore	chr20	16555475	chr20:16478491:SNP	rs2143983	76984	-0.136456	0.009426	1.706e-47	27257	A	G	0.2866	0.0226	TRUE	35	---------------++-------?-----------	40.6	57.2303	0.007595	0.0021523	-0.134421	0.0128285	1.087e-25	0.0158663	7.947e-18	913	FALSE	1
	cg26272575-chr20:16528893:SNP	cg26272575	TSS1500	NM_024704	KIF16B	N_Shore	chr20	16555475	chr20:16528893:SNP	rs35726665	26582	0.662961	0.0213479	9.71e-212	23582	A	G	0.0485	0.0114	TRUE	30	+++++?+?+++++++++++++++??+?++++++?++	31.3	42.2233	0.05362	0.0063037	0.664007	0.0266877	1.21e-136	0.0310819	6.05e-101	913	FALSE	1
	cg26272575-chr20:16411591:SNP	cg26272575	TSS1500	NM_024704	KIF16B	N_Shore	chr20	16555475	chr20:16411591:SNP	rs59088195	143884	-0.494685	0.0344849	1.145e-46	10856	C	G	0.9603	0.0055	TRUE	15	-??--?----?--??-????--????-?-???-???	57.4	32.8268	0.003051	0.0246619	-0.481585	0.0555376	4.27e-18	0.0808592	9.485e-10	913	FALSE	1
	cg26272575-chr20:16545368:SNP	cg26272575	TSS1500	NM_024704	KIF16B	N_Shore	chr20	16555475	chr20:16545368:SNP	rs35610860	10107	0.886674	0.0114924	0	27229	T	C	0.1349	0.0153	TRUE	35	++++++++++++++++++++++++?+++++++++++	68	106.389	2.198e-09	0.0099771	0.872433	0.0213711	0	0.0359608	3.12e-134	913	FALSE	1
	cg26272575-chr20:16206763:SNP	cg26272575	TSS1500	NM_024704	KIF16B	N_Shore	chr20	16555475	chr20:16206763:SNP	rs6080182	348712	0.152035	0.0124187	1.844e-34	27231	C	A	0.1381	0.0106	TRUE	35	------------------------?---+-------	56.9	78.9585	1.951e-05	0.0072306	0.154826	0.0199332	8.022e-15	0.0288401	1.352e-07	913	FALSE	1
	cg26272575-chr20:16637413:INDEL	cg26272575	TSS1500	NM_024704	KIF16B	N_Shore	chr20	16555475	chr20:16637413:INDEL	chr20.16637413	81938	-0.525454	0.0242052	1.71e-104	7507	D	I	0.8726	0.0145	TRUE	11	-??--???-???-??-????--????-?-???-???	49.1	19.6342	0.03291	0.0063757	-0.521412	0.035044	4.526e-50	0.047525	2.042e-28	913	FALSE	1
	cg26272575-chr20:16204497:SNP	cg26272575	TSS1500	NM_024704	KIF16B	N_Shore	chr20	16555475	chr20:16204497:SNP	rs13044372	350978	0.15162	0.0124254	0	27232	G	A	0.138	0.0106	TRUE	35	------------------------?---+-------	56.6	78.3542	2.345e-05	0.0071412	0.154273	0.0198671	8.147e-15	0.0286348	1.19e-07	913	FALSE	1
	cg26272575-chr20:16485573:INDEL	cg26272575	TSS1500	NM_024704	KIF16B	N_Shore	chr20	16555475	chr20:16485573:INDEL	chr20.16485573	69902	-0.146663	0.0119361	1.058e-34	16768	I	D	0.2944	0.0282	TRUE	21	?++??++???++?++?-+++??++?+?+?++??-++	46.6	37.4493	0.01033	0.0026797	-0.143941	0.017409	1.36e-16	0.0223498	5.303e-11	913	FALSE	1
	cg26272575-chr20:16412022:SNP	cg26272575	TSS1500	NM_024704	KIF16B	N_Shore	chr20	16555475	chr20:16412022:SNP	rs62198128	143453	0.523417	0.0184132	9.59e-178	27252	C	T	0.0587	0.0124	TRUE	35	------------------------?-----------	46.8	63.8533	0.001446	0.0105699	0.50616	0.0266233	1.358e-80	0.0345806	9.355e-52	913	FALSE	1
	cg26272575-chr20:16477444:SNP	cg26272575	TSS1500	NM_024704	KIF16B	N_Shore	chr20	16555475	chr20:16477444:SNP	rs6034505	78031	-0.138562	0.009336	7.871e-50	27254	A	G	0.2977	0.0238	TRUE	35	---------------++-------?--------+--	44.3	61.0929	0.002945	0.0024629	-0.136347	0.0131509	3.472e-25	0.0167753	1.458e-16	913	FALSE	1
	cg26272575-chr20:16620977:SNP	cg26272575	TSS1500	NM_024704	KIF16B	N_Shore	chr20	16555475	chr20:16620977:SNP	rs6044188	65502	0.218621	0.0092903	1.91e-122	26443	A	T	0.3243	0.013	TRUE	34	+++++++?++++++++++++++++?+++++++++++	37.3	52.6453	0.01634	0.0017708	0.218105	0.012303	2.555e-70	0.0148209	3.037e-49	913	FALSE	1
	cg26272575-chr20:16644044:SNP	cg26272575	TSS1500	NM_024704	KIF16B	N_Shore	chr20	16555475	chr20:16644044:SNP	rs10854239	88569	0.33402	0.0112774	8.63e-193	26445	T	C	0.1722	0.0163	TRUE	34	+++++++?++++++++-+++++++?+++++++++-+	37.6	52.9107	0.01539	0.0026432	0.32999	0.0149632	8.85e-108	0.0180816	3.415e-76	913	FALSE	1
	cg26272575-chr20:16536155:INDEL	cg26272575	TSS1500	NM_024704	KIF16B	N_Shore	chr20	16555475	chr20:16536155:INDEL	chr20.16536155	19320	0.797039	0.0125539	0	24276	D	I	0.131	0.0155	TRUE	32	+++++++?+?++++++++++++++?++++++?++++	58.8	75.2266	1.526e-05	0.007307	0.788084	0.0206515	1.2400010172759e-318	0.030464	6.96e-151	913	FALSE	1
	cg26272575-chr20:16415329:SNP	cg26272575	TSS1500	NM_024704	KIF16B	N_Shore	chr20	16555475	chr20:16415329:SNP	rs6034476	140146	-0.171629	0.0111868	4.001e-53	27254	C	G	0.1789	0.0185	TRUE	35	--+------------+--------?-----------	16.2	40.5904	0.2026	0.0008606	-0.169804	0.0125851	1.731e-41	0.0133552	8.481e-38	913	FALSE	1
	cg26272575-chr20:16654965:SNP	cg26272575	TSS1500	NM_024704	KIF16B	N_Shore	chr20	16555475	chr20:16654965:SNP	rs6135836	99490	0.288406	0.0119357	5.41e-129	27107	A	G	0.1484	0.0113	TRUE	35	++++++++++++++++-+++++++++?+++++++++	55.6	76.5735	4.012e-05	0.0063183	0.277433	0.0187961	2.645e-49	0.0268811	7.444e-27	913	FALSE	1
	cg26272575-chr20:16535846:INDEL	cg26272575	TSS1500	NM_024704	KIF16B	N_Shore	chr20	16555475	chr20:16535846:INDEL	chr20.16535846	19629	-0.36863	0.0165118	2.1e-110	23667	D	I	0.0869	0.0163	TRUE	31	-------?-?--------------?-?----?--+-	48.4	58.1509	0.001533	0.0080734	-0.361224	0.0245324	4.495e-49	0.0320059	1.076e-30	913	FALSE	1
	cg26272575-chr20:16450206:INDEL	cg26272575	TSS1500	NM_024704	KIF16B	N_Shore	chr20	16555475	chr20:16450206:INDEL	chr20.16450206	105269	-0.203109	0.0144236	4.917e-45	16767	D	I	0.1693	0.0176	TRUE	21	?--??--???--?--?----??--?-?-?--??---	1.4	20.281	0.4405	6.31e-05	-0.202959	0.0145811	4.834e-44	0.0146262	7.631e-44	913	FALSE	1
	cg26272575-chr20:16453349:SNP	cg26272575	TSS1500	NM_024704	KIF16B	N_Shore	chr20	16555475	chr20:16453349:SNP	rs6034486	102126	0.180587	0.0102107	5.371e-70	27734	A	G	0.2166	0.0165	TRUE	36	+++++++++++++-++-+++++++++++++++++++	34.8	53.6866	0.02255	0.0020312	0.180944	0.0132578	2.072e-42	0.0156622	9.304e-31	913	FALSE	1
	cg26272575-chr20:16654356:SNP	cg26272575	TSS1500	NM_024704	KIF16B	N_Shore	chr20	16555475	chr20:16654356:SNP	rs62197860	98881	0.460762	0.051692	4.94e-19	9163	G	A	0.0215	0.0061	TRUE	10	-???-??????-?-???-????-??-?????--?-?	0	7.04563	0.6324	0	0.460762	0.051692	4.94e-19	0.051692	4.94e-19	913	FALSE	1
	cg26272575-chr20:16703943:SNP	cg26272575	TSS1500	NM_024704	KIF16B	N_Shore	chr20	16555475	chr20:16703943:SNP	rs11087183	148468	0.131218	0.0127451	0	27228	A	T	0.1273	0.0197	TRUE	35	++++-+-++++++-+-+++++-++?+++++++++-+	21.3	43.1789	0.1345	0.0015578	0.129885	0.0149276	3.29e-18	0.0161859	5.192e-16	913	FALSE	1
	cg26272575-chr20:16298633:SNP	cg26272575	TSS1500	NM_024704	KIF16B	N_Shore	chr20	16555475	chr20:16298633:SNP	rs78578962	256842	-0.228041	0.0156616	5.003e-48	27245	C	T	0.0839	0.0131	TRUE	35	++++++++-++++++-++++++++?+++-+++++-+	26.2	46.0804	0.08088	0.0030993	-0.222883	0.019134	2.334e-31	0.0212262	6.366e-27	913	FALSE	1
	cg26272575-chr20:16561909:SNP	cg26272575	TSS1500	NM_024704	KIF16B	N_Shore	chr20	16555475	chr20:16561909:SNP	rs2328045	6434	0.867398	0.011404	0	27252	G	C	0.1389	0.0155	TRUE	35	------------------------?-----------	69.2	110.483	5.115e-10	0.0103791	0.852734	0.0215934	0	0.0370574	3.64e-121	913	FALSE	1
	cg26272575-chr20:16541214:SNP	cg26272575	TSS1500	NM_024704	KIF16B	N_Shore	chr20	16555475	chr20:16541214:SNP	rs13038650	14261	0.812384	0.0120219	0	26487	A	G	0.1301	0.0152	TRUE	34	+++++++?++++++++++++++++?+++++++++++	61.6	86.0472	1.284e-06	0.0080098	0.800412	0.0204642	0	0.0313469	4.41e-148	913	FALSE	1
	cg26272575-chr20:16363131:SNP	cg26272575	TSS1500	NM_024704	KIF16B	N_Shore	chr20	16555475	chr20:16363131:SNP	rs56402523	192344	-0.189926	0.0115549	1.042e-60	27712	A	G	0.1605	0.0201	TRUE	36	--+-+----------+--------------------	34.4	53.3404	0.02428	0.0025522	-0.184545	0.0149453	4.992e-35	0.0176098	4.041e-27	913	FALSE	1
	cg26272575-chr20:16651629:SNP	cg26272575	TSS1500	NM_024704	KIF16B	N_Shore	chr20	16555475	chr20:16651629:SNP	rs113179983	96154	-0.19087	0.0085967	3.24e-109	27724	T	C	0.4064	0.017	TRUE	36	------------------------------------	30.3	50.2062	0.04618	0.0011708	-0.1867	0.0107364	9.912e-68	0.0123317	4.885e-54	913	FALSE	1
	cg26272575-chr20:16457845:INDEL	cg26272575	TSS1500	NM_024704	KIF16B	N_Shore	chr20	16555475	chr20:16457845:INDEL	chr20.16457845	97630	0.281254	0.020056	0	6174	D	I	0.2663	0.0151	TRUE	9	+??++???+???+??+????++????+?????????	72	28.5433	0.0003812	0.0097558	0.275283	0.0396442	3.816e-12	0.071558	8.479e-05	913	FALSE	1
	cg26272575-chr20:16325808:SNP	cg26272575	TSS1500	NM_024704	KIF16B	N_Shore	chr20	16555475	chr20:16325808:SNP	rs4814476	229667	-0.225935	0.0156372	2.56e-47	27257	G	A	0.0844	0.0133	TRUE	35	++++++++-++++++-++++++++?+++-+++++-+	29.1	47.9825	0.05645	0.0035765	-0.219894	0.0195589	2.517e-29	0.022068	1.338e-24	913	FALSE	1
	cg26272575-chr20:16658479:SNP	cg26272575	TSS1500	NM_024704	KIF16B	N_Shore	chr20	16555475	chr20:16658479:SNP	rs6135842	103004	0.225432	0.0104376	1.88e-103	27720	G	T	0.2081	0.018	TRUE	36	------------------------------------	50.9	71.3192	0.0002786	0.0041229	0.22602	0.0156797	4.173e-47	0.0212687	3.004e-26	913	FALSE	1
	cg26272575-chr20:16450453:SNP	cg26272575	TSS1500	NM_024704	KIF16B	N_Shore	chr20	16555475	chr20:16450453:SNP	rs6034485	105022	0.179001	0.0102127	8.874e-69	27749	C	A	0.2168	0.0166	TRUE	36	-------------+--+-------------------	33.7	52.8197	0.02711	0.0019375	0.179401	0.0131415	1.979e-42	0.0154124	3.494e-31	913	FALSE	1
	cg26272575-chr20:16288774:SNP	cg26272575	TSS1500	NM_024704	KIF16B	N_Shore	chr20	16555475	chr20:16288774:SNP	rs718843	266701	0.136154	0.0092283	0	27187	A	T	0.3114	0.0197	TRUE	35	++++++++++++++++++++++++?+++++++++++	0	27.6485	0.7709	0	0.136154	0.0092283	2.898e-49	0.0092283	2.898e-49	913	FALSE	1
	cg26272575-chr20:16238739:SNP	cg26272575	TSS1500	NM_024704	KIF16B	N_Shore	chr20	16555475	chr20:16238739:SNP	rs117898910	316736	0.148318	0.0116552	4.269e-37	24276	T	C	0.1899	0.0202	TRUE	32	+++++++?+?+++-++++++++++?+++-++?++++	35	47.7104	0.02805	0.0023807	0.148796	0.0151979	1.236e-22	0.0179379	1.358e-16	913	FALSE	1
	cg26272575-chr20:16456812:SNP	cg26272575	TSS1500	NM_024704	KIF16B	N_Shore	chr20	16555475	chr20:16456812:SNP	rs6034489	98663	0.293288	0.0093979	8.33e-214	27749	A	G	0.2683	0.0173	TRUE	36	++++++++++++++++++++++++++++++++++++	37.1	55.6318	0.01474	0.0018988	0.291858	0.0124213	4.43e-122	0.0149378	7.921e-86	913	FALSE	1
	cg26272575-chr20:16595596:SNP	cg26272575	TSS1500	NM_024704	KIF16B	N_Shore	chr20	16555475	chr20:16595596:SNP	rs7268104	40121	-0.175416	0.0085855	8.77e-93	27221	T	C	0.4532	0.0173	TRUE	35	------------------------?-----------	28.5	47.5791	0.06103	0.0010438	-0.174504	0.0105763	3.699e-61	0.0120145	2.792e-48	913	FALSE	1
	cg26272575-chr20:16532251:SNP	cg26272575	TSS1500	NM_024704	KIF16B	N_Shore	chr20	16555475	chr20:16532251:SNP	rs10485558	23224	-0.405648	0.0275808	5.762e-49	26647	A	T	0.0254	0.0069	TRUE	33	----?--------+--------------?-----?-	13.5	37.0079	0.2487	0.0039984	-0.404162	0.0305452	5.767e-40	0.0318972	4.737e-37	913	FALSE	1
	cg26272575-chr20:16536414:SNP	cg26272575	TSS1500	NM_024704	KIF16B	N_Shore	chr20	16555475	chr20:16536414:SNP	rs6044112	19061	-0.426084	0.0106393	0	27748	T	C	0.1851	0.0289	TRUE	36	------------------------------------	63.2	95.0577	1.88e-07	0.0070759	-0.421423	0.0184125	6.13e-116	0.0288956	3.28e-49	913	FALSE	1
	cg26272575-chr20:16411575:INDEL	cg26272575	TSS1500	NM_024704	KIF16B	N_Shore	chr20	16555475	chr20:16411575:INDEL	chr20.16411575	143900	-0.433607	0.0413639	1.037e-25	8367	D	I	0.9625	0.0064	TRUE	12	-??--?-?-???-??-????--????-?-???-???	64.5	30.9743	0.001112	0.0384544	-0.431492	0.0723662	2.482e-09	0.116474	0.000197	913	FALSE	1
	cg26272575-chr20:16498054:SNP	cg26272575	TSS1500	NM_024704	KIF16B	N_Shore	chr20	16555475	chr20:16498054:SNP	rs6034511	57421	-0.138548	0.0093346	0	27254	T	C	0.2979	0.0239	TRUE	35	--------+------++-------?--------+--	44.6	61.3344	0.00277	0.0024841	-0.136438	0.013177	4.005e-25	0.0168391	1.907e-16	913	FALSE	1
	cg26272575-chr20:16509526:SNP	cg26272575	TSS1500	NM_024704	KIF16B	N_Shore	chr20	16555475	chr20:16509526:SNP	rs55654433	45949	0.696551	0.0420743	0	11601	T	C	0.0248	0.0052	TRUE	15	?++?+?+???++?+???+?+??+??+??+??+??++	0	8.50493	0.8614	0	0.696551	0.0420743	1.467e-61	0.0420743	1.467e-61	913	TRUE	1
	cg26272575-chr20:16322609:SNP	cg26272575	TSS1500	NM_024704	KIF16B	N_Shore	chr20	16555475	chr20:16322609:SNP	rs34271129	232866	0.425204	0.0226739	1.828e-78	27252	C	T	0.0373	0.0109	TRUE	35	----------------+-----------?-------	42.6	59.2718	0.004636	0.0135822	0.437133	0.0318628	7.79e-43	0.0395271	5.475e-27	913	FALSE	1
	cg26272575-chr20:16329494:INDEL	cg26272575	TSS1500	NM_024704	KIF16B	N_Shore	chr20	16555475	chr20:16329494:INDEL	chr20.16329494	225981	0.402291	0.0242103	5.292e-62	23790	I	D	0.0374	0.0114	TRUE	31	-------?-?------+-------?---?--?----	38.8	49.0142	0.01567	0.0117263	0.414796	0.0329163	2.071e-36	0.0395549	2.687e-24	913	FALSE	1
	cg26272575-chr20:16546846:SNP	cg26272575	TSS1500	NM_024704	KIF16B	N_Shore	chr20	16555475	chr20:16546846:SNP	rs4813224	8629	-0.517605	0.0092168	0	27744	T	C	0.2576	0.0224	TRUE	36	------------------------------------	76.1	146.157	1.553e-15	0.0098417	-0.506161	0.0197232	3.01e-145	0.0384887	3.153e-41	913	FALSE	1
	cg26272575-chr20:16236492:SNP	cg26272575	TSS1500	NM_024704	KIF16B	N_Shore	chr20	16555475	chr20:16236492:SNP	rs75375783	318983	-0.264585	0.0172048	2.278e-53	27746	C	T	0.0681	0.0129	TRUE	36	+++++++++++++++-++++++++++++++++++-+	8.3	38.1677	0.3274	0.0009797	-0.262726	0.0183374	1.477e-46	0.0187619	3.678e-45	913	FALSE	1
	cg26272575-chr20:16659985:SNP	cg26272575	TSS1500	NM_024704	KIF16B	N_Shore	chr20	16555475	chr20:16659985:SNP	rs1885569	104510	0.27785	0.0122306	0	27134	A	G	0.1403	0.0102	TRUE	35	++++++++++++++++-+++++++++?+++++++++	47.6	64.9447	0.001084	0.0048221	0.269556	0.017725	3.146e-52	0.0233621	1.284e-32	913	FALSE	1
	cg26272575-chr20:16243811:INDEL	cg26272575	TSS1500	NM_024704	KIF16B	N_Shore	chr20	16555475	chr20:16243811:INDEL	chr20.16243811	311664	-0.214987	0.0137514	4.279e-55	24275	I	D	0.1252	0.0181	TRUE	32	+++++++?+?+++++-++++++++?++++++?++-+	29.4	43.91	0.06212	0.0025657	-0.212919	0.0172312	4.488e-35	0.0194782	2.524e-28	913	FALSE	1
	cg26272575-chr20:16476512:SNP	cg26272575	TSS1500	NM_024704	KIF16B	N_Shore	chr20	16555475	chr20:16476512:SNP	rs6034504	78963	-0.136103	0.0094298	3.2e-47	27255	G	T	0.2866	0.0226	TRUE	35	+++++++++++++++--+++++++?+++++++++++	40.4	57.0041	0.008014	0.0021331	-0.133966	0.0128083	1.328e-25	0.01581	7.393e-18	913	FALSE	1
	cg26272575-chr20:16653591:SNP	cg26272575	TSS1500	NM_024704	KIF16B	N_Shore	chr20	16555475	chr20:16653591:SNP	rs11697128	98116	0.174062	0.0086329	2.09e-90	26501	C	T	0.5058	0.0257	TRUE	34	------------------------?------?----	19.9	41.2083	0.1544	0.000639	0.172458	0.0099731	5.377e-67	0.0107803	1.204e-58	913	FALSE	1
	cg26272575-chr20:16571189:SNP	cg26272575	TSS1500	NM_024704	KIF16B	N_Shore	chr20	16555475	chr20:16571189:SNP	rs6080311	15714	0.15826	0.0085768	5.001e-76	27253	G	A	0.4887	0.0379	TRUE	35	-------------+----------?---------+-	65.9	99.6103	2.335e-08	0.0050372	0.152106	0.0154638	7.858e-23	0.0251274	3.009e-10	913	FALSE	1
	cg26272575-chr20:16201496:SNP	cg26272575	TSS1500	NM_024704	KIF16B	N_Shore	chr20	16555475	chr20:16201496:SNP	rs28490034	353979	0.154971	0.0124506	1.455e-35	27225	T	C	0.1372	0.0104	TRUE	35	++++++++++++++++++++++++?+++-+++++++	56.9	78.8958	1.989e-05	0.0072577	0.157707	0.0199733	2.883e-15	0.0288912	8.142e-08	913	FALSE	1
	cg26272575-chr20:16481270:SNP	cg26272575	TSS1500	NM_024704	KIF16B	N_Shore	chr20	16555475	chr20:16481270:SNP	rs6131831	74205	-0.135753	0.0093417	0	27730	G	T	0.2868	0.0225	TRUE	36	+++++++++++++++--++++++++++++++++-++	39.5	57.8146	0.008964	0.0020736	-0.133687	0.0125821	2.277e-26	0.015431	1.4e-18	913	FALSE	1
	cg26272575-chr20:16497387:SNP	cg26272575	TSS1500	NM_024704	KIF16B	N_Shore	chr20	16555475	chr20:16497387:SNP	rs7272792	58088	-0.138415	0.0093352	9.775e-50	27255	T	C	0.2979	0.0239	TRUE	35	--------+------++-------?--------+--	44.4	61.1786	0.002882	0.0024703	-0.136339	0.0131604	3.779e-25	0.0167975	1.719e-16	913	FALSE	1
	cg26272575-chr20:16592474:SNP	cg26272575	TSS1500	NM_024704	KIF16B	N_Shore	chr20	16555475	chr20:16592474:SNP	rs2152188	36999	-0.362171	0.0163156	3.61e-109	26649	T	C	0.0788	0.0149	TRUE	34	------------------------?-?-------+-	24.5	43.7192	0.1005	0.0029856	-0.357251	0.0196356	5.759e-74	0.0216153	5.182e-63	913	FALSE	1
	cg26272575-chr20:16709853:SNP	cg26272575	TSS1500	NM_024704	KIF16B	N_Shore	chr20	16555475	chr20:16709853:SNP	rs3761295	154378	0.128701	0.0126679	3.001e-24	27256	C	T	0.1298	0.0187	TRUE	35	----+-+------+-+-----+--?---------+-	16.2	40.5919	0.2025	0.0011052	0.12697	0.0142897	6.366e-19	0.0151239	1.743e-17	913	FALSE	1
	cg26272575-chr20:16501681:SNP	cg26272575	TSS1500	NM_024704	KIF16B	N_Shore	chr20	16555475	chr20:16501681:SNP	rs6044060	53794	-0.137662	0.0093468	4.243e-49	27248	G	A	0.2969	0.0238	TRUE	35	++++++++-++++++--+++++++?++++++++-++	43.2	59.8488	0.004021	0.0023553	-0.135661	0.0130274	2.15e-25	0.0164528	5.905e-17	913	FALSE	1
	cg26272575-chr20:16479036:SNP	cg26272575	TSS1500	NM_024704	KIF16B	N_Shore	chr20	16555475	chr20:16479036:SNP	rs6044033	76439	-0.136321	0.0094269	2.142e-47	27257	A	G	0.2866	0.0227	TRUE	35	---------------++-------?-----------	40.6	57.231	0.007594	0.0021528	-0.134251	0.0128307	1.273e-25	0.0158679	8.626e-18	913	FALSE	1
	cg26272575-chr20:16171246:SNP	cg26272575	TSS1500	NM_024704	KIF16B	N_Shore	chr20	16555475	chr20:16171246:SNP	rs76109589	384229	-0.214286	0.0171452	7.626e-36	26435	T	C	0.0718	0.0105	TRUE	34	-------?-----+-+--------?---------+-	4.8	34.6543	0.3889	0.0005095	-0.213028	0.0177911	4.873e-33	0.0180047	1.16e-32	913	FALSE	1
	cg26272575-chr20:16423330:SNP	cg26272575	TSS1500	NM_024704	KIF16B	N_Shore	chr20	16555475	chr20:16423330:SNP	rs12624938	132145	-0.168733	0.0111238	5.702e-52	27732	A	G	0.1774	0.0184	TRUE	36	--+------------+--------------------	16	41.6729	0.2031	0.0008606	-0.166832	0.0124957	1.165e-40	0.0132445	3.553e-37	913	FALSE	1
	cg26272575-chr20:16559508:SNP	cg26272575	TSS1500	NM_024704	KIF16B	N_Shore	chr20	16555475	chr20:16559508:SNP	rs926773	4033	0.896773	0.0114204	0	27250	T	C	0.1361	0.015	TRUE	35	++++++++++++++++++++++++?+++++++++++	66.9	102.647	8.167e-09	0.0093427	0.883238	0.0208692	0	0.0344785	3.86e-149	913	FALSE	1
	cg26272575-chr20:16653581:SNP	cg26272575	TSS1500	NM_024704	KIF16B	N_Shore	chr20	16555475	chr20:16653581:SNP	rs56097621	98106	-0.192214	0.0087793	2.97e-106	26516	T	C	0.4072	0.017	TRUE	34	------------------------?------?----	33.2	49.3951	0.03321	0.0013201	-0.18798	0.0112381	8.331e-63	0.013141	1.891e-48	913	FALSE	1
	cg26272575-chr20:16209465:SNP	cg26272575	TSS1500	NM_024704	KIF16B	N_Shore	chr20	16555475	chr20:16209465:SNP	rs76344218	346010	-0.263776	0.0172486	0	27743	A	G	0.0674	0.0125	TRUE	36	---------------+------------------+-	3.9	36.4068	0.403	0.0004373	-0.262902	0.0177737	1.66e-49	0.0179418	6.285e-49	913	FALSE	1
	cg26272575-chr20:16510776:SNP	cg26272575	TSS1500	NM_024704	KIF16B	N_Shore	chr20	16555475	chr20:16510776:SNP	rs73101044	44699	-0.304177	0.0105529	1.07e-182	26483	A	G	0.2069	0.0303	TRUE	34	-------?----------------?-----------	66.1	97.4042	2.828e-08	0.0074877	-0.297846	0.0190738	5.712e-55	0.0311484	1.585e-22	913	FALSE	1
	cg26272575-chr20:16276984:SNP	cg26272575	TSS1500	NM_024704	KIF16B	N_Shore	chr20	16555475	chr20:16276984:SNP	rs1541067	278491	-0.0959305	0.0095079	6.141e-24	27254	A	T	0.2842	0.0238	TRUE	35	-+------+-++----+-------?+--------+-	37.4	54.3538	0.01479	0.0019205	-0.0916613	0.0126196	3.775e-13	0.0151996	2.766e-10	913	FALSE	1
	cg26272575-chr20:16642147:SNP	cg26272575	TSS1500	NM_024704	KIF16B	N_Shore	chr20	16555475	chr20:16642147:SNP	rs7361672	86672	0.442498	0.0122101	1.41e-287	27256	A	C	0.1354	0.0149	TRUE	35	++++++++++++++++++++++++?+++++++++-+	56.3	77.8435	2.738e-05	0.0068131	0.44145	0.0194435	4.06e-114	0.0279551	1.967e-56	913	FALSE	1
	cg26272575-chr20:16492457:SNP	cg26272575	TSS1500	NM_024704	KIF16B	N_Shore	chr20	16555475	chr20:16492457:SNP	rs6044041	63018	-0.138723	0.0093317	5.493e-50	27246	C	T	0.2981	0.0238	TRUE	35	++++++++-++++++--+++++++?++++++++-++	43.7	60.3446	0.003554	0.0023927	-0.136452	0.0130644	1.552e-25	0.0165622	5.482e-17	913	FALSE	1
	cg26272575-chr20:16507212:SNP	cg26272575	TSS1500	NM_024704	KIF16B	N_Shore	chr20	16555475	chr20:16507212:SNP	rs12479497	48263	-0.238208	0.0110775	1.44e-102	27743	C	T	0.1761	0.0202	TRUE	36	+++++++++++++++-++++++++++++++++++++	43.2	61.6535	0.003568	0.0034065	-0.233958	0.015446	7.946e-52	0.0195133	2.838e-34	913	FALSE	1
	cg26272575-chr20:16270001:SNP	cg26272575	TSS1500	NM_024704	KIF16B	N_Shore	chr20	16555475	chr20:16270001:SNP	rs35458737	285474	0.382158	0.0232391	9.164e-61	27260	G	T	0.0354	0.0115	TRUE	35	---------------++-----------?------+	49.6	67.4767	0.0005469	0.0188817	0.390375	0.0348384	3.841e-29	0.0461205	1.17e-16	913	FALSE	1
	cg26272575-chr20:16449045:SNP	cg26272575	TSS1500	NM_024704	KIF16B	N_Shore	chr20	16555475	chr20:16449045:SNP	rs13044891	106430	0.179195	0.0102105	5.94e-69	27745	T	C	0.2167	0.0166	TRUE	36	+++++++++++++-++-+++++++++++++++++++	34	52.9908	0.02615	0.0019553	0.179619	0.0131616	2.099e-42	0.0154589	4.541e-31	913	FALSE	1
	cg26272575-chr20:16350615:SNP	cg26272575	TSS1500	NM_024704	KIF16B	N_Shore	chr20	16555475	chr20:16350615:SNP	rs74509243	204860	-0.205999	0.0121648	2.527e-64	27237	A	C	0.1456	0.0183	TRUE	35	--+------------+--------?-----------	26.5	46.2478	0.07842	0.0018899	-0.202072	0.0147604	1.164e-42	0.016547	1.41e-35	913	FALSE	1
	cg26272575-chr20:16457330:SNP	cg26272575	TSS1500	NM_024704	KIF16B	N_Shore	chr20	16555475	chr20:16457330:SNP	rs6105609	98145	0.293808	0.0094192	1.35e-213	27717	G	A	0.2672	0.0175	TRUE	36	------------------------------------	34.5	53.4347	0.0238	0.0017043	0.292532	0.0121819	2e-127	0.0143804	8.84e-93	913	FALSE	1
	cg26272575-chr20:16656920:SNP	cg26272575	TSS1500	NM_024704	KIF16B	N_Shore	chr20	16555475	chr20:16656920:SNP	rs79126623	101445	0.664399	0.0193115	2.18e-259	27128	T	C	0.0558	0.0196	TRUE	35	++++++++++++++++++++++++++?+++++++++	5.1	35.809	0.3835	0.000705	0.663326	0.0200614	9.56e-240	0.020339	4.72e-234	913	FALSE	1
	cg26272575-chr20:16442363:SNP	cg26272575	TSS1500	NM_024704	KIF16B	N_Shore	chr20	16555475	chr20:16442363:SNP	rs8120085	113112	0.617934	0.0202325	7.31e-205	27745	T	C	0.0503	0.0167	TRUE	36	++++++++++++++++++++++++++++++++++++	27.2	48.0671	0.0696	0.0055992	0.607591	0.0249916	1.47e-130	0.0277863	1.45e-109	913	FALSE	1
	cg26272575-chr20:16648985:SNP	cg26272575	TSS1500	NM_024704	KIF16B	N_Shore	chr20	16555475	chr20:16648985:SNP	rs4814532	93510	0.324074	0.0087052	2.44e-303	27749	T	A	0.3556	0.0191	TRUE	36	------------------------------------	43	61.3803	0.003817	0.0020828	0.319643	0.0121053	1.19e-153	0.0152665	5.29e-100	913	FALSE	1
	cg26272575-chr20:16542995:SNP	cg26272575	TSS1500	NM_024704	KIF16B	N_Shore	chr20	16555475	chr20:16542995:SNP	rs62196309	12480	-0.436758	0.0350586	0	17150	A	T	0.0238	0.0062	TRUE	21	?--??--???--?+-?----??----?-?--??-?-	6.9	21.4917	0.3687	0.0019972	-0.436369	0.0371814	8.313e-32	0.0376735	4.459e-31	913	FALSE	1
	cg26272575-chr20:16632493:SNP	cg26272575	TSS1500	NM_024704	KIF16B	N_Shore	chr20	16555475	chr20:16632493:SNP	rs6105645	77018	0.510499	0.0127019	0	27738	C	T	0.1211	0.014	TRUE	36	------------------------------------	48	67.3401	0.0008256	0.0054311	0.503639	0.0184863	1.96e-163	0.0244385	6.73e-97	913	FALSE	1
	cg26272575-chr20:16643956:SNP	cg26272575	TSS1500	NM_024704	KIF16B	N_Shore	chr20	16555475	chr20:16643956:SNP	rs12479697	88481	0.334359	0.0112667	1.53e-193	26466	C	T	0.1726	0.0166	TRUE	34	-------?--------+-------?---------+-	37.5	52.8376	0.01565	0.0026286	0.330448	0.0149385	2e-108	0.0180396	1.083e-76	913	FALSE	1
	cg26272575-chr20:16652087:SNP	cg26272575	TSS1500	NM_024704	KIF16B	N_Shore	chr20	16555475	chr20:16652087:SNP	rs6111240	96612	-0.190732	0.0085914	3.41e-109	27739	C	T	0.4067	0.017	TRUE	36	++++++++++++++++++++++++++++++++++++	28.4	48.9034	0.05946	0.0010692	-0.186852	0.0105752	7.272e-70	0.0120042	7.585e-57	913	FALSE	1
	cg26272575-chr20:16544848:SNP	cg26272575	TSS1500	NM_024704	KIF16B	N_Shore	chr20	16555475	chr20:16544848:SNP	rs6075071	10627	-0.437595	0.0145484	0	26648	T	C	0.0921	0.0181	TRUE	34	------------------------?-?---------	54.5	72.4592	8.812e-05	0.0087059	-0.438891	0.0225969	4.97e-84	0.0319444	1.034e-42	913	FALSE	1
	cg26272575-chr20:16248497:SNP	cg26272575	TSS1500	NM_024704	KIF16B	N_Shore	chr20	16555475	chr20:16248497:SNP	rs6111001	306978	-0.208184	0.0129018	1.422e-58	27250	G	C	0.1269	0.0177	TRUE	35	+++++++++++++++-++++++++?+++++++++-+	27.1	46.6462	0.07282	0.0021997	-0.207527	0.0158223	2.663e-39	0.0177006	6.166e-32	913	FALSE	1
	cg26272575-chr20:16264080:INDEL	cg26272575	TSS1500	NM_024704	KIF16B	N_Shore	chr20	16555475	chr20:16264080:INDEL	chr20.16264080	291395	0.357408	0.0248708	0	23790	D	I	0.0356	0.0123	TRUE	31	+++++++?+?+++++--+++++++?+++?++?+++-	48.9	58.7473	0.001302	0.0187007	0.36581	0.0371897	7.854e-23	0.0487032	2.16e-13	913	FALSE	1
	cg26272575-chr20:16623216:SNP	cg26272575	TSS1500	NM_024704	KIF16B	N_Shore	chr20	16555475	chr20:16623216:SNP	rs1105700	67741	-0.128747	0.0087223	2.629e-49	26452	T	C	0.4868	0.0221	TRUE	34	-------?---+------------?---------+-	34	49.9805	0.02934	0.0013495	-0.131674	0.0112447	1.135e-31	0.0132105	1.923e-22	913	FALSE	1
	cg26272575-chr20:16444742:SNP	cg26272575	TSS1500	NM_024704	KIF16B	N_Shore	chr20	16555475	chr20:16444742:SNP	rs6111143	110733	-0.196888	0.0103979	5.819e-80	27226	A	G	0.2152	0.0238	TRUE	35	---------------+--------?-----------	15.3	40.1516	0.2162	0.0006942	-0.195031	0.0116235	3.48e-63	0.0122791	7.351e-58	913	FALSE	1
	cg26272575-chr20:16376202:SNP	cg26272575	TSS1500	NM_024704	KIF16B	N_Shore	chr20	16555475	chr20:16376202:SNP	rs56085833	179273	-0.191678	0.011706	2.915e-60	27024	C	A	0.1604	0.0205	TRUE	35	++-++++++++++++-+++++++++++++++?++++	34.6	52.0111	0.02476	0.0025766	-0.186422	0.0151948	1.331e-34	0.0179071	9.744e-27	913	FALSE	1
	cg26272575-chr20:16581319:SNP	cg26272575	TSS1500	NM_024704	KIF16B	N_Shore	chr20	16555475	chr20:16581319:SNP	rs7272341	25844	0.546156	0.0084078	0	27745	C	T	0.3408	0.024	TRUE	36	------------------------------------	72.2	125.974	3.379e-12	0.0067003	0.538992	0.0167298	1e-227	0.0302619	8.231e-73	913	FALSE	1
	cg26272575-chr20:16235785:SNP	cg26272575	TSS1500	NM_024704	KIF16B	N_Shore	chr20	16555475	chr20:16235785:SNP	rs13040868	319690	0.149364	0.0107106	3.356e-44	27738	A	G	0.1977	0.0179	TRUE	36	+++++++++++++-++++++++++++++-+++++++	26.7	47.7425	0.07391	0.0015235	0.149201	0.0130283	2.297e-30	0.01461	1.558e-24	913	FALSE	1
	cg26272575-chr20:16661366:SNP	cg26272575	TSS1500	NM_024704	KIF16B	N_Shore	chr20	16555475	chr20:16661366:SNP	rs6111245	105891	-0.186682	0.0091527	1.8e-92	24388	G	A	0.3994	0.0176	TRUE	32	+++++++?+?++++++++++++++?+?+++++++++	29.2	43.7765	0.06378	0.0011221	-0.182909	0.0113643	2.765e-58	0.0129249	2.752e-47	913	FALSE	1
	cg26272575-chr20:16457847:INDEL	cg26272575	TSS1500	NM_024704	KIF16B	N_Shore	chr20	16555475	chr20:16457847:INDEL	chr20.16457847	97628	0.273097	0.0124582	1.63e-106	16759	I	D	0.2472	0.0204	TRUE	21	?--??--???--?--?----??--?-?-?--??---	18.8	24.6333	0.2158	0.0007768	0.273061	0.0144045	3.893e-80	0.0153443	7.336e-71	913	FALSE	1
	cg26272575-chr20:16256912:SNP	cg26272575	TSS1500	NM_024704	KIF16B	N_Shore	chr20	16555475	chr20:16256912:SNP	rs6111005	298563	-0.209383	0.0128013	3.918e-60	27250	G	A	0.1293	0.018	TRUE	35	+++++++++++++++-++++++++?+++++++++-+	30.5	48.935	0.04681	0.0025575	-0.207848	0.0161256	5.171e-38	0.0184245	6.29e-30	913	FALSE	1
	cg26272575-chr20:16203893:SNP	cg26272575	TSS1500	NM_024704	KIF16B	N_Shore	chr20	16555475	chr20:16203893:SNP	rs1854571	351582	0.10579	0.0104509	4.387e-24	24758	A	G	0.2475	0.0195	TRUE	33	++-++++?+?+++-+-++++-+++++++-++?++++	54.2	69.8557	0.0001236	0.0043272	0.105311	0.0162853	1.002e-10	0.0228142	3.535e-06	913	FALSE	1
	cg26272575-chr20:16572601:SNP	cg26272575	TSS1500	NM_024704	KIF16B	N_Shore	chr20	16555475	chr20:16572601:SNP	rs6080313	17126	-0.471821	0.0101294	0	27749	G	A	0.2117	0.0213	TRUE	36	++++++++++++++++-+++++++++++++++++++	69.3	113.911	2.772e-10	0.0084334	-0.461442	0.0192012	1.29e-127	0.0329672	1.846e-46	913	FALSE	1
	cg26272575-chr20:16332117:SNP	cg26272575	TSS1500	NM_024704	KIF16B	N_Shore	chr20	16555475	chr20:16332117:SNP	rs13041027	223358	0.428171	0.022875	3.539e-78	26347	A	G	0.0378	0.0108	TRUE	34	++++++++++++++++-++?++++++++?+++++++	42.8	57.6975	0.00494	0.0135286	0.43991	0.0322278	2.019e-42	0.0399948	9.573e-27	913	FALSE	1
	cg26272575-chr20:16520311:SNP	cg26272575	TSS1500	NM_024704	KIF16B	N_Shore	chr20	16555475	chr20:16520311:SNP	rs2092696	35164	0.255225	0.0087914	2.65e-185	27738	G	T	0.3605	0.0412	TRUE	36	----------------+-------------------	55.6	78.7898	3.213e-05	0.0035292	0.249381	0.0139237	9.762e-72	0.0197906	4.724e-38	913	FALSE	1
	cg26272575-chr20:16647892:SNP	cg26272575	TSS1500	NM_024704	KIF16B	N_Shore	chr20	16555475	chr20:16647892:SNP	rs6080362	92417	-0.153233	0.0099402	0	27741	C	G	0.2394	0.0119	TRUE	36	----------------+-------------------	27.8	48.4485	0.06481	0.0013834	-0.153926	0.0121649	1.073e-36	0.0137596	8.338e-29	913	FALSE	1
	cg26272575-chr20:16509803:SNP	cg26272575	TSS1500	NM_024704	KIF16B	N_Shore	chr20	16555475	chr20:16509803:SNP	rs6080285	45672	-0.409971	0.011513	1e-277	24998	C	T	0.1746	0.0276	TRUE	33	+++++++?+?++++++++++++++?+++++++++++	64.3	89.6249	2.307e-07	0.0079809	-0.406013	0.0202482	1.95e-89	0.0322453	4.937e-37	913	FALSE	1
	cg26272575-chr20:16533162:SNP	cg26272575	TSS1500	NM_024704	KIF16B	N_Shore	chr20	16555475	chr20:16533162:SNP	rs16997877	22313	0.452874	0.0099248	0	27748	C	T	0.2206	0.0189	TRUE	36	------------------------------------	53.4	75.0592	9.623e-05	0.0041051	0.449316	0.015229	2.56e-191	0.0212843	1.84e-100	913	FALSE	1
	cg26272575-chr20:16558260:SNP	cg26272575	TSS1500	NM_024704	KIF16B	N_Shore	chr20	16555475	chr20:16558260:SNP	rs13044683	2785	0.896303	0.0114074	0	27251	A	G	0.1363	0.0152	TRUE	35	++++++++++++++++++++++++?+++++++++++	67.4	104.393	4.436e-09	0.0095583	0.882427	0.0210169	0	0.0350253	1.96e-144	913	FALSE	1
	cg26272575-chr20:16247239:SNP	cg26272575	TSS1500	NM_024704	KIF16B	N_Shore	chr20	16555475	chr20:16247239:SNP	rs3848793	308236	-0.169142	0.0116075	4.244e-48	27257	T	C	0.1621	0.0172	TRUE	35	-----------+------------?---------+-	4.6	35.6542	0.3905	0.0002328	-0.1686	0.0120181	1.038e-44	0.0121722	6.722e-44	913	FALSE	1
	cg26272575-chr20:16250822:SNP	cg26272575	TSS1500	NM_024704	KIF16B	N_Shore	chr20	16555475	chr20:16250822:SNP	rs17730901	304653	-0.208533	0.0129005	8.939e-59	27241	T	G	0.1269	0.0177	TRUE	35	---------------+--------?---------+-	26.9	46.5334	0.07437	0.0021797	-0.207901	0.0157996	1.518e-39	0.017656	3.429e-32	913	FALSE	1
	cg26272575-chr20:16552335:SNP	cg26272575	TSS1500	NM_024704	KIF16B	N_Shore	chr20	16555475	chr20:16552335:SNP	rs35834087	3140	0.897339	0.0114279	0	27253	T	C	0.1356	0.0149	TRUE	35	++++++++++++++++++++++++?+++++++++++	68.9	109.423	7.476e-10	0.0102785	0.882927	0.0215447	0	0.0367785	1.78e-131	913	FALSE	1
	cg26272575-chr20:16546335:SNP	cg26272575	TSS1500	NM_024704	KIF16B	N_Shore	chr20	16555475	chr20:16546335:SNP	rs6111190	9140	0.888386	0.011468	0	27253	A	G	0.1353	0.0151	TRUE	35	++++++++++++++++++++++++?+++++++++++	68	106.192	2.356e-09	0.0099088	0.873684	0.0213148	0	0.035818	8.37e-136	913	FALSE	1
	cg26272575-chr20:16521267:SNP	cg26272575	TSS1500	NM_024704	KIF16B	N_Shore	chr20	16555475	chr20:16521267:SNP	rs6034521	34208	-0.389627	0.0096719	0	27735	C	G	0.241	0.0197	TRUE	36	----------------+-------------------	71.1	121.271	1.919e-11	0.0084093	-0.38166	0.0188979	1.06e-90	0.0335119	3.021e-31	913	FALSE	1
	cg26272575-chr20:16557664:SNP	cg26272575	TSS1500	NM_024704	KIF16B	N_Shore	chr20	16555475	chr20:16557664:SNP	rs6044139	2189	0.169474	0.0106467	4.758e-57	27208	T	C	0.2022	0.0138	TRUE	35	++++++++++--++++++++++++?+++++++++-+	41.3	57.8852	0.006495	0.0028235	0.166796	0.0145904	2.897e-30	0.0181261	8.789e-21	913	FALSE	1
	cg26272575-chr20:16255488:SNP	cg26272575	TSS1500	NM_024704	KIF16B	N_Shore	chr20	16555475	chr20:16255488:SNP	rs4814467	299987	-0.210135	0.0128306	2.76e-60	27208	G	A	0.1287	0.0179	TRUE	35	+++++++++++++++-++++++++?+++++++++-+	33.5	51.1472	0.02975	0.0029496	-0.207906	0.0165601	3.749e-36	0.0193014	1.329e-27	913	FALSE	1
	cg26272575-chr20:16384077:SNP	cg26272575	TSS1500	NM_024704	KIF16B	N_Shore	chr20	16555475	chr20:16384077:SNP	rs34761754	171398	-0.191597	0.0115611	1.101e-61	27744	T	C	0.1602	0.0204	TRUE	36	--+------------+--------------------	31	50.7077	0.04181	0.0021883	-0.186837	0.0145474	9.376e-38	0.0167496	2.673e-30	913	FALSE	1
	cg26272575-chr20:16660005:SNP	cg26272575	TSS1500	NM_024704	KIF16B	N_Shore	chr20	16555475	chr20:16660005:SNP	rs1885570	104530	0.27443	0.0122025	5.25e-112	27142	A	G	0.1407	0.0102	TRUE	35	++++++++++++++++-+++++++++?+++++++++	46.3	63.3188	0.001663	0.0045484	0.266325	0.0174628	1.622e-52	0.022725	1.412e-33	913	FALSE	1
	cg26272575-chr20:16499257:SNP	cg26272575	TSS1500	NM_024704	KIF16B	N_Shore	chr20	16555475	chr20:16499257:SNP	rs6044053	56218	-0.139034	0.0093306	3.252e-50	27255	T	C	0.2983	0.0239	TRUE	35	--------+------++-------?--------+--	44.6	61.3923	0.00273	0.0024871	-0.136902	0.0131768	2.765e-25	0.0168478	1.553e-16	913	FALSE	1
	cg26272575-chr20:16585742:SNP	cg26272575	TSS1500	NM_024704	KIF16B	N_Shore	chr20	16555475	chr20:16585742:SNP	rs6075083	30267	-0.440535	0.0122211	1.53e-284	27130	A	G	0.1395	0.0238	TRUE	35	--------------------------?---------	44.4	61.183	0.002879	0.0042385	-0.435731	0.0173159	1e-139	0.0219918	2.91e-89	913	FALSE	1
	cg26272575-chr20:16240454:SNP	cg26272575	TSS1500	NM_024704	KIF16B	N_Shore	chr20	16555475	chr20:16240454:SNP	rs71331813	315021	0.138742	0.0104264	2.114e-40	24260	C	T	0.2573	0.0297	TRUE	32	-------?-?---+----------?---+--?----	44.3	55.6762	0.004215	0.0028135	0.140271	0.0147522	1.934e-21	0.0187259	1.272e-13	913	FALSE	1
	cg26272575-chr20:16296503:SNP	cg26272575	TSS1500	NM_024704	KIF16B	N_Shore	chr20	16555475	chr20:16296503:SNP	rs35291129	258972	0.423993	0.0230058	7.577e-76	26771	C	T	0.0366	0.0111	TRUE	34	----------------+-------?---?-------	44.5	59.4108	0.003215	0.0146219	0.436272	0.0328126	2.447e-40	0.041418	1.355e-24	913	FALSE	1
	cg26272575-chr20:16532983:SNP	cg26272575	TSS1500	NM_024704	KIF16B	N_Shore	chr20	16555475	chr20:16532983:SNP	rs73102810	22492	-0.393142	0.0142919	1.41e-166	26641	A	G	0.0977	0.019	TRUE	34	------------------------?-?---------	56.3	75.4566	3.597e-05	0.0090396	-0.393065	0.0226399	1.611e-67	0.0326795	2.464e-33	913	FALSE	1
	cg26272575-chr20:16631172:SNP	cg26272575	TSS1500	NM_024704	KIF16B	N_Shore	chr20	16555475	chr20:16631172:SNP	rs4814525	75697	0.148491	0.0085629	2.299e-67	27251	T	C	0.4928	0.0192	TRUE	35	++++++++++++++++++++++++?+++++++++-+	26.4	46.2184	0.07885	0.0009344	0.149797	0.0103875	3.82e-47	0.0116401	2.856e-37	913	FALSE	1
	cg26272575-chr20:16626526:SNP	cg26272575	TSS1500	NM_024704	KIF16B	N_Shore	chr20	16555475	chr20:16626526:SNP	rs2225736	71051	0.217598	0.009266	6.03e-122	27731	G	A	0.2986	0.0199	TRUE	36	------------------------------------	37.3	55.8374	0.01408	0.0018628	0.217121	0.0122375	1.979e-70	0.0147826	4.806e-49	913	FALSE	1
	cg26272575-chr20:16475205:SNP	cg26272575	TSS1500	NM_024704	KIF16B	N_Shore	chr20	16555475	chr20:16475205:SNP	rs116905424	80270	-0.293791	0.0326043	0	21839	T	C	0.0242	0.0108	TRUE	29	--+------------+-----????-???-------	16.2	33.4017	0.2213	0.0059993	-0.291981	0.0362092	7.4e-16	0.0388943	4.235e-14	913	FALSE	1
	cg26272575-chr20:16500093:SNP	cg26272575	TSS1500	NM_024704	KIF16B	N_Shore	chr20	16555475	chr20:16500093:SNP	rs6044055	55382	-0.134939	0.0093434	2.809e-47	27748	C	T	0.287	0.0225	TRUE	36	++++++++-++++++--++++++++++++++++-++	39.9	58.2147	0.008166	0.0021108	-0.132892	0.0126308	6.893e-26	0.0155407	3.856e-18	913	FALSE	1
	cg26272575-chr20:16647418:SNP	cg26272575	TSS1500	NM_024704	KIF16B	N_Shore	chr20	16555475	chr20:16647418:SNP	rs1885577	91943	0.62754	0.0179854	9.94e-267	27231	A	T	0.0626	0.0187	TRUE	35	++++++++++++++++++++++++?+++++++++++	21.2	43.1471	0.1352	0.0030896	0.61937	0.0210281	1.1e-190	0.022824	2.03e-166	913	FALSE	1
	cg26272575-chr20:16372815:SNP	cg26272575	TSS1500	NM_024704	KIF16B	N_Shore	chr20	16555475	chr20:16372815:SNP	rs8124834	182660	0.503714	0.022514	7.15e-111	26771	A	G	0.0378	0.0087	TRUE	34	++++++++++++++++-+++++++?+++?+++++++	48.6	64.141	0.0009294	0.0164944	0.497296	0.0333141	2.183e-50	0.0437598	1.163e-30	913	FALSE	1
	cg26272575-chr20:16271810:SNP	cg26272575	TSS1500	NM_024704	KIF16B	N_Shore	chr20	16555475	chr20:16271810:SNP	rs6043870	283665	0.371554	0.0231678	6.993e-58	27745	T	C	0.0352	0.0117	TRUE	36	+++++++++++++++--++++++++++++++++++-	43.3	61.7277	0.003503	0.0149728	0.380348	0.0327221	3.128e-31	0.04086	9.603e-20	913	FALSE	1
	cg26272575-chr20:16564100:SNP	cg26272575	TSS1500	NM_024704	KIF16B	N_Shore	chr20	16555475	chr20:16564100:SNP	rs6111194	8625	0.821155	0.0121907	0	24273	T	C	0.1411	0.019	TRUE	32	+++++++?+?++++++++++++++?++++++?++++	63.8	85.5877	5.22e-07	0.0085127	0.804113	0.021357	3.14000000000002e-310	0.0336571	1.81e-131	913	FALSE	1
	cg26272575-chr20:16265770:SNP	cg26272575	TSS1500	NM_024704	KIF16B	N_Shore	chr20	16555475	chr20:16265770:SNP	rs6043854	289705	0.377848	0.0230305	0	27747	G	T	0.0355	0.0117	TRUE	36	---------------++------------------+	47.5	66.6256	0.0009982	0.0175018	0.386721	0.0338055	2.65e-30	0.0438405	6.773e-18	913	FALSE	1
	cg26272575-chr20:16415376:INDEL	cg26272575	TSS1500	NM_024704	KIF16B	N_Shore	chr20	16555475	chr20:16415376:INDEL	chr20.16415376	140099	-0.191319	0.01494	1.522e-37	15186	I	D	0.1767	0.019	TRUE	19	?+-??+????++?++?++++??++?+?+??+??+++	3.1	18.5759	0.4184	0.0001402	-0.191033	0.015317	1.062e-35	0.015418	2.343e-35	913	FALSE	1
	cg26272575-chr20:16457916:SNP	cg26272575	TSS1500	NM_024704	KIF16B	N_Shore	chr20	16555475	chr20:16457916:SNP	rs6043995	97559	0.296026	0.0093814	1.56e-218	27731	C	T	0.2702	0.0177	TRUE	36	------------------------------------	38.1	56.5855	0.01189	0.0019795	0.29426	0.0125086	2.29e-122	0.0151672	7.802e-85	913	FALSE	1
	cg26272575-chr20:16201384:SNP	cg26272575	TSS1500	NM_024704	KIF16B	N_Shore	chr20	16555475	chr20:16201384:SNP	rs2327992	354091	0.117639	0.0104001	1.153e-29	25251	T	G	0.2423	0.0157	TRUE	33	++-++++++++++-?++++++++?++++-?++++++	53.1	68.1818	0.0002015	0.0040971	0.118022	0.0160343	1.831e-13	0.0221592	1.103e-07	913	FALSE	1
	cg26272575-chr20:16588595:SNP	cg26272575	TSS1500	NM_024704	KIF16B	N_Shore	chr20	16555475	chr20:16588595:SNP	rs7352087	33120	-0.450588	0.0174315	2.49e-147	27247	G	A	0.0626	0.0142	TRUE	35	++++++++++++++++++++++++?+++++++++++	31.9	49.919	0.03838	0.0050448	-0.451572	0.0220781	5.61e-93	0.025593	2.218e-69	913	FALSE	1
	cg26272575-chr20:16518392:SNP	cg26272575	TSS1500	NM_024704	KIF16B	N_Shore	chr20	16555475	chr20:16518392:SNP	rs6044091	37083	-0.374693	0.0270282	1.061e-43	25974	A	G	0.0274	0.0084	TRUE	33	----------?--+--------------?-----?-	11.1	36.0008	0.2866	0.003063	-0.372059	0.0293473	7.849e-37	0.0304074	6.86e-35	913	FALSE	1
	cg26272575-chr20:16643206:SNP	cg26272575	TSS1500	NM_024704	KIF16B	N_Shore	chr20	16555475	chr20:16643206:SNP	rs1885574	87731	0.334854	0.0109861	4.83e-204	27739	T	A	0.1729	0.017	TRUE	36	----------------+-----------------+-	36.3	54.9731	0.01705	0.0025093	0.331195	0.0143889	3.12e-117	0.0172555	6.907e-84	913	FALSE	1
	cg26272575-chr20:16427540:SNP	cg26272575	TSS1500	NM_024704	KIF16B	N_Shore	chr20	16555475	chr20:16427540:SNP	rs66831019	127935	0.561716	0.0234058	2.85e-127	26769	T	G	0.0355	0.0085	TRUE	34	++++++++++++++++-+++++++?+++?+++++++	54.7	72.8807	7.78e-05	0.0228524	0.552955	0.0370991	3.067e-50	0.0516918	1.662e-27	913	FALSE	1
	cg26272575-chr20:16258756:INDEL	cg26272575	TSS1500	NM_024704	KIF16B	N_Shore	chr20	16555475	chr20:16258756:INDEL	chr20.16258756	296719	-0.217649	0.0136057	1.343e-57	24275	D	I	0.1283	0.0186	TRUE	32	-------?-?-----+--------?------?--+-	33.6	46.654	0.03526	0.0030453	-0.215172	0.0176291	2.906e-34	0.0204761	2.175e-26	913	FALSE	1
	cg26272575-chr20:16647682:SNP	cg26272575	TSS1500	NM_024704	KIF16B	N_Shore	chr20	16555475	chr20:16647682:SNP	rs11905320	92207	0.275669	0.0120782	2.67e-115	23665	G	A	0.1728	0.0136	TRUE	31	-------?-?--------------?-?----?----	53.3	64.2446	0.0002738	0.0052473	0.265196	0.0187119	1.354e-45	0.0258653	1.602e-26	913	FALSE	1
	cg26272575-chr20:16606091:INDEL	cg26272575	TSS1500	NM_024704	KIF16B	N_Shore	chr20	16555475	chr20:16606091:INDEL	chr20.16606091	50616	0.406827	0.0161195	1.53e-140	16763	I	D	0.1244	0.022	TRUE	21	?--??--???--?--?----??--?-?-?--??---	40.3	33.5163	0.02959	0.0038088	0.402528	0.0223735	2.279e-72	0.0270133	2.958e-51	913	FALSE	1
	cg26272575-chr20:16437479:INDEL	cg26272575	TSS1500	NM_024704	KIF16B	N_Shore	chr20	16555475	chr20:16437479:INDEL	chr20.16437479	117996	0.538157	0.0249783	5.9e-103	23790	D	I	0.0354	0.0093	TRUE	31	+++++++?+?++++++-+++++++?+++?++?++++	53.8	64.9078	0.0002254	0.0229201	0.532698	0.0393672	1.019e-41	0.0540429	2.328e-23	913	FALSE	1
	cg26272575-chr20:16299424:SNP	cg26272575	TSS1500	NM_024704	KIF16B	N_Shore	chr20	16555475	chr20:16299424:SNP	rs13044167	256051	0.419002	0.0227722	1.321e-75	26759	C	A	0.0374	0.0107	TRUE	34	----------------+-------?---?-------	42.2	57.0902	0.005736	0.0130655	0.429505	0.031788	1.337e-41	0.039396	2.035e-26	913	FALSE	1
	cg26272575-chr20:16412727:SNP	cg26272575	TSS1500	NM_024704	KIF16B	N_Shore	chr20	16555475	chr20:16412727:SNP	rs6111116	142748	-0.170566	0.0112013	2.327e-52	27257	G	A	0.1782	0.0184	TRUE	35	++-++++++++++++-++++++++?+++++++++++	19.9	42.458	0.1514	0.0011074	-0.168352	0.0129509	1.234e-38	0.0139878	3.347e-34	913	FALSE	1
	cg26272575-chr20:16232994:SNP	cg26272575	TSS1500	NM_024704	KIF16B	N_Shore	chr20	16555475	chr20:16232994:SNP	rs6043838	322481	-0.122407	0.0135983	2.224e-19	27742	T	C	0.1108	0.0134	TRUE	36	-----------+----------------------+-	0	23.6	0.9285	0	-0.122407	0.0135983	2.224e-19	0.0135983	2.224e-19	913	FALSE	1
	cg26272575-chr20:16376631:SNP	cg26272575	TSS1500	NM_024704	KIF16B	N_Shore	chr20	16555475	chr20:16376631:SNP	rs4813217	178844	-0.163516	0.0102943	8.161e-57	27745	G	A	0.2145	0.0185	TRUE	36	++-+-++++++++++-++++++++++++++++++++	21.4	44.5525	0.1293	0.0010544	-0.160708	0.0120156	8.477e-41	0.0131039	9.789e-36	913	FALSE	1
	cg26272575-chr20:16659169:SNP	cg26272575	TSS1500	NM_024704	KIF16B	N_Shore	chr20	16555475	chr20:16659169:SNP	rs114195320	103694	0.30754	0.0149093	1.56e-94	17256	C	A	0.149	0.0096	TRUE	22	?--??--???--?--?+---??----?-?--??---	61.9	55.1401	6.744e-05	0.0081337	0.292363	0.0256884	5.192e-30	0.0391475	3.969e-15	913	FALSE	1
	cg26272575-chr20:16196205:SNP	cg26272575	TSS1500	NM_024704	KIF16B	N_Shore	chr20	16555475	chr20:16196205:SNP	rs75219068	359270	-0.223682	0.019487	0	24651	G	A	0.0588	0.01	TRUE	32	+++++++?+?+++++-+++++?++?+++++++++-+	6.5	33.1681	0.3619	0.0008651	-0.221985	0.0204933	2.426e-27	0.0208499	7.505e-27	913	FALSE	1
	cg26272575-chr20:16520300:SNP	cg26272575	TSS1500	NM_024704	KIF16B	N_Shore	chr20	16555475	chr20:16520300:SNP	rs6044096	35175	0.255064	0.0087912	4.42e-185	27738	T	G	0.3604	0.0412	TRUE	36	++++++++++++++++-+++++++++++++++++++	55.6	78.8141	3.19e-05	0.003531	0.249215	0.0139255	1.26e-71	0.0197962	5.503e-38	913	FALSE	1
	cg26272575-chr20:16559255:SNP	cg26272575	TSS1500	NM_024704	KIF16B	N_Shore	chr20	16555475	chr20:16559255:SNP	rs6044142	3780	-0.688223	0.0076326	0	27247	G	A	0.4227	0.0345	TRUE	35	++++++++++++++++++++++++?+++++++++++	87.1	264.266	1.934e-37	0.014003	-0.667862	0.0220935	9.89e-201	0.0593247	4.075e-31	913	FALSE	1
	cg26272575-chr20:16541494:SNP	cg26272575	TSS1500	NM_024704	KIF16B	N_Shore	chr20	16555475	chr20:16541494:SNP	rs6034531	13981	0.201391	0.0090767	4.52e-109	26974	A	G	0.3415	0.0382	TRUE	35	+++++++?+++++-++-+++++++++++++++++++	48.6	66.2095	0.0007722	0.0027709	0.198837	0.0133817	6.094e-50	0.0176754	4.487e-30	913	FALSE	1
	cg26272575-chr20:16572814:SNP	cg26272575	TSS1500	NM_024704	KIF16B	N_Shore	chr20	16555475	chr20:16572814:SNP	rs6075079	17339	-0.471392	0.0101309	0	27747	C	T	0.2117	0.0213	TRUE	36	++++++++++++++++-+++++++++++++++++++	69.3	114.174	2.522e-10	0.008464	-0.460871	0.0192261	5.57e-127	0.0330481	3.677e-46	913	FALSE	1
	cg26272575-chr20:16650669:SNP	cg26272575	TSS1500	NM_024704	KIF16B	N_Shore	chr20	16555475	chr20:16650669:SNP	rs6034569	95194	0.184752	0.0099086	1.373e-77	24272	A	G	0.2943	0.0144	TRUE	32	+++++++?+?+++-++++++++++?++++++?+++-	40.4	51.9954	0.01048	0.002162	0.182376	0.0135205	1.82e-41	0.0166195	1.042e-28	913	FALSE	1
	cg26272575-chr20:16243918:SNP	cg26272575	TSS1500	NM_024704	KIF16B	N_Shore	chr20	16555475	chr20:16243918:SNP	rs878583	311557	-0.205932	0.0129018	2.373e-57	27255	T	C	0.1269	0.0178	TRUE	35	---------------+--------?---------+-	27.6	46.9893	0.06828	0.0022594	-0.205075	0.0158877	4.068e-38	0.0178309	7.453e-31	913	FALSE	1
	cg26272575-chr20:16643421:SNP	cg26272575	TSS1500	NM_024704	KIF16B	N_Shore	chr20	16555475	chr20:16643421:SNP	rs17745751	87946	0.589719	0.0214547	2.54e-166	21138	T	C	0.0536	0.011	TRUE	28	+++++???+?++++++++++++++?+??+++++?++	43.7	47.9284	0.007821	0.0101486	0.592912	0.0300559	1.265e-86	0.0380848	4.425e-54	913	FALSE	1
	cg26272575-chr20:16526760:SNP	cg26272575	TSS1500	NM_024704	KIF16B	N_Shore	chr20	16555475	chr20:16526760:SNP	rs17675340	28715	-0.410313	0.0273232	5.683e-51	27158	C	T	0.0255	0.0068	TRUE	34	+++++++++++++-++++++++++++++?+++++?+	11	37.0585	0.2871	0.0031751	-0.409389	0.0296797	2.787e-43	0.0306835	8.765e-41	913	FALSE	1
	cg26272575-chr20:16424087:SNP	cg26272575	TSS1500	NM_024704	KIF16B	N_Shore	chr20	16555475	chr20:16424087:SNP	rs6135756	131388	0.200507	0.0147357	3.644e-42	27257	G	T	0.0927	0.0124	TRUE	35	-----------+---++-------?+--------+-	53.1	72.44	0.0001352	0.0087034	0.195051	0.0227095	8.777e-18	0.0313956	1.698e-10	913	FALSE	1
	cg26272575-chr20:16375804:SNP	cg26272575	TSS1500	NM_024704	KIF16B	N_Shore	chr20	16555475	chr20:16375804:SNP	rs75527486	179671	-0.191216	0.0117273	9.052e-60	27011	C	A	0.1599	0.0205	TRUE	35	++-++++++++++++-+++++++++++++++?++++	35.6	52.7974	0.02088	0.0026991	-0.185853	0.015349	9.526e-34	0.0182109	8.627e-26	913	FALSE	1
	cg26272575-chr20:16649209:SNP	cg26272575	TSS1500	NM_024704	KIF16B	N_Shore	chr20	16555475	chr20:16649209:SNP	rs6080363	93734	-0.190599	0.0085959	6.21e-109	27735	T	C	0.4064	0.0172	TRUE	36	------------------------------------	28.6	49.0426	0.0579	0.001081	-0.186687	0.0105975	1.855e-69	0.0120447	2.114e-56	913	FALSE	1
	cg26272575-chr20:16645477:INDEL	cg26272575	TSS1500	NM_024704	KIF16B	N_Shore	chr20	16555475	chr20:16645477:INDEL	chr20.16645477	90002	0.363679	0.0151522	2.66e-127	24276	I	D	0.0969	0.01	TRUE	32	-------?-?-----+--------?------?----	61.9	81.2652	2.192e-06	0.0120833	0.344986	0.0258026	9.027e-41	0.0397207	5.39e-20	913	FALSE	1
	cg26272575-chr20:16187155:SNP	cg26272575	TSS1500	NM_024704	KIF16B	N_Shore	chr20	16555475	chr20:16187155:SNP	chr20.16187155	368320	-0.177925	0.0204937	3.891e-18	16768	G	A	0.081	0.013	TRUE	21	?++??++???++?-+?-+++??++?+?+?++??+-+	5.1	21.073	0.3928	0.0004893	-0.176192	0.0213853	1.737e-16	0.0215932	1.724e-16	913	FALSE	1
	cg26272575-chr20:16487678:SNP	cg26272575	TSS1500	NM_024704	KIF16B	N_Shore	chr20	16555475	chr20:16487678:SNP	rs6044038	67797	-0.137791	0.0094875	8.6e-48	26434	A	G	0.2962	0.0241	TRUE	34	-------?+-------+-------?--------+--	44.5	59.4456	0.003187	0.0024866	-0.135754	0.0133998	4.024e-24	0.0170906	7.48e-16	913	FALSE	1
	cg26272575-chr20:16531772:INDEL	cg26272575	TSS1500	NM_024704	KIF16B	N_Shore	chr20	16555475	chr20:16531772:INDEL	chr20.16531772	23703	0.412809	0.0192648	7.31e-102	7506	D	I	0.7861	0.0173	TRUE	11	+??++???+???+??+????++????+?+???+???	73.7	38.0779	3.679e-05	0.0118546	0.413255	0.0389694	2.836e-26	0.0733563	1.829e-08	913	FALSE	1
	cg26272575-chr20:16432630:SNP	cg26272575	TSS1500	NM_024704	KIF16B	N_Shore	chr20	16555475	chr20:16432630:SNP	rs35075447	122845	0.563382	0.0233931	3.74e-128	26771	G	A	0.0355	0.0084	TRUE	34	----------------+-------?---?-------	53.8	71.3533	0.0001219	0.0219541	0.556024	0.0366932	7.204e-52	0.050581	8.174e-29	913	FALSE	1
	cg26272575-chr20:16456611:SNP	cg26272575	TSS1500	NM_024704	KIF16B	N_Shore	chr20	16555475	chr20:16456611:SNP	rs6034488	98864	0.293655	0.0093983	2.57e-214	27749	A	G	0.2682	0.0173	TRUE	36	++++++++++++++++++++++++++++++++++++	37	55.5592	0.01498	0.0018922	0.292267	0.0124131	1.41e-122	0.0149189	2.993e-86	913	FALSE	1
	cg26272575-chr20:16647112:SNP	cg26272575	TSS1500	NM_024704	KIF16B	N_Shore	chr20	16555475	chr20:16647112:SNP	rs6111235	91637	-0.190426	0.0085925	8.01e-109	27749	C	T	0.4066	0.017	TRUE	36	++++++++++++++++++++++++++++++++++++	29.2	49.4044	0.05401	0.0011079	-0.186517	0.0106358	7.514e-69	0.0121288	1.504e-55	913	FALSE	1
	cg26272575-chr20:16178613:SNP	cg26272575	TSS1500	NM_024704	KIF16B	N_Shore	chr20	16555475	chr20:16178613:SNP	rs117871276	376862	0.282981	0.0311842	1.142e-19	16054	T	C	0.0356	0.0109	TRUE	20	++-++????+++++??++??+?+??+??+??+-?-+	48.1	36.6321	0.008819	0.0186438	0.26991	0.046761	7.828e-09	0.0601233	2.518e-06	913	FALSE	1
	cg26272575-chr20:16506382:SNP	cg26272575	TSS1500	NM_024704	KIF16B	N_Shore	chr20	16555475	chr20:16506382:SNP	rs10485556	49093	-0.23641	0.0110667	3e-101	27749	G	A	0.1765	0.0203	TRUE	36	+++++++++++++++-++++++++++++++++++++	44.4	62.9511	0.00258	0.0035653	-0.232088	0.0155979	4.483e-50	0.0199046	1.556e-32	913	FALSE	1
	cg26272575-chr20:16209108:SNP	cg26272575	TSS1500	NM_024704	KIF16B	N_Shore	chr20	16555475	chr20:16209108:SNP	rs6043816	346367	0.114147	0.0099342	1.475e-30	27728	T	C	0.2431	0.0155	TRUE	36	++-++++++++++-++++++++++++++-+++++++	49.9	69.9246	0.0004099	0.0035908	0.113896	0.0147745	1.269e-14	0.0198469	8.853e-09	913	FALSE	1
	cg26272575-chr20:16475579:SNP	cg26272575	TSS1500	NM_024704	KIF16B	N_Shore	chr20	16555475	chr20:16475579:SNP	rs6044029	79896	-0.135872	0.0094287	0	27257	C	T	0.2865	0.0226	TRUE	35	+++++++++++++++--+++++++?+++++++++++	40.4	57.0877	0.007857	0.0021403	-0.133815	0.0128163	1.611e-25	0.0158313	9.284e-18	913	FALSE	1
	cg26272575-chr20:16492695:SNP	cg26272575	TSS1500	NM_024704	KIF16B	N_Shore	chr20	16555475	chr20:16492695:SNP	rs6044043	62780	-0.1398	0.0093683	2.345e-50	27216	G	T	0.295	0.024	TRUE	35	+++++++++++++++--+++++++?++++++++-++	47.1	64.2139	0.001315	0.0027659	-0.137722	0.013544	2.741e-24	0.0176933	2.76e-15	913	FALSE	1
	cg26272575-chr20:16535666:SNP	cg26272575	TSS1500	NM_024704	KIF16B	N_Shore	chr20	16555475	chr20:16535666:SNP	rs6080301	19809	-0.425171	0.0106411	0	27733	G	A	0.1853	0.0289	TRUE	36	++++++++++++++++++++++++++++++++++++	62.5	93.2934	3.365e-07	0.0068707	-0.420381	0.0182487	2.02e-117	0.0283641	8.567e-51	913	FALSE	1
	cg26272575-chr20:16625610:SNP	cg26272575	TSS1500	NM_024704	KIF16B	N_Shore	chr20	16555475	chr20:16625610:SNP	rs57849548	70135	0.484214	0.0162366	2e-195	17262	A	T	0.1178	0.0142	TRUE	22	?++??++???++?++?++++??++++?+?++??+++	35.7	32.6843	0.04984	0.0033089	0.477683	0.0214332	4.93e-110	0.0252705	7.799e-82	913	FALSE	1
	cg26272575-chr20:16612911:SNP	cg26272575	TSS1500	NM_024704	KIF16B	N_Shore	chr20	16555475	chr20:16612911:SNP	rs4813233	57436	0.221133	0.0091237	9.04e-130	27257	C	T	0.3254	0.0114	TRUE	35	------------------------?-----------	42	58.5936	0.005473	0.0021344	0.220895	0.0125667	3.641e-69	0.0157233	6.318e-45	913	FALSE	1
	cg26272575-chr20:16604272:SNP	cg26272575	TSS1500	NM_024704	KIF16B	N_Shore	chr20	16555475	chr20:16604272:SNP	rs139306414	48797	-0.269321	0.0244481	3.198e-28	25918	T	G	0.0342	0.0119	TRUE	32	------------------+-+---?++-?--?--?-	22.4	39.9644	0.1298	0.0056526	-0.262962	0.029117	1.698e-19	0.0315179	1.285e-17	913	FALSE	1
	cg26272575-chr20:16438733:SNP	cg26272575	TSS1500	NM_024704	KIF16B	N_Shore	chr20	16555475	chr20:16438733:SNP	rs6043962	116742	0.157612	0.0099545	1.834e-56	26027	G	T	0.2603	0.0217	TRUE	33	-----------------------??----?------	25.7	43.083	0.09129	0.0011497	0.158673	0.0120423	1.201e-39	0.0134022	6.259e-32	913	FALSE	1
	cg26272575-chr20:16653076:SNP	cg26272575	TSS1500	NM_024704	KIF16B	N_Shore	chr20	16555475	chr20:16653076:SNP	rs2104198	97601	0.174978	0.0084392	1.71e-95	27736	C	T	0.5054	0.0253	TRUE	36	------------------------------------	15	41.2002	0.2177	0.00046	0.173701	0.0094017	3.254e-76	0.0099342	1.932e-69	913	FALSE	1
	cg26272575-chr20:16625202:SNP	cg26272575	TSS1500	NM_024704	KIF16B	N_Shore	chr20	16555475	chr20:16625202:SNP	rs4814522	69727	0.217242	0.0092676	1.63e-121	27730	G	A	0.2986	0.0198	TRUE	36	------------------------------------	36.8	55.4156	0.01546	0.0018257	0.216713	0.0121902	1.053e-70	0.0146734	1.358e-49	913	FALSE	1
	cg26272575-chr20:16487785:SNP	cg26272575	TSS1500	NM_024704	KIF16B	N_Shore	chr20	16555475	chr20:16487785:SNP	rs6034509	67690	-0.138253	0.0093343	1.238e-49	27255	G	A	0.2979	0.0238	TRUE	35	++++++++-++++++--+++++++?++++++++-++	44.1	60.8034	0.003168	0.0024357	-0.136011	0.0131181	3.462e-25	0.0166929	1.209e-16	913	FALSE	1
	cg26272575-chr20:16599920:INDEL	cg26272575	TSS1500	NM_024704	KIF16B	N_Shore	chr20	16555475	chr20:16599920:INDEL	chr20.16599920	44445	0.529107	0.0108896	0	16764	D	I	0.3414	0.0296	TRUE	21	?++??++???++?++?++++??++?+?+?++??+++	69.9	66.4195	6.92e-07	0.0059366	0.523312	0.0212125	2.25e-134	0.0361641	1.789e-48	913	FALSE	1
	cg26272575-chr20:16369043:SNP	cg26272575	TSS1500	NM_024704	KIF16B	N_Shore	chr20	16555475	chr20:16369043:SNP	rs75753315	186432	-0.189173	0.0115631	3.688e-60	27725	T	G	0.1601	0.0203	TRUE	36	--+------------+--------------------	33.2	52.3929	0.02964	0.0024239	-0.183816	0.0148119	2.308e-35	0.0173093	8.377e-28	913	FALSE	1
	cg26272575-chr20:16479717:SNP	cg26272575	TSS1500	NM_024704	KIF16B	N_Shore	chr20	16555475	chr20:16479717:SNP	rs16997751	75758	-0.269447	0.0152807	0	27255	C	T	0.085	0.0076	TRUE	35	+++++++++++++-++-+++++++?+++++++++--	49.5	67.2849	0.0005764	0.0081037	-0.265531	0.0226029	7.258e-32	0.0302399	5.089e-19	913	FALSE	1
	cg26272575-chr20:16226332:SNP	cg26272575	TSS1500	NM_024704	KIF16B	N_Shore	chr20	16555475	chr20:16226332:SNP	rs996090	329143	0.0710245	0.0090292	3.66e-15	27737	T	A	0.3306	0.0203	TRUE	36	+------------+-----+---+----+---+---	32.3	51.6837	0.03432	0.0014182	0.0717867	0.0114892	4.153e-10	0.0133333	9.992e-08	913	FALSE	1
	cg26272575-chr20:16613108:SNP	cg26272575	TSS1500	NM_024704	KIF16B	N_Shore	chr20	16555475	chr20:16613108:SNP	rs6135815	57633	0.536395	0.0132299	0	27225	C	A	0.1124	0.0143	TRUE	35	------------------------?-----------	56.6	78.3549	2.345e-05	0.0080904	0.526947	0.0211012	1.22e-137	0.0304891	2.787e-69	913	FALSE	1
	cg26272575-chr20:16641253:SNP	cg26272575	TSS1500	NM_024704	KIF16B	N_Shore	chr20	16555475	chr20:16641253:SNP	rs6034563	85778	0.14755	0.0086187	1.058e-65	26939	C	T	0.4932	0.0206	TRUE	35	-------?--------------------------+-	30.4	48.8761	0.04736	0.001153	0.148837	0.0107977	3.174e-43	0.0123897	1.061e-32	913	FALSE	1
	cg26272575-chr20:16240427:SNP	cg26272575	TSS1500	NM_024704	KIF16B	N_Shore	chr20	16555475	chr20:16240427:SNP	rs2486222	315048	0.0939868	0.0097733	6.802e-22	23650	C	T	0.3362	0.0434	TRUE	31	--+----?-?---------+----?-?-+--?--+-	39.2	49.3375	0.01452	0.001941	0.0943872	0.0132187	9.304e-13	0.0160731	4.991e-09	913	FALSE	1
	cg26272575-chr20:16467896:INDEL	cg26272575	TSS1500	NM_024704	KIF16B	N_Shore	chr20	16555475	chr20:16467896:INDEL	chr20.16467896	87579	0.317909	0.0179758	5.431e-70	14972	I	D	0.1161	0.0133	TRUE	19	?--??--???--?--?----??--?-???--???+-	41.1	30.5432	0.03249	0.0044139	0.310923	0.0250171	1.833e-35	0.0305021	1.957e-25	913	FALSE	1
	cg26272575-chr20:16236201:SNP	cg26272575	TSS1500	NM_024704	KIF16B	N_Shore	chr20	16555475	chr20:16236201:SNP	rs80206568	319274	-0.265039	0.0172099	1.626e-53	27745	T	G	0.068	0.0129	TRUE	36	---------------+------------------+-	7.4	37.8118	0.3421	0.0008701	-0.263302	0.0182226	2.537e-47	0.0185925	4.162e-46	913	FALSE	1
	cg26272575-chr20:16313466:INDEL	cg26272575	TSS1500	NM_024704	KIF16B	N_Shore	chr20	16555475	chr20:16313466:INDEL	chr20.16313466	242009	-0.233452	0.0166373	9.956e-45	24276	D	I	0.0838	0.014	TRUE	32	-------?+?-----+--------?---+--?--+-	30.1	44.3289	0.05713	0.0038842	-0.227023	0.0210712	4.561e-27	0.0237908	9.927e-23	913	FALSE	1
	cg26272575-chr20:16653171:SNP	cg26272575	TSS1500	NM_024704	KIF16B	N_Shore	chr20	16555475	chr20:16653171:SNP	rs4597603	97696	0.174921	0.0084389	1.95e-95	27737	T	C	0.5054	0.0252	TRUE	36	++++++++++++++++++++++++++++++++++++	14.7	41.0476	0.2225	0.0004487	0.173657	0.0093801	1.608e-76	0.0098971	6.662e-70	913	FALSE	1
	cg26272575-chr20:16556133:SNP	cg26272575	TSS1500	NM_024704	KIF16B	N_Shore	chr20	16555475	chr20:16556133:SNP	rs6135801	658	0.174247	0.0106589	4.522e-60	27246	A	G	0.201	0.0138	TRUE	35	++++++++++--++++++++++++?+++++++++-+	39.8	56.4527	0.009125	0.0026605	0.172456	0.0144224	5.934e-33	0.0176977	7.15e-23	913	FALSE	1
	cg26272575-chr20:16660064:INDEL	cg26272575	TSS1500	NM_024704	KIF16B	N_Shore	chr20	16555475	chr20:16660064:INDEL	chr20.16660064	104589	0.301264	0.0155778	0	16769	D	I	0.1395	0.0087	TRUE	21	?++??++???++?++?-+++??++?+?+?++??+++	51.4	41.1496	0.003564	0.0055172	0.290106	0.0237576	2.713e-34	0.032051	5.481e-21	913	FALSE	1
	cg26272575-chr20:16621098:SNP	cg26272575	TSS1500	NM_024704	KIF16B	N_Shore	chr20	16555475	chr20:16621098:SNP	rs6034559	65623	0.149921	0.0086945	1.259e-66	26462	C	T	0.4903	0.0196	TRUE	34	-------?----------------?---------+-	28.7	46.2553	0.06263	0.0010469	0.151234	0.0107442	5.346e-45	0.0121868	8.853e-35	913	FALSE	1
	cg26272575-chr20:16654155:SNP	cg26272575	TSS1500	NM_024704	KIF16B	N_Shore	chr20	16555475	chr20:16654155:SNP	rs2328024	98680	-0.151419	0.009949	2.627e-52	27750	T	C	0.2389	0.0118	TRUE	36	----------------+-------------------	27	47.9738	0.07082	0.001337	-0.152482	0.012109	2.322e-36	0.0136369	1.205e-28	913	FALSE	1
	cg26272575-chr20:16534554:SNP	cg26272575	TSS1500	NM_024704	KIF16B	N_Shore	chr20	16555475	chr20:16534554:SNP	rs2143987	20921	0.1994	0.0089484	5.36e-110	27747	A	G	0.3421	0.037	TRUE	36	+++++++++++++-++-+++++++++++++++++++	48.1	67.4927	0.0007926	0.0027126	0.19696	0.0131074	4.917e-51	0.0172558	6.919e-31	913	FALSE	1
	cg26272575-chr20:16332675:SNP	cg26272575	TSS1500	NM_024704	KIF16B	N_Shore	chr20	16555475	chr20:16332675:SNP	rs7266663	222800	0.452142	0.026652	1.499e-64	26614	C	T	0.0304	0.0086	TRUE	34	------------------------?-?---------	0	29.7327	0.6306	0	0.452142	0.026652	1.499e-64	0.026652	1.499e-64	913	FALSE	1
	cg26272575-chr20:16451033:SNP	cg26272575	TSS1500	NM_024704	KIF16B	N_Shore	chr20	16555475	chr20:16451033:SNP	rs6043976	104442	0.179492	0.0102117	3.692e-69	27745	C	A	0.2166	0.0166	TRUE	36	-------------+--+-------------------	33.8	52.8568	0.0269	0.0019413	0.179894	0.0131471	1.28e-42	0.0154217	2.612e-31	913	FALSE	1
	cg26272575-chr20:16655702:SNP	cg26272575	TSS1500	NM_024704	KIF16B	N_Shore	chr20	16555475	chr20:16655702:SNP	rs6044215	100227	-0.150252	0.0099685	2.448e-51	27729	T	C	0.2379	0.0115	TRUE	36	----------------+-------------------	26.5	47.6369	0.07536	0.0013074	-0.151258	0.0120851	6.098e-36	0.0135676	1.672e-28	913	FALSE	1
	cg26272575-chr20:16228642:SNP	cg26272575	TSS1500	NM_024704	KIF16B	N_Shore	chr20	16555475	chr20:16228642:SNP	rs75375574	326833	-0.223552	0.024765	1.766e-19	9758	T	C	0.9045	0.0129	TRUE	13	-??--??---??-??-????--????-?-???-???	48.7	23.3975	0.02453	0.0077553	-0.21565	0.0359066	1.903e-09	0.0482867	3.662e-06	913	FALSE	1
	cg26272575-chr20:16270433:SNP	cg26272575	TSS1500	NM_024704	KIF16B	N_Shore	chr20	16555475	chr20:16270433:SNP	rs6043864	285042	0.3806	0.0232405	0	27260	A	C	0.0354	0.0115	TRUE	35	+++++++++++++++--+++++++++++?++++++-	49.3	67.0999	0.0006063	0.0186717	0.388988	0.0347419	4.241e-29	0.0458658	1.058e-16	913	FALSE	1
	cg26272575-chr20:16300608:SNP	cg26272575	TSS1500	NM_024704	KIF16B	N_Shore	chr20	16555475	chr20:16300608:SNP	rs13040354	254867	0.419538	0.0227505	6.181e-76	26759	G	A	0.0375	0.0106	TRUE	34	----------------+-------?---?-------	43.5	58.3825	0.004166	0.0137387	0.430604	0.0321213	5.61e-41	0.0402495	1.938e-25	913	FALSE	1
	cg26272575-chr20:16552964:SNP	cg26272575	TSS1500	NM_024704	KIF16B	N_Shore	chr20	16555475	chr20:16552964:SNP	rs6034535	2511	0.898307	0.0114307	0	27249	A	C	0.1355	0.0149	TRUE	35	++++++++++++++++++++++++?+++++++++++	69.5	111.315	3.794e-10	0.0105418	0.883786	0.021733	0	0.0374236	2.54e-127	913	FALSE	1
	cg26272575-chr20:16232905:SNP	cg26272575	TSS1500	NM_024704	KIF16B	N_Shore	chr20	16555475	chr20:16232905:SNP	rs6034430	322570	0.0802755	0.0089785	3.863e-19	27750	T	C	0.3388	0.0223	TRUE	36	++-++++++++++-++++++-+++++++-+++++++	37.4	55.908	0.01385	0.0017562	0.0807784	0.0118895	1.09e-11	0.0143421	2.178e-08	913	FALSE	1
	cg26272575-chr20:16302999:SNP	cg26272575	TSS1500	NM_024704	KIF16B	N_Shore	chr20	16555475	chr20:16302999:SNP	rs13042286	252476	0.42014	0.0227455	3.514e-76	26759	A	C	0.0375	0.0107	TRUE	34	++++++++++++++++-+++++++?+++?+++++++	43.3	58.1599	0.004404	0.0136124	0.431274	0.0320511	2.845e-41	0.0400872	1.06e-25	913	FALSE	1
	cg26272575-chr20:16652782:INDEL	cg26272575	TSS1500	NM_024704	KIF16B	N_Shore	chr20	16555475	chr20:16652782:INDEL	chr20.16652782	97307	0.35586	0.0100387	3.03e-275	24276	D	I	0.2711	0.0315	TRUE	32	+++++++?+?++++++++++++++?++++++?++++	36.1	48.4761	0.02368	0.0018461	0.35396	0.0131728	4.86e-159	0.015698	9.04e-114	913	FALSE	1
	cg26272575-chr20:16271689:SNP	cg26272575	TSS1500	NM_024704	KIF16B	N_Shore	chr20	16555475	chr20:16271689:SNP	rs6043868	283786	0.373004	0.0244214	0	24865	C	A	0.0353	0.0119	TRUE	31	---------------++---??----?-?--?---+	46.7	56.3163	0.002511	0.0164947	0.380293	0.0357042	1.721e-26	0.045844	4.073e-16	913	FALSE	1
	cg26272575-chr20:16496415:SNP	cg26272575	TSS1500	NM_024704	KIF16B	N_Shore	chr20	16555475	chr20:16496415:SNP	rs6131837	59060	-0.138772	0.0093364	5.676e-50	27255	C	T	0.2976	0.0238	TRUE	35	++++++++-++++++--+++++++?++++++++-++	44.3	61.0855	0.00295	0.0024624	-0.136576	0.0131516	2.91e-25	0.016774	1.306e-16	913	FALSE	1
	cg26272575-chr20:16460007:SNP	cg26272575	TSS1500	NM_024704	KIF16B	N_Shore	chr20	16555475	chr20:16460007:SNP	rs6034493	95468	0.428784	0.0154594	2.57e-169	27719	T	C	0.0806	0.0117	TRUE	36	+++++++++++-+++-++++++++++++++++++-+	60.7	89.0453	1.336e-06	0.0134559	0.415392	0.025942	1.049e-57	0.0393312	1.129e-27	913	FALSE	1
	cg26272575-chr20:16230281:SNP	cg26272575	TSS1500	NM_024704	KIF16B	N_Shore	chr20	16555475	chr20:16230281:SNP	rs2749751	325194	0.149129	0.0107177	5.193e-44	27745	T	C	0.1974	0.018	TRUE	36	+++++++++++++-++++++++++++++-+++++++	27.2	48.0829	0.0694	0.0015663	0.148949	0.01309	5.33e-30	0.014724	4.139e-24	913	FALSE	1
	cg26272575-chr20:16506405:SNP	cg26272575	TSS1500	NM_024704	KIF16B	N_Shore	chr20	16555475	chr20:16506405:SNP	rs720593	49070	-0.138531	0.0093347	8.019e-50	27257	G	T	0.2975	0.0241	TRUE	35	++++++++-++++++--+++++++?++++++++-++	44.8	61.5927	0.002594	0.0025076	-0.136155	0.0132058	6.331e-25	0.0169103	2.566e-16	913	FALSE	1
	cg26272575-chr20:16539724:SNP	cg26272575	TSS1500	NM_024704	KIF16B	N_Shore	chr20	16555475	chr20:16539724:SNP	rs17743285	15751	-0.426726	0.0106664	0	27728	C	T	0.1847	0.0289	TRUE	36	++++++++++++++++++++++++++++++++++++	63.3	95.2452	1.766e-07	0.007135	-0.422105	0.0184885	2.28e-115	0.0290264	6.321e-49	913	FALSE	1
	cg26272575-chr20:16493974:SNP	cg26272575	TSS1500	NM_024704	KIF16B	N_Shore	chr20	16555475	chr20:16493974:SNP	rs16997790	61501	-0.13855	0.0093341	7.685e-50	27257	C	T	0.2978	0.0238	TRUE	35	++++++++-++++++--+++++++?++++++++-++	44.3	61.0683	0.002963	0.0024597	-0.136301	0.013147	3.487e-25	0.0167653	1.408e-16	913	FALSE	1
	cg26272575-chr20:16231460:SNP	cg26272575	TSS1500	NM_024704	KIF16B	N_Shore	chr20	16555475	chr20:16231460:SNP	rs13037571	324015	0.161247	0.0102457	8.297e-56	27749	A	C	0.2202	0.0235	TRUE	36	+++++++++++++-++++++++++++++-+++++++	27.9	48.5206	0.06394	0.001479	0.160106	0.012573	3.823e-37	0.0142036	7.204e-30	913	FALSE	1
	cg26272575-chr20:16656416:SNP	cg26272575	TSS1500	NM_024704	KIF16B	N_Shore	chr20	16555475	chr20:16656416:SNP	rs6111244	100941	-0.191391	0.0085957	7.92e-110	27713	A	T	0.4055	0.0173	TRUE	36	------------------------------------	29.2	49.4301	0.05374	0.0011108	-0.187608	0.0106437	1.55e-69	0.0121396	5.35e-56	913	FALSE	1
	cg26272575-chr20:16243562:SNP	cg26272575	TSS1500	NM_024704	KIF16B	N_Shore	chr20	16555475	chr20:16243562:SNP	rs13045699	311913	0.634266	0.0527845	0	11801	A	G	0.0159	0.003	TRUE	17	?+++???+++++++??-++??????++????++???	6.1	17.0366	0.3832	0.0031136	0.634886	0.054858	5.63e-31	0.0562044	1.556e-29	913	FALSE	1
	cg26272575-chr20:16268934:SNP	cg26272575	TSS1500	NM_024704	KIF16B	N_Shore	chr20	16555475	chr20:16268934:SNP	rs6075042	286541	-0.0585133	0.0087749	0	27747	C	G	0.3877	0.0334	TRUE	36	++------+--+---++-+-----+---------++	7.5	37.856	0.3403	0.0002293	-0.0573051	0.0092745	6.46e-10	0.0094909	7.041e-10	913	FALSE	1
	cg26272575-chr20:16232406:SNP	cg26272575	TSS1500	NM_024704	KIF16B	N_Shore	chr20	16555475	chr20:16232406:SNP	rs74333362	323069	0.0765565	0.0091353	5.28e-17	26902	C	G	0.3375	0.0231	TRUE	35	++-++++?+++++-++++++++++++++-+++++++	37.6	54.529	0.01421	0.0017878	0.0766207	0.0121348	2.717e-10	0.0146512	1.739e-07	913	FALSE	1
	cg26272575-chr20:16495503:SNP	cg26272575	TSS1500	NM_024704	KIF16B	N_Shore	chr20	16555475	chr20:16495503:SNP	rs56072219	59972	-0.236039	0.0110585	4.38e-101	27719	T	C	0.1769	0.0203	TRUE	36	---------------+--------------------	41.5	59.858	0.005529	0.0031657	-0.231752	0.0151757	1.189e-52	0.0189126	9.537e-36	913	FALSE	1
	cg26272575-chr20:16493580:SNP	cg26272575	TSS1500	NM_024704	KIF16B	N_Shore	chr20	16555475	chr20:16493580:SNP	rs6135776	61895	-0.138565	0.0093344	7.553e-50	27257	G	A	0.2978	0.0239	TRUE	35	++++++++-++++++--+++++++?++++++++-++	44	60.7322	0.003225	0.0024293	-0.136265	0.0131101	2.642e-25	0.0166736	9.533e-17	913	FALSE	1
	cg26272575-chr20:16510630:INDEL	cg26272575	TSS1500	NM_024704	KIF16B	N_Shore	chr20	16555475	chr20:16510630:INDEL	chr20.16510630	44845	-0.381744	0.0297488	1.082e-37	22508	D	I	0.0253	0.007	TRUE	29	-------?-??--+----------?---?--?--?-	14.8	32.8642	0.2408	0.0045674	-0.378764	0.0334283	9.252e-30	0.0349168	8.019e-28	913	FALSE	1
	cg26272575-chr20:16232781:SNP	cg26272575	TSS1500	NM_024704	KIF16B	N_Shore	chr20	16555475	chr20:16232781:SNP	rs2788917	322694	0.0802755	0.0089785	3.863e-19	27750	A	G	0.3388	0.0223	TRUE	36	++-++++++++++-++++++-+++++++-+++++++	37.4	55.908	0.01385	0.0017562	0.0807784	0.0118895	1.09e-11	0.0143421	2.178e-08	913	FALSE	1
	cg26272575-chr20:16630329:SNP	cg26272575	TSS1500	NM_024704	KIF16B	N_Shore	chr20	16555475	chr20:16630329:SNP	rs6105644	74854	0.51177	0.0127084	0	27739	T	C	0.121	0.014	TRUE	36	++++++++++++++++++++++++++++++++++++	48.6	68.0286	0.0006865	0.0055527	0.504599	0.0185944	3.59e-162	0.024701	2.35e-95	913	FALSE	1
	cg26272575-chr20:16538643:SNP	cg26272575	TSS1500	NM_024704	KIF16B	N_Shore	chr20	16555475	chr20:16538643:SNP	rs6044114	16832	0.508954	0.009533	0	27732	A	G	0.2394	0.0181	TRUE	36	++++++++++++++++++++++++++++++++++++	61.4	90.5808	8.148e-07	0.0052584	0.501087	0.0160876	5.5e-213	0.0246716	1.5e-94	913	FALSE	1
	cg26272575-chr20:16408802:SNP	cg26272575	TSS1500	NM_024704	KIF16B	N_Shore	chr20	16555475	chr20:16408802:SNP	rs111737911	146673	0.525161	0.0184089	5.33e-179	27256	A	C	0.0587	0.0125	TRUE	35	++++++++++++++++++++++++?+++++++++++	43	59.6953	0.004177	0.0090931	0.5096	0.0257035	1.772e-87	0.0323213	2.303e-59	913	FALSE	1
	cg26272575-chr20:16520359:SNP	cg26272575	TSS1500	NM_024704	KIF16B	N_Shore	chr20	16555475	chr20:16520359:SNP	rs12480324	35116	-0.448116	0.0100908	0	27740	C	T	0.2081	0.0307	TRUE	36	++++++++++++++++++++++++++++++++++++	63.5	95.8707	1.435e-07	0.0064555	-0.443698	0.0175438	4.02e-141	0.0276403	4.12e-59	913	FALSE	1
	cg26272575-chr20:16532430:SNP	cg26272575	TSS1500	NM_024704	KIF16B	N_Shore	chr20	16555475	chr20:16532430:SNP	rs34948900	23045	0.733461	0.0154779	0	27235	A	G	0.0765	0.0104	TRUE	35	++++++++++++++++++++++++?+++++++++++	51.4	69.8915	0.0002796	0.0089508	0.726227	0.0232491	3.38e-214	0.0318168	1.38e-117	913	FALSE	1
	cg26272575-chr20:16226231:SNP	cg26272575	TSS1500	NM_024704	KIF16B	N_Shore	chr20	16555475	chr20:16226231:SNP	rs80302050	329244	-0.266724	0.0172808	9.571e-54	27750	T	G	0.0673	0.0125	TRUE	36	---------------+------------------+-	2.4	35.8535	0.4283	0.0002664	-0.266158	0.0176058	1.239e-51	0.0177022	2.66e-51	913	FALSE	1
	cg26272575-chr20:16643674:SNP	cg26272575	TSS1500	NM_024704	KIF16B	N_Shore	chr20	16555475	chr20:16643674:SNP	rs13039755	88199	0.33581	0.0109933	6.24e-205	27719	G	T	0.1727	0.0168	TRUE	36	----------------+-----------------+-	37	55.5302	0.01508	0.0025826	0.332144	0.0144748	1.6e-116	0.0174417	1.325e-82	913	FALSE	1
	cg26272575-chr20:16240967:INDEL	cg26272575	TSS1500	NM_024704	KIF16B	N_Shore	chr20	16555475	chr20:16240967:INDEL	chr20.16240967	314508	0.160269	0.014215	0	16050	D	I	0.1924	0.0192	TRUE	20	?++??++???++?-+?++++??++?+?+??+??+++	34	28.8014	0.06917	0.0021479	0.162941	0.0186048	1.987e-18	0.0215479	1.024e-13	913	FALSE	1
	cg26272575-chr20:16588087:SNP	cg26272575	TSS1500	NM_024704	KIF16B	N_Shore	chr20	16555475	chr20:16588087:SNP	rs13036511	32612	0.792081	0.0146537	0	27235	C	G	0.0855	0.0119	TRUE	35	++++++++++++++++++++++++?+++++++++++	64.1	94.606	1.279e-07	0.0135678	0.779769	0.0256703	1.13e-202	0.0407743	4.653e-84	913	FALSE	1
	cg26272575-chr20:16365670:SNP	cg26272575	TSS1500	NM_024704	KIF16B	N_Shore	chr20	16555475	chr20:16365670:SNP	rs111387410	189805	0.567716	0.0291017	9.388e-85	24900	T	C	0.0252	0.0064	TRUE	31	++++++?+-++++++++++++?++?+?+?+++++-+	44.8	54.3789	0.00417	0.0218368	0.550554	0.0420551	3.694e-39	0.0527506	5.188e-27	913	FALSE	1
	cg26272575-chr20:16475212:SNP	cg26272575	TSS1500	NM_024704	KIF16B	N_Shore	chr20	16555475	chr20:16475212:SNP	rs17741475	80263	-0.238088	0.0111813	1.31e-100	27249	G	T	0.176	0.0202	TRUE	35	+++++++++++++++-++++++++?+++++++++++	44.8	61.6303	0.00257	0.0036023	-0.233987	0.0158317	1.982e-49	0.0202679	7.31e-32	913	FALSE	1
	cg26272575-chr20:16629423:SNP	cg26272575	TSS1500	NM_024704	KIF16B	N_Shore	chr20	16555475	chr20:16629423:SNP	rs6111221	73948	0.252873	0.0095128	0	27749	A	G	0.2634	0.02	TRUE	36	++++++++++++++++++++++++++++++++++++	19.2	43.343	0.1573	0.0007866	0.252901	0.0109308	1.98e-118	0.0117804	3.26e-102	913	FALSE	1
	cg26272575-chr20:16520982:INDEL	cg26272575	TSS1500	NM_024704	KIF16B	N_Shore	chr20	16555475	chr20:16520982:INDEL	chr20.16520982	34493	-0.463839	0.0130546	1.65e-276	16769	I	D	0.2037	0.0363	TRUE	21	?++??++???++?++?++++??++?+?+?++??+++	54	43.4584	0.001777	0.0043074	-0.459761	0.020522	3.65e-111	0.0283665	4.235e-60	913	FALSE	1
	cg26272575-chr20:16232405:SNP	cg26272575	TSS1500	NM_024704	KIF16B	N_Shore	chr20	16555475	chr20:16232405:SNP	rs78089478	323070	0.0733545	0.0093964	5.871e-15	25467	C	T	0.3376	0.0235	TRUE	34	--+----?-?---+--------------+-------	34.6	50.4412	0.02658	0.0016098	0.0742351	0.0121697	1.061e-09	0.0143626	3.267e-07	913	FALSE	1
	cg26272575-chr20:16504310:SNP	cg26272575	TSS1500	NM_024704	KIF16B	N_Shore	chr20	16555475	chr20:16504310:SNP	rs78386587	51165	-0.135333	0.0097687	0	24998	C	T	0.2961	0.0253	TRUE	33	+++++++?-?+++++--+++++++?++++++++-++	48.2	61.823	0.001197	0.0029787	-0.133695	0.0143143	9.635e-21	0.0188728	7.456e-13	913	FALSE	1
	cg26272575-chr20:16468187:SNP	cg26272575	TSS1500	NM_024704	KIF16B	N_Shore	chr20	16555475	chr20:16468187:SNP	rs17673447	87288	-0.249107	0.0112315	0	27218	G	A	0.1741	0.0193	TRUE	35	+++++++++++++++-++++++++?+++++++++++	41.8	58.4561	0.005658	0.0032172	-0.246292	0.0154711	4.641e-57	0.0193103	4.491e-38	913	FALSE	1
	cg26272575-chr20:16646941:SNP	cg26272575	TSS1500	NM_024704	KIF16B	N_Shore	chr20	16555475	chr20:16646941:SNP	rs6111234	91466	-0.162802	0.0085266	2.869e-81	27240	A	G	0.4555	0.0204	TRUE	35	---------------+--------?-----------	23.5	44.4562	0.1082	0.000793	-0.160322	0.010112	1.304e-56	0.0111489	2.706e-48	913	FALSE	1
	cg26272575-chr20:16268417:SNP	cg26272575	TSS1500	NM_024704	KIF16B	N_Shore	chr20	16555475	chr20:16268417:SNP	rs6043858	287058	0.379819	0.0232315	4.4e-60	27260	C	A	0.0354	0.0116	TRUE	35	---------------++-----------?------+	48.9	66.5684	0.0007007	0.0183585	0.388151	0.03459	3.198e-29	0.0454848	6.8e-17	913	FALSE	1
	cg26272575-chr20:16228206:SNP	cg26272575	TSS1500	NM_024704	KIF16B	N_Shore	chr20	16555475	chr20:16228206:SNP	rs2749750	327269	0.0695144	0.0090402	1.478e-14	27734	G	C	0.3291	0.0203	TRUE	36	+------------+-----+---+----+---+---	32.8	52.0795	0.03163	0.0014553	0.070461	0.0115506	1.059e-09	0.0134517	2.37e-07	913	FALSE	1
	cg26272575-chr20:16420034:SNP	cg26272575	TSS1500	NM_024704	KIF16B	N_Shore	chr20	16555475	chr20:16420034:SNP	rs74502610	135441	-0.171418	0.0112502	0	27244	C	T	0.1765	0.0183	TRUE	35	++-++++++++++++-++++++++?+++++++++++	17.4	41.1482	0.1861	0.0009442	-0.169596	0.0127673	2.882e-40	0.0136154	2.397e-36	913	FALSE	1
	cg26272575-chr20:16644031:SNP	cg26272575	TSS1500	NM_024704	KIF16B	N_Shore	chr20	16555475	chr20:16644031:SNP	rs11087179	88556	0.334506	0.0112738	1.82e-193	26455	G	A	0.1725	0.0165	TRUE	34	-------?--------+-------?---------+-	37.7	52.936	0.0153	0.0026448	0.330593	0.0149619	3.48e-108	0.0180846	2.194e-76	913	FALSE	1
	cg26272575-chr20:16230867:SNP	cg26272575	TSS1500	NM_024704	KIF16B	N_Shore	chr20	16555475	chr20:16230867:SNP	rs76377793	324608	-0.267459	0.0172727	4.415e-54	27750	A	G	0.0674	0.0125	TRUE	36	---------------+------------------+-	1.8	35.6594	0.4372	0.0002056	-0.267008	0.017525	2.046e-52	0.0175981	3.637e-52	913	FALSE	1
	cg26272575-chr20:16503528:SNP	cg26272575	TSS1500	NM_024704	KIF16B	N_Shore	chr20	16555475	chr20:16503528:SNP	rs6044067	51947	-0.138206	0.0093354	1.371e-49	27257	C	T	0.2977	0.0239	TRUE	35	++++++++-++++++--+++++++?++++++++-++	44.9	61.7508	0.002492	0.0025223	-0.136013	0.0132241	8.217e-25	0.016955	3.599e-16	913	FALSE	1
	cg26272575-chr20:16330427:SNP	cg26272575	TSS1500	NM_024704	KIF16B	N_Shore	chr20	16555475	chr20:16330427:SNP	rs13039876	225048	0.427305	0.0226311	0	27252	C	A	0.0374	0.0109	TRUE	35	----------------+-----------?-------	41.3	57.9186	0.006443	0.0128048	0.43833	0.031406	2.856e-44	0.0385518	1.501e-28	913	FALSE	1
	cg26272575-chr20:16568537:SNP	cg26272575	TSS1500	NM_024704	KIF16B	N_Shore	chr20	16555475	chr20:16568537:SNP	rs910319	13062	-0.475991	0.0096846	0	27247	C	T	0.24	0.0253	TRUE	35	++++++++++++++++++++++++?+++++++++++	70.9	117.007	4.804e-11	0.0081246	-0.467417	0.0189016	5.22e-135	0.0333285	2.841e-46	913	FALSE	1
	cg26272575-chr20:16298486:SNP	cg26272575	TSS1500	NM_024704	KIF16B	N_Shore	chr20	16555475	chr20:16298486:SNP	rs34822784	256989	0.420244	0.0229512	0	26769	A	G	0.0368	0.0111	TRUE	34	++++++++++++++++-+++++++?+++?+++++++	44.1	59.0115	0.003557	0.0143317	0.431424	0.0326183	6.175e-40	0.0410419	1.321e-24	913	FALSE	1
	cg26272575-chr20:16651394:SNP	cg26272575	TSS1500	NM_024704	KIF16B	N_Shore	chr20	16555475	chr20:16651394:SNP	rs75029089	95919	-0.190519	0.0085922	6.18e-109	27739	T	G	0.4067	0.017	TRUE	36	------------------------------------	28.8	49.1231	0.05702	0.0010862	-0.186575	0.0106025	2.588e-69	0.0120592	3.182e-56	913	FALSE	1
	cg26272575-chr20:16297109:SNP	cg26272575	TSS1500	NM_024704	KIF16B	N_Shore	chr20	16555475	chr20:16297109:SNP	rs35193759	258366	0.42116	0.0229954	6.284e-75	26771	T	G	0.0366	0.0111	TRUE	34	++++++++++++++++-+++++++?+++?+++++++	44.6	59.5809	0.003079	0.0147036	0.433003	0.0328607	1.192e-39	0.0415177	3.52e-24	913	FALSE	1
	cg26272575-chr20:16475552:SNP	cg26272575	TSS1500	NM_024704	KIF16B	N_Shore	chr20	16555475	chr20:16475552:SNP	rs6044028	79923	-0.135848	0.0094282	4.562e-47	27257	C	T	0.2866	0.0226	TRUE	35	+++++++++++++++--+++++++?++++++++-++	40.4	57.0811	0.007869	0.0021395	-0.133847	0.0128147	1.548e-25	0.0158285	9.286e-18	913	FALSE	1
	cg26272575-chr20:16369611:SNP	cg26272575	TSS1500	NM_024704	KIF16B	N_Shore	chr20	16555475	chr20:16369611:SNP	rs34810159	185864	0.50491	0.0224185	2.52e-112	27251	A	G	0.0376	0.0089	TRUE	35	++++++++++++++++-+++++++++++?+++++++	46.2	63.1631	0.001732	0.0153051	0.498942	0.032465	2.657e-53	0.0416477	7.942e-34	913	FALSE	1
	cg26272575-chr20:16657832:SNP	cg26272575	TSS1500	NM_024704	KIF16B	N_Shore	chr20	16555475	chr20:16657832:SNP	rs6135841	102357	0.22626	0.0104247	1.87e-104	27725	G	A	0.2083	0.0178	TRUE	36	------------------------------------	50.9	71.2217	0.0002862	0.0041017	0.226798	0.0156488	1.342e-47	0.0212132	1.468e-26	913	FALSE	1
	cg26272575-chr20:16643372:SNP	cg26272575	TSS1500	NM_024704	KIF16B	N_Shore	chr20	16555475	chr20:16643372:SNP	rs6080358	87897	0.334863	0.0109831	3.67e-204	27749	C	T	0.1729	0.017	TRUE	36	----------------+-----------------+-	36.9	55.4843	0.01523	0.0025721	0.331143	0.0144566	4.05e-116	0.0174112	1.974e-82	913	FALSE	1
	cg26272575-chr20:16552181:INDEL	cg26272575	TSS1500	NM_024704	KIF16B	N_Shore	chr20	16555475	chr20:16552181:INDEL	chr20.16552181	3294	0.882164	0.0121399	0	24273	D	I	0.1361	0.0157	TRUE	32	+++++++?+?++++++++++++++?++++++?++++	66.3	91.8757	6.095e-08	0.0094107	0.870075	0.022048	0	0.0359793	9.34e-133	913	FALSE	1
	cg26272575-chr20:16525002:SNP	cg26272575	TSS1500	NM_024704	KIF16B	N_Shore	chr20	16555475	chr20:16525002:SNP	rs6044101	30473	-0.408494	0.0272576	9.006e-51	27158	A	C	0.0256	0.0068	TRUE	34	-------------+--------------?-----?-	12.7	37.7878	0.2597	0.0037274	-0.407504	0.0299832	4.523e-42	0.0312122	3.875e-39	913	FALSE	1
	cg26272575-chr20:16459309:SNP	cg26272575	TSS1500	NM_024704	KIF16B	N_Shore	chr20	16555475	chr20:16459309:SNP	rs6044001	96166	0.21128	0.0110998	8.822e-81	24995	A	G	0.1967	0.0172	TRUE	33	+++++++?+?++++++-+++++++?+++++++++++	33.9	48.4186	0.03147	0.0021187	0.210579	0.0143238	6.32e-49	0.0167949	2.72e-36	913	FALSE	1
	cg26272575-chr20:16622024:SNP	cg26272575	TSS1500	NM_024704	KIF16B	N_Shore	chr20	16555475	chr20:16622024:SNP	rs4814521	66549	0.21976	0.0092803	5.76e-124	27729	T	C	0.2975	0.0192	TRUE	36	++++++++++++++++++++++++++++++++++++	37.8	56.2744	0.01276	0.0019076	0.218959	0.0123053	7.885e-71	0.0149213	4.261e-49	913	FALSE	1
	cg26272575-chr20:16288861:SNP	cg26272575	TSS1500	NM_024704	KIF16B	N_Shore	chr20	16555475	chr20:16288861:SNP	rs718842	266614	0.136236	0.0092275	2.496e-49	27191	T	C	0.3114	0.0197	TRUE	35	++++++++++++++++++++++++?+++++++++++	0	27.3561	0.7831	0	0.136236	0.0092275	2.496e-49	0.0092275	2.496e-49	913	FALSE	1
	cg26272575-chr20:16228656:INDEL	cg26272575	TSS1500	NM_024704	KIF16B	N_Shore	chr20	16555475	chr20:16228656:INDEL	chr20.16228656	326819	0.148602	0.0146624	3.867e-24	15894	I	D	0.1757	0.0154	TRUE	20	?-+??-????--?+-?----??--?-?-?--??---	44.7	34.3724	0.0166	0.0035909	0.148981	0.0211718	1.967e-12	0.0265254	2.116e-08	913	FALSE	1
	cg26272575-chr20:16559660:SNP	cg26272575	TSS1500	NM_024704	KIF16B	N_Shore	chr20	16555475	chr20:16559660:SNP	rs926772	4185	0.888266	0.0116168	0	26532	A	T	0.1363	0.0155	TRUE	34	++++++++++++++++++++++++?++++?++++++	63.2	89.6702	3.894e-07	0.0079948	0.875333	0.0201953	0	0.0315662	3.19e-174	913	FALSE	1
	cg26272575-chr20:16275024:SNP	cg26272575	TSS1500	NM_024704	KIF16B	N_Shore	chr20	16555475	chr20:16275024:SNP	rs73110390	280451	0.349642	0.0280735	1.322e-35	17974	C	T	0.0359	0.0129	TRUE	23	?--??--???--?--?+---??----?-?---?--+	25.3	29.4462	0.1326	0.006296	0.352955	0.0342436	6.538e-25	0.0375754	1.339e-20	913	FALSE	1
	cg26272575-chr20:16643683:SNP	cg26272575	TSS1500	NM_024704	KIF16B	N_Shore	chr20	16555475	chr20:16643683:SNP	rs13038880	88208	0.336257	0.0109933	1.8e-205	27719	A	G	0.1726	0.0167	TRUE	36	++++++++++++++++-+++++++++++++++++-+	37.3	55.7833	0.01425	0.0026145	0.332577	0.01451	2.9e-116	0.0175212	4.369e-82	913	FALSE	1
	cg26272575-chr20:16467596:SNP	cg26272575	TSS1500	NM_024704	KIF16B	N_Shore	chr20	16555475	chr20:16467596:SNP	rs6044015	87879	0.500751	0.0171643	4.14e-187	27250	T	G	0.0657	0.0102	TRUE	35	+++++++++++++++-++++++++?+++++++++-+	55.6	76.5234	4.072e-05	0.0130648	0.486027	0.0271378	9.932e-72	0.0386314	2.002e-38	913	FALSE	1
	cg26272575-chr20:16496936:SNP	cg26272575	TSS1500	NM_024704	KIF16B	N_Shore	chr20	16555475	chr20:16496936:SNP	rs738556	58539	-0.140011	0.0093495	1.065e-50	27223	C	T	0.2967	0.0238	TRUE	35	++++++++-++++++--+++++++?++++++++-++	45.1	61.8884	0.002406	0.0025426	-0.137887	0.0132598	2.51e-25	0.0170183	1.919e-16	913	FALSE	1
	cg26272575-chr20:16250694:SNP	cg26272575	TSS1500	NM_024704	KIF16B	N_Shore	chr20	16555475	chr20:16250694:SNP	rs6105562	304781	-0.171235	0.0116414	5.628e-49	27211	T	A	0.1611	0.017	TRUE	35	+++++++++++-++++++++++++?+++++++++-+	0	33.9378	0.4707	0	-0.171235	0.0116414	5.628e-49	0.0116414	5.628e-49	913	FALSE	1
	cg26272575-chr20:16320472:SNP	cg26272575	TSS1500	NM_024704	KIF16B	N_Shore	chr20	16555475	chr20:16320472:SNP	rs66752755	235003	0.423225	0.0225813	2.239e-78	27253	A	G	0.0375	0.0109	TRUE	35	++++++++++++++++-+++++++++++?+++++++	41.4	58.0049	0.00631	0.0127944	0.434115	0.0313612	1.414e-43	0.0385244	4.467e-28	913	FALSE	1
	cg26272575-chr20:16228887:SNP	cg26272575	TSS1500	NM_024704	KIF16B	N_Shore	chr20	16555475	chr20:16228887:SNP	rs1329826	326588	0.0697204	0.009157	0	27012	A	G	0.3289	0.0205	TRUE	35	-++++++++++++-+++++-+++-++++-++?-+++	34.6	52.0168	0.02473	0.0015776	0.0707294	0.0118934	2.732e-09	0.0140094	6.468e-07	913	FALSE	1
	cg26272575-chr20:16449833:SNP	cg26272575	TSS1500	NM_024704	KIF16B	N_Shore	chr20	16555475	chr20:16449833:SNP	rs59590563	105642	0.179269	0.0102107	5.267e-69	27748	A	G	0.2167	0.0166	TRUE	36	+++++++++++++-++-+++++++++++++++++++	33.8	52.8527	0.02692	0.0019403	0.179712	0.0131434	1.468e-42	0.015419	3.022e-31	913	FALSE	1
	cg26272575-chr20:16297272:SNP	cg26272575	TSS1500	NM_024704	KIF16B	N_Shore	chr20	16555475	chr20:16297272:SNP	rs74323060	258203	-0.238347	0.0160821	1.078e-49	26478	G	A	0.0819	0.0131	TRUE	34	+++++++?+++++++-++++++++?+++-+++++-+	30	47.1331	0.05273	0.0038305	-0.232735	0.0202827	1.77e-30	0.0229697	3.169e-25	913	FALSE	1
	cg26272575-chr20:16328219:INDEL	cg26272575	TSS1500	NM_024704	KIF16B	N_Shore	chr20	16555475	chr20:16328219:INDEL	chr20.16328219	227256	-0.254256	0.0199213	2.639e-37	16769	D	I	0.0845	0.0132	TRUE	21	?--??--???--?--?----??--?-?-?--??-+-	28.9	28.1345	0.1063	0.0034939	-0.250129	0.0250411	1.707e-23	0.0280239	1.16e-19	913	FALSE	1
	cg26272575-chr20:16628928:SNP	cg26272575	TSS1500	NM_024704	KIF16B	N_Shore	chr20	16555475	chr20:16628928:SNP	rs4814524	73453	0.148886	0.0085612	9.685e-68	27236	C	T	0.4925	0.0193	TRUE	35	------------------------?---------+-	27	46.5923	0.07356	0.0009626	0.150294	0.0104327	4.739e-47	0.0117319	6.661e-37	913	FALSE	1
	cg26272575-chr20:16486191:SNP	cg26272575	TSS1500	NM_024704	KIF16B	N_Shore	chr20	16555475	chr20:16486191:SNP	rs2295114	69284	-0.138269	0.0093341	1.202e-49	27257	G	A	0.2979	0.0238	TRUE	35	++++++++-++++++--+++++++?++++++++-++	43.9	60.6214	0.003316	0.0024191	-0.136016	0.0130974	2.904e-25	0.0166426	9.719e-17	913	FALSE	1
	cg26272575-chr20:16363909:SNP	cg26272575	TSS1500	NM_024704	KIF16B	N_Shore	chr20	16555475	chr20:16363909:SNP	rs59045088	191566	0.504274	0.0224258	5.64e-112	27247	A	C	0.0376	0.0089	TRUE	35	++++++++++++++++-+++++++++++?+++++++	45.6	62.5299	0.002041	0.0149829	0.498258	0.0323078	1.16e-53	0.0412435	2.237e-34	913	FALSE	1
	cg26272575-chr20:16414256:SNP	cg26272575	TSS1500	NM_024704	KIF16B	N_Shore	chr20	16555475	chr20:16414256:SNP	rs75012334	141219	0.47467	0.0349409	4.92e-42	16657	T	A	0.0265	0.0098	TRUE	20	?--??--???--?--??---??--?+?-?--??---	69	61.3668	2.348e-06	0.0560982	0.446076	0.0672523	3.292e-11	0.112853	2.598e-05	913	FALSE	1
	cg26272575-chr20:16529656:INDEL	cg26272575	TSS1500	NM_024704	KIF16B	N_Shore	chr20	16555475	chr20:16529656:INDEL	chr20.16529656	25819	-0.240877	0.0109267	0	16761	I	D	0.4332	0.0184	TRUE	21	?++??++???++?++?-+++??++?+?+?++??+++	51.4	41.1262	0.003589	0.0027236	-0.235229	0.0167887	1.333e-44	0.0224686	8.145e-27	913	FALSE	1
	cg26272575-chr20:16492435:SNP	cg26272575	TSS1500	NM_024704	KIF16B	N_Shore	chr20	16555475	chr20:16492435:SNP	rs6044040	63040	-0.138401	0.0093343	9.779e-50	27255	T	C	0.2979	0.0239	TRUE	35	--------+------++-------?--------+--	43.9	60.6538	0.003289	0.0024221	-0.136118	0.0131014	2.765e-25	0.0166517	9.451e-17	913	FALSE	1
	cg26272575-chr20:16201938:SNP	cg26272575	TSS1500	NM_024704	KIF16B	N_Shore	chr20	16555475	chr20:16201938:SNP	rs2026113	353537	0.117404	0.009931	3.006e-32	27744	G	A	0.2428	0.0156	TRUE	36	--+----------+--------------+-------	50.3	70.4709	0.0003526	0.003645	0.117574	0.0148307	2.232e-15	0.0199956	4.319e-09	913	FALSE	1
	cg26272575-chr20:16266181:SNP	cg26272575	TSS1500	NM_024704	KIF16B	N_Shore	chr20	16555475	chr20:16266181:SNP	rs78810300	289294	-0.21187	0.0127558	5.93e-62	27747	A	G	0.1273	0.0178	TRUE	36	---------------+------------------+-	27.7	48.4131	0.06524	0.0022782	-0.210694	0.0157147	5.466e-41	0.0176443	3.23e-33	913	FALSE	1
	cg26272575-chr20:16420028:SNP	cg26272575	TSS1500	NM_024704	KIF16B	N_Shore	chr20	16555475	chr20:16420028:SNP	rs74708830	135447	-0.172768	0.0112017	1.139e-53	27731	T	C	0.1744	0.018	TRUE	36	---------------+--------------------	19.2	43.31	0.1581	0.0010869	-0.170561	0.0128818	5.121e-40	0.0138613	1.172e-35	913	FALSE	1
	cg26272575-chr20:16619501:SNP	cg26272575	TSS1500	NM_024704	KIF16B	N_Shore	chr20	16555475	chr20:16619501:SNP	rs112338055	64026	-0.2915	0.0154159	9.611e-80	24389	A	G	0.0964	0.0157	TRUE	32	-------?-?-----+--------?-?-------+-	33.4	46.5551	0.03601	0.0038854	-0.283891	0.0199649	6.939e-46	0.0231512	2.363e-36	913	FALSE	1
	cg26272575-chr20:16517334:SNP	cg26272575	TSS1500	NM_024704	KIF16B	N_Shore	chr20	16555475	chr20:16517334:SNP	rs62196260	38141	-0.395658	0.0275786	0	25975	A	G	0.0258	0.0067	TRUE	33	----------?--+--------------?-----?-	0	31.5874	0.4873	0	-0.395658	0.0275786	1.12e-46	0.0275786	1.12e-46	913	FALSE	1
	cg26272575-chr20:16239128:SNP	cg26272575	TSS1500	NM_024704	KIF16B	N_Shore	chr20	16555475	chr20:16239128:SNP	rs114480685	316347	0.136651	0.0165221	1.331e-16	12580	C	G	0.1825	0.0098	TRUE	16	?+-???????++?-+?+++???++?+???++???++	41.8	25.7532	0.0407	0.0032899	0.137062	0.0236802	7.122e-09	0.0283665	1.455e-06	913	FALSE	1
	cg26272575-chr20:16511264:SNP	cg26272575	TSS1500	NM_024704	KIF16B	N_Shore	chr20	16555475	chr20:16511264:SNP	rs4814506	44211	0.248853	0.0090221	1.8e-167	26426	T	C	0.3585	0.0415	TRUE	34	+++++++?+++++-++-+++++++?+++++++++++	60	82.4607	4.077e-06	0.0042101	0.242341	0.0150777	3.959e-58	0.0225445	2.498e-28	913	FALSE	1
	cg26272575-chr20:16240964:INDEL	cg26272575	TSS1500	NM_024704	KIF16B	N_Shore	chr20	16555475	chr20:16240964:INDEL	chr20.16240964	314511	0.163065	0.013881	7.29e-32	16768	D	I	0.1931	0.0187	TRUE	21	?++??++???++?-+?++++??++?+?+?++??+++	36.7	31.6045	0.0477	0.0024121	0.165827	0.018529	3.567e-19	0.0219352	1.054e-13	913	FALSE	1
	cg26272575-chr20:16250154:SNP	cg26272575	TSS1500	NM_024704	KIF16B	N_Shore	chr20	16555475	chr20:16250154:SNP	rs10485549	305321	-0.209061	0.0128975	4.325e-59	27250	T	C	0.127	0.0177	TRUE	35	---------------+--------?---------+-	26.9	46.5266	0.07447	0.0021775	-0.208442	0.0157953	9.194e-40	0.0176493	2.276e-32	913	FALSE	1
	cg26272575-chr20:16534808:SNP	cg26272575	TSS1500	NM_024704	KIF16B	N_Shore	chr20	16555475	chr20:16534808:SNP	rs6135794	20667	0.19923	0.008948	8.01e-110	27748	A	G	0.3419	0.037	TRUE	36	+++++++++++++-++-+++++++++++++++++++	48	67.3145	0.0008312	0.0026975	0.196783	0.013089	4.383e-51	0.0172094	5.402e-31	913	FALSE	1
	cg26272575-chr20:16493883:INDEL	cg26272575	TSS1500	NM_024704	KIF16B	N_Shore	chr20	16555475	chr20:16493883:INDEL	chr20.16493883	61592	-0.135947	0.0098851	4.902e-43	24276	I	D	0.2969	0.025	TRUE	32	+++++++?+?++++++-+++++++?++++++?+-++	45.9	57.2884	0.002779	0.0026931	-0.134413	0.0141752	2.488e-21	0.0182678	9.923e-14	913	FALSE	1
	cg26272575-chr20:16412387:SNP	cg26272575	TSS1500	NM_024704	KIF16B	N_Shore	chr20	16555475	chr20:16412387:SNP	rs66702572	143088	0.557145	0.023379	0	26769	C	T	0.0355	0.0083	TRUE	34	----------------+-------?---?-------	56	75.0344	4.086e-05	0.024028	0.546074	0.0375654	7.101e-48	0.0531583	1.058e-25	913	FALSE	1
	cg26272575-chr20:16647177:SNP	cg26272575	TSS1500	NM_024704	KIF16B	N_Shore	chr20	16555475	chr20:16647177:SNP	rs1885575	91702	0.323966	0.0087042	3.29e-303	27746	T	C	0.3557	0.0191	TRUE	36	++++++++++++++++++++++++++++++++++++	43	61.4033	0.003795	0.0020841	0.3196	0.0121063	1.39e-153	0.0152705	6.91e-100	913	FALSE	1
	cg26272575-chr20:16360860:SNP	cg26272575	TSS1500	NM_024704	KIF16B	N_Shore	chr20	16555475	chr20:16360860:SNP	rs41276370	194615	0.607567	0.0323242	8.141e-79	26503	T	C	0.0232	0.0103	TRUE	33	+++++++++++++++?++?+++++++++?+++++++	0	27.9228	0.6732	0	0.607567	0.0323242	8.141e-79	0.0323242	8.141e-79	913	FALSE	1
	cg26272575-chr20:16576079:SNP	cg26272575	TSS1500	NM_024704	KIF16B	N_Shore	chr20	16555475	chr20:16576079:SNP	rs2328046	20604	0.547419	0.0084846	0	27245	G	C	0.34	0.0237	TRUE	35	------------------------?-----------	73	125.912	1.766e-12	0.0069021	0.540095	0.0171343	4.45e-218	0.0314211	5.613e-68	913	FALSE	1
	cg26272575-chr20:16480412:SNP	cg26272575	TSS1500	NM_024704	KIF16B	N_Shore	chr20	16555475	chr20:16480412:SNP	rs6135766	75063	-0.138365	0.0093358	1.072e-49	27247	C	T	0.2978	0.0238	TRUE	35	+++++++++++++++--+++++++?++++++++-++	44.4	61.1506	0.002902	0.002468	-0.136144	0.0131567	4.28e-25	0.0167908	1.715e-16	913	FALSE	1
	cg26272575-chr20:16464005:SNP	cg26272575	TSS1500	NM_024704	KIF16B	N_Shore	chr20	16555475	chr20:16464005:SNP	rs6044007	91470	0.438552	0.015321	3.37e-180	27741	T	C	0.0819	0.0111	TRUE	36	+++++++++++++++--+++++++++++++++++++	61.4	90.7451	7.726e-07	0.0136292	0.424637	0.0259369	3.034e-60	0.0397232	2.445e-28	913	FALSE	1
	cg26272575-chr20:16599298:SNP	cg26272575	TSS1500	NM_024704	KIF16B	N_Shore	chr20	16555475	chr20:16599298:SNP	rs6080331	43823	-0.435121	0.0172646	0	27232	T	A	0.064	0.0143	TRUE	35	++++++++++++++++++++++++?+++++++++++	31.3	49.5006	0.04178	0.0048179	-0.434437	0.0217658	1.237e-88	0.0251356	3.887e-67	913	FALSE	1
	cg26272575-chr20:16390734:SNP	cg26272575	TSS1500	NM_024704	KIF16B	N_Shore	chr20	16555475	chr20:16390734:SNP	rs187754381	164741	-0.382902	0.0383879	1.97e-23	6554	A	T	0.9407	0.0178	TRUE	9	-??--???-???-??-????-???????-???-???	0	5.48637	0.7045	0	-0.382902	0.0383879	1.97e-23	0.0383879	1.97e-23	913	FALSE	1
	cg26272575-chr20:16315604:SNP	cg26272575	TSS1500	NM_024704	KIF16B	N_Shore	chr20	16555475	chr20:16315604:SNP	rs73112332	239871	0.365242	0.0389019	6.07e-21	18568	C	A	0.0185	0.0076	TRUE	21	---??--???-+?--??---??--?+?-?----?-?	34.6	30.6035	0.06065	0.0172139	0.361713	0.0503934	7.084e-13	0.0595267	8.475e-10	913	FALSE	1
	cg26272575-chr20:16542994:INDEL	cg26272575	TSS1500	NM_024704	KIF16B	N_Shore	chr20	16555475	chr20:16542994:INDEL	chr20.16542994	12481	-0.407565	0.0292756	4.68e-44	22842	I	D	0.0267	0.0085	TRUE	29	+++++++?+?+++-++++++++++?+++?++??+?+	6.4	29.9186	0.3671	0.0017393	-0.406837	0.0307798	6.941e-40	0.0312816	8.383e-39	913	FALSE	1
	cg26272575-chr20:16487677:SNP	cg26272575	TSS1500	NM_024704	KIF16B	N_Shore	chr20	16555475	chr20:16487677:SNP	rs6034508	67798	-0.137492	0.0093326	3.992e-49	27232	A	T	0.2985	0.0239	TRUE	35	--------+------++-------?--------+--	43.6	60.2581	0.003632	0.0023853	-0.135211	0.0130535	3.841e-25	0.0165402	9.362e-17	913	FALSE	1
	cg26272575-chr20:16295512:SNP	cg26272575	TSS1500	NM_024704	KIF16B	N_Shore	chr20	16555475	chr20:16295512:SNP	rs77251111	259963	-0.238916	0.0160852	6.636e-50	26478	C	T	0.0819	0.0131	TRUE	34	+++++++?+++++++-++++++++?+++-+++++-+	29.3	46.6909	0.05753	0.0037121	-0.233578	0.0201789	5.493e-31	0.0227585	8.835e-26	913	FALSE	1
	cg26272575-chr20:16320185:SNP	cg26272575	TSS1500	NM_024704	KIF16B	N_Shore	chr20	16555475	chr20:16320185:SNP	rs67199324	235290	0.421845	0.0225299	3.168e-78	27250	A	G	0.0377	0.0108	TRUE	35	++++++++++++++++-+++++++++++?+++++++	43.1	59.7172	0.004154	0.0136414	0.431462	0.0317501	4.633e-42	0.0395712	1.559e-26	913	FALSE	1
	cg26272575-chr20:16421618:SNP	cg26272575	TSS1500	NM_024704	KIF16B	N_Shore	chr20	16555475	chr20:16421618:SNP	rs17671977	133857	-0.171014	0.011243	3.004e-52	27241	A	G	0.1767	0.0183	TRUE	35	--+------------+--------?-----------	16.9	40.9096	0.193	0.0009115	-0.169233	0.0127141	2.007e-40	0.0135278	1.245e-36	913	FALSE	1
	cg26272575-chr20:16562284:SNP	cg26272575	TSS1500	NM_024704	KIF16B	N_Shore	chr20	16555475	chr20:16562284:SNP	rs112671122	6809	-0.367564	0.0163402	0	26648	T	C	0.0783	0.0146	TRUE	34	------------------------?-?-------+-	26.1	44.6848	0.08429	0.0032642	-0.362232	0.019918	6.638e-74	0.022126	5.674e-62	913	FALSE	1
	cg26272575-chr20:16496362:SNP	cg26272575	TSS1500	NM_024704	KIF16B	N_Shore	chr20	16555475	chr20:16496362:SNP	rs6044046	59113	-0.138722	0.0093351	5.972e-50	27255	A	T	0.2978	0.0238	TRUE	35	--------+------++-------?--------+--	44.6	61.4243	0.002708	0.0024925	-0.136493	0.0131871	4.164e-25	0.0168648	1.943e-16	913	FALSE	1
	cg26272575-chr20:16218060:SNP	cg26272575	TSS1500	NM_024704	KIF16B	N_Shore	chr20	16555475	chr20:16218060:SNP	rs4814462	337415	-0.117272	0.0136088	0	27232	C	T	0.1123	0.0128	TRUE	35	+++++++++++-++++++++++++?++++-++++-+	0	22.9131	0.9256	0	-0.117272	0.0136088	6.854e-18	0.0136088	6.854e-18	913	FALSE	1
	cg26272575-chr20:16574626:SNP	cg26272575	TSS1500	NM_024704	KIF16B	N_Shore	chr20	16555475	chr20:16574626:SNP	rs4814514	19151	0.491244	0.0084386	0	27236	A	G	0.3683	0.0222	TRUE	35	++++++++++++++++++++++++?+++++++++++	71.7	120.349	1.404e-11	0.0064135	0.484921	0.0166633	3.48e-186	0.0298702	8.962e-61	913	FALSE	1
	cg26272575-chr20:16460162:INDEL	cg26272575	TSS1500	NM_024704	KIF16B	N_Shore	chr20	16555475	chr20:16460162:INDEL	chr20.16460162	95313	0.414678	0.0167848	0	23667	I	D	0.0807	0.0112	TRUE	31	-------?-?-----++-------?-?----?----	58.3	71.9518	2.647e-05	0.012411	0.400799	0.027466	3.131e-48	0.0402566	6.983e-25	913	FALSE	1
	cg26272575-chr20:16528261:INDEL	cg26272575	TSS1500	NM_024704	KIF16B	N_Shore	chr20	16555475	chr20:16528261:INDEL	chr20.16528261	27214	-0.376564	0.0180956	3.54e-96	7507	D	I	0.2552	0.0164	TRUE	11	-??--???-???-??-????--????-?-???-???	63	27.0453	0.002562	0.0063337	-0.372964	0.0308407	1.146e-33	0.0489402	1.422e-14	913	FALSE	1
	cg26272575-chr20:16393851:SNP	cg26272575	TSS1500	NM_024704	KIF16B	N_Shore	chr20	16555475	chr20:16393851:SNP	rs2144944	161624	0.163485	0.0099171	4.694e-61	27750	C	T	0.2377	0.0174	TRUE	36	--------+-------------------+-----+-	42.3	60.678	0.004533	0.0026316	0.160049	0.0137245	2.003e-31	0.0171929	1.927e-21	913	FALSE	1
	cg26272575-chr20:16614194:SNP	cg26272575	TSS1500	NM_024704	KIF16B	N_Shore	chr20	16555475	chr20:16614194:SNP	rs6105640	58719	0.149239	0.0086881	3.92e-66	26464	C	T	0.4947	0.0181	TRUE	34	-------?----------------?---------+-	37.1	52.4845	0.01695	0.0015366	0.150883	0.0115066	2.784e-39	0.0138179	3.426e-27	913	FALSE	1
	cg26272575-chr20:16450576:SNP	cg26272575	TSS1500	NM_024704	KIF16B	N_Shore	chr20	16555475	chr20:16450576:SNP	rs77904578	104899	-0.186912	0.0113731	1.081e-60	27236	A	G	0.1698	0.0178	TRUE	35	---------------++-------?-----------	17	40.9424	0.1921	0.0009372	-0.184394	0.0128679	1.426e-46	0.0136953	2.078e-42	913	FALSE	1
	cg26272575-chr20:16296604:SNP	cg26272575	TSS1500	NM_024704	KIF16B	N_Shore	chr20	16555475	chr20:16296604:SNP	rs77159817	258871	-0.236844	0.0158813	2.698e-50	27221	C	T	0.0816	0.0129	TRUE	35	+++++++++++++++-++++++++?+++-+++++-+	28	47.2364	0.06516	0.0034923	-0.231545	0.0196842	6.053e-32	0.022064	7.017e-27	913	FALSE	1
	cg26272575-chr20:16351751:INDEL	cg26272575	TSS1500	NM_024704	KIF16B	N_Shore	chr20	16555475	chr20:16351751:INDEL	chr20.16351751	203724	-0.205689	0.0129128	3.985e-57	24276	D	I	0.1449	0.0192	TRUE	32	--+----?-?-----+--------?------?----	32.4	45.8651	0.04167	0.0025984	-0.200828	0.016477	3.586e-34	0.0191048	4.963e-27	913	FALSE	1
	cg26272575-chr20:16653370:INDEL	cg26272575	TSS1500	NM_024704	KIF16B	N_Shore	chr20	16555475	chr20:16653370:INDEL	chr20.16653370	97895	0.272673	0.0114776	0	16756	D	I	0.3314	0.0274	TRUE	21	?++??++???++?++?++++??++?+?+?++??+++	40.3	33.4764	0.02989	0.0019173	0.270727	0.0158139	1.061e-65	0.0192114	1.008e-45	913	FALSE	1
	cg26272575-chr20:16298653:SNP	cg26272575	TSS1500	NM_024704	KIF16B	N_Shore	chr20	16555475	chr20:16298653:SNP	rs66481149	256822	0.421012	0.0229692	4.823e-75	26764	A	G	0.0367	0.0111	TRUE	34	++++++++++++++++-+++++++?+++?+++++++	42.9	57.7874	0.004831	0.0136783	0.431567	0.0322733	8.783e-41	0.0402222	1.223e-25	913	FALSE	1
	cg26272575-chr20:16214888:SNP	cg26272575	TSS1500	NM_024704	KIF16B	N_Shore	chr20	16555475	chr20:16214888:SNP	rs6110980	340587	0.115181	0.0100687	0	26977	C	T	0.2428	0.0159	TRUE	35	--+----?-----+--------------+-------	51.7	70.3536	0.0002455	0.0038456	0.115266	0.0152671	4.355e-14	0.0208344	3.232e-08	913	FALSE	1
	cg26272575-chr20:16648091:SNP	cg26272575	TSS1500	NM_024704	KIF16B	N_Shore	chr20	16555475	chr20:16648091:SNP	rs5014590	92616	0.316206	0.0091114	6.74e-264	25479	A	G	0.3513	0.0215	TRUE	34	+++++++?+?++++++++++++++++++++++++++	35.8	51.3834	0.02165	0.0015953	0.313012	0.0119234	6.79e-152	0.0141871	4.8e-110	913	FALSE	1
	cg26272575-chr20:16545042:SNP	cg26272575	TSS1500	NM_024704	KIF16B	N_Shore	chr20	16555475	chr20:16545042:SNP	rs6131842	10433	-0.155523	0.0089241	5.121e-68	26450	A	G	0.3694	0.0295	TRUE	34	-------?-------+--------?-----------	26.8	45.1033	0.07798	0.0010059	-0.154495	0.0108451	4.775e-46	0.0121972	3.088e-37	913	FALSE	1
	cg26272575-chr20:16306471:SNP	cg26272575	TSS1500	NM_024704	KIF16B	N_Shore	chr20	16555475	chr20:16306471:SNP	rs118131478	249004	-0.227873	0.0156453	4.694e-48	27251	A	G	0.0842	0.0133	TRUE	35	--------+------+--------?---+-----+-	27.3	46.7418	0.07153	0.0032627	-0.222291	0.0192789	9.284e-31	0.0215085	3.159e-26	913	FALSE	1
	cg26272575-chr20:16416229:SNP	cg26272575	TSS1500	NM_024704	KIF16B	N_Shore	chr20	16555475	chr20:16416229:SNP	rs74763527	139246	-0.172284	0.0111684	0	27742	C	T	0.1756	0.0182	TRUE	36	+++++++++++++++-++++++++++++++++++++	16.3	41.8155	0.1989	0.000886	-0.170358	0.0125703	7.67e-42	0.0133432	3.866e-38	913	FALSE	1
	cg26272575-chr20:16647934:SNP	cg26272575	TSS1500	NM_024704	KIF16B	N_Shore	chr20	16555475	chr20:16647934:SNP	rs62196332	92459	0.324566	0.0087081	4.7e-304	27748	C	T	0.3551	0.0192	TRUE	36	------------------------------------	42	60.3157	0.004951	0.0020001	0.32006	0.0120001	1.01e-156	0.0150067	9.77e-104	913	FALSE	1
	cg26272575-chr20:16648448:SNP	cg26272575	TSS1500	NM_024704	KIF16B	N_Shore	chr20	16555475	chr20:16648448:SNP	rs4814529	92973	0.19113	0.0093541	8.56e-93	27231	A	G	0.2964	0.015	TRUE	35	++++++++++++++++++++++++?++++++++++-	42.3	58.8989	0.00508	0.0022726	0.189091	0.0129297	1.959e-48	0.0162043	4.141e-32	913	FALSE	1
	cg26272575-chr20:16376765:SNP	cg26272575	TSS1500	NM_024704	KIF16B	N_Shore	chr20	16555475	chr20:16376765:SNP	rs4813218	178710	-0.190007	0.0115414	6.751e-61	27719	T	C	0.1608	0.0204	TRUE	36	--+------------+--------------------	32.6	51.9479	0.0325	0.0023531	-0.185091	0.0147177	2.859e-36	0.01713	1.371e-28	913	FALSE	1
	cg26272575-chr20:16267128:SNP	cg26272575	TSS1500	NM_024704	KIF16B	N_Shore	chr20	16555475	chr20:16267128:SNP	rs6111012	288347	-0.211453	0.0127571	1.05e-61	27747	G	A	0.1273	0.0178	TRUE	36	+++++++++++++++-++++++++++++++++++-+	28.1	48.7071	0.06172	0.0023286	-0.210114	0.0157712	1.709e-40	0.0177531	1.041e-32	913	FALSE	1
	cg26272575-chr20:16356915:SNP	cg26272575	TSS1500	NM_024704	KIF16B	N_Shore	chr20	16555475	chr20:16356915:SNP	rs76115025	198560	0.610077	0.0324037	4.503e-79	26501	A	G	0.0231	0.0104	TRUE	33	+++++++++++++++?++?+++++++++?+++++++	0	29.202	0.6089	0	0.610077	0.0324037	4.503e-79	0.0324037	4.503e-79	913	FALSE	1
	cg26272575-chr20:16633606:SNP	cg26272575	TSS1500	NM_024704	KIF16B	N_Shore	chr20	16555475	chr20:16633606:SNP	rs1988504	78131	0.321646	0.0099735	0	27244	T	C	0.2322	0.0116	TRUE	35	++++++++++++++++++++++++?+++++++++++	23.2	44.2712	0.1117	0.0010656	0.321099	0.0118014	5.14e-163	0.0129865	2e-135	913	FALSE	1
	cg26272575-chr20:16241760:SNP	cg26272575	TSS1500	NM_024704	KIF16B	N_Shore	chr20	16555475	chr20:16241760:SNP	rs6110996	313715	-0.118036	0.0106532	1.572e-28	26429	G	A	0.2098	0.0145	TRUE	34	++++-++?+++++-++++++++++?+++++++++--	4.7	34.6401	0.3896	0.0001947	-0.118184	0.0110371	9.34e-27	0.0111827	4.805e-26	913	FALSE	1
	cg26272575-chr20:16515311:SNP	cg26272575	TSS1500	NM_024704	KIF16B	N_Shore	chr20	16555475	chr20:16515311:SNP	rs6044083	40164	-0.337234	0.0099314	9.84e-253	27222	C	T	0.2317	0.0323	TRUE	35	++++++++++++++++++++++++?+++++++++++	66.7	102.084	9.933e-09	0.0070036	-0.330098	0.0180704	1.506e-74	0.0298188	1.178e-29	913	FALSE	1
	cg26272575-chr20:16401102:SNP	cg26272575	TSS1500	NM_024704	KIF16B	N_Shore	chr20	16555475	chr20:16401102:SNP	rs1012906	154373	0.524082	0.0184646	3.27e-177	27239	C	T	0.0585	0.0126	TRUE	35	------------------------?-----------	45	61.7857	0.00247	0.0098922	0.50812	0.0262323	1.382e-83	0.0335544	5.414e-55	913	FALSE	1
	cg26272575-chr20:16515655:INDEL	cg26272575	TSS1500	NM_024704	KIF16B	N_Shore	chr20	16555475	chr20:16515655:INDEL	chr20.16515655	39820	-0.302137	0.0110536	1.69e-164	24275	I	D	0.2046	0.032	TRUE	32	+++++++?+?++++++++++++++?++++++?++++	68.1	97.3288	8.989e-09	0.0084908	-0.293868	0.0206159	4.206e-46	0.0347045	3.148e-18	913	FALSE	1
	cg26272575-chr20:16288397:SNP	cg26272575	TSS1500	NM_024704	KIF16B	N_Shore	chr20	16555475	chr20:16288397:SNP	rs34543355	267078	0.419386	0.0228961	6.067e-75	26762	A	G	0.0368	0.0111	TRUE	34	++++++++++++++++-+++++++?+++?+++++++	42	56.8579	0.006071	0.013079	0.431725	0.0318787	8.746e-42	0.0394492	2.138e-26	913	FALSE	1
	cg26272575-chr20:16495486:SNP	cg26272575	TSS1500	NM_024704	KIF16B	N_Shore	chr20	16555475	chr20:16495486:SNP	rs6135778	59989	-0.139213	0.0093399	3.052e-50	27242	A	G	0.2973	0.0238	TRUE	35	--------+------++-------?--------+--	44.8	61.6366	0.002566	0.0025144	-0.137092	0.0132173	3.317e-25	0.0169318	2.002e-16	913	FALSE	1
	cg26272575-chr20:16256299:SNP	cg26272575	TSS1500	NM_024704	KIF16B	N_Shore	chr20	16555475	chr20:16256299:SNP	rs10485550	299176	-0.209971	0.0128204	2.75e-60	27246	C	T	0.1288	0.0179	TRUE	35	+++++++++++++++-++++++++?+++++++++-+	33.7	51.2595	0.02905	0.0029645	-0.207898	0.0165714	4.203e-36	0.0193284	1.723e-27	913	FALSE	1
	cg26272575-chr20:16553107:INDEL	cg26272575	TSS1500	NM_024704	KIF16B	N_Shore	chr20	16555475	chr20:16553107:INDEL	chr20.16553107	2368	0.254352	0.0090133	3.36e-175	24276	D	I	0.4482	0.0294	TRUE	32	+++++++?+?+++-++++++++++?++++++?++++	66.7	93.1048	3.975e-08	0.005295	0.24767	0.0165071	6.927e-51	0.0270704	5.67e-21	913	FALSE	1
	cg26272575-chr20:16230105:SNP	cg26272575	TSS1500	NM_024704	KIF16B	N_Shore	chr20	16555475	chr20:16230105:SNP	rs75774202	325370	-0.267742	0.0172742	0	27750	A	C	0.0673	0.0125	TRUE	36	---------------+------------------+-	2.5	35.8814	0.427	0.0002749	-0.267154	0.0176093	5.488e-52	0.0177092	1.217e-51	913	FALSE	1
	cg26272575-chr20:16612537:SNP	cg26272575	TSS1500	NM_024704	KIF16B	N_Shore	chr20	16555475	chr20:16612537:SNP	rs77430953	57062	0.774989	0.0208817	1.72e-301	27226	C	T	0.0484	0.0171	TRUE	35	------------------------?-----------	10.2	37.8798	0.2967	0.0017719	0.77288	0.0226187	6.76e-256	0.0232646	2.59e-243	913	FALSE	1
	cg26272575-chr20:16264665:SNP	cg26272575	TSS1500	NM_024704	KIF16B	N_Shore	chr20	16555475	chr20:16264665:SNP	rs6034438	290810	0.377507	0.0229572	9.268e-61	27742	T	C	0.0357	0.0117	TRUE	36	+++++++++++++++--++++++++++++++++++-	48.7	68.2404	0.0006484	0.0182759	0.386191	0.034103	9.951e-30	0.0447602	3.341e-17	913	FALSE	1
	cg26272575-chr20:16645345:SNP	cg26272575	TSS1500	NM_024704	KIF16B	N_Shore	chr20	16555475	chr20:16645345:SNP	rs6034567	89870	0.160152	0.0109414	1.626e-48	23873	G	C	0.2249	0.0132	TRUE	31	----?--?-?---+----------?-?--------+	30	42.8791	0.06005	0.0016192	0.162086	0.0136908	2.453e-32	0.0156386	1.301e-24	913	FALSE	1
	cg26272575-chr20:16458404:SNP	cg26272575	TSS1500	NM_024704	KIF16B	N_Shore	chr20	16555475	chr20:16458404:SNP	rs6105612	97071	0.295138	0.009371	1.02e-217	27738	G	T	0.2708	0.0176	TRUE	36	------------------------------------	38.1	56.5252	0.01205	0.0019696	0.293423	0.0124909	5.05e-122	0.0151342	1.069e-84	913	FALSE	1
	cg26272575-chr20:16543318:SNP	cg26272575	TSS1500	NM_024704	KIF16B	N_Shore	chr20	16555475	chr20:16543318:SNP	rs6111185	12157	-0.419589	0.0273886	5.636e-53	27143	A	G	0.0255	0.0072	TRUE	34	-------------+--------------?-----?-	13.2	38.0244	0.2512	0.0039501	-0.419405	0.0302559	1.077e-43	0.0315586	2.457e-40	913	FALSE	1
	cg26272575-chr20:16629440:SNP	cg26272575	TSS1500	NM_024704	KIF16B	N_Shore	chr20	16555475	chr20:16629440:SNP	rs6111222	73965	0.252601	0.0095137	2.48e-155	27750	A	G	0.2633	0.02	TRUE	36	++++++++++++++++++++++++++++++++++++	19.3	43.3914	0.1561	0.0007914	0.252628	0.0109394	5.38e-118	0.0117946	9.35e-102	913	FALSE	1
	cg26272575-chr20:16410559:SNP	cg26272575	TSS1500	NM_024704	KIF16B	N_Shore	chr20	16555475	chr20:16410559:SNP	rs34550969	144916	-0.172838	0.0112917	6.902e-53	27226	T	A	0.1749	0.0182	TRUE	35	++-+?++++++++++-++++++++++++++++++++	17.3	41.1249	0.1868	0.0009482	-0.170869	0.0128126	1.43e-40	0.0136579	1.053e-36	913	FALSE	1
	cg26272575-chr20:16432148:SNP	cg26272575	TSS1500	NM_024704	KIF16B	N_Shore	chr20	16555475	chr20:16432148:SNP	rs10485553	123327	-0.175917	0.0112052	1.522e-55	27740	A	G	0.1734	0.0183	TRUE	36	---------------+--------------------	18.6	43.0213	0.1654	0.0010498	-0.173459	0.0128334	1.255e-41	0.0137732	2.338e-37	913	FALSE	1
	cg26272575-chr20:16649621:SNP	cg26272575	TSS1500	NM_024704	KIF16B	N_Shore	chr20	16555475	chr20:16649621:SNP	rs4814535	94146	0.324117	0.0087059	0	27748	G	A	0.3557	0.0192	TRUE	36	------------------------------------	42.8	61.2339	0.003957	0.0020716	0.319725	0.0120916	4.52e-154	0.0152313	1.75e-100	913	FALSE	1
	cg26272575-chr20:16297891:SNP	cg26272575	TSS1500	NM_024704	KIF16B	N_Shore	chr20	16555475	chr20:16297891:SNP	rs13043684	257584	0.421575	0.0229622	2.771e-75	26771	A	C	0.0367	0.0111	TRUE	34	++++++++++++++++-+++++++?+++?+++++++	44.2	59.1628	0.003424	0.0144285	0.43378	0.03267	3.122e-40	0.0411669	1.304e-24	913	FALSE	1
	cg26272575-chr20:16649586:SNP	cg26272575	TSS1500	NM_024704	KIF16B	N_Shore	chr20	16555475	chr20:16649586:SNP	rs4814534	94111	0.224404	0.0106355	8.03e-99	26468	G	A	0.2095	0.0177	TRUE	34	-------?----------------?-----------	51.9	68.5654	0.0002723	0.0042028	0.224647	0.0161566	5.958e-44	0.0220977	3.147e-24	913	FALSE	1
	cg26272575-chr20:16339569:SNP	cg26272575	TSS1500	NM_024704	KIF16B	N_Shore	chr20	16555475	chr20:16339569:SNP	rs77466049	215906	-0.213376	0.0126321	5.186e-64	26472	C	T	0.1378	0.0176	TRUE	34	++-++++?+++++++-++++++++?+++++++++++	28.2	45.9342	0.06662	0.0021565	-0.209747	0.0155626	2.118e-41	0.0175832	6.87e-34	913	FALSE	1
	cg26272575-chr20:16647257:INDEL	cg26272575	TSS1500	NM_024704	KIF16B	N_Shore	chr20	16555475	chr20:16647257:INDEL	chr20.16647257	91782	0.317733	0.0092849	1.21e-256	24276	D	I	0.3569	0.0199	TRUE	32	+++++++?+?++++++++++++++?++++++?++++	40.9	52.4128	0.00948	0.0019355	0.314031	0.0127109	9.3e-135	0.0156983	4.36e-91	913	FALSE	1
	cg26272575-chr20:16566092:SNP	cg26272575	TSS1500	NM_024704	KIF16B	N_Shore	chr20	16555475	chr20:16566092:SNP	rs6044148	10617	0.154236	0.0087115	3.843e-70	26485	C	A	0.4889	0.0385	TRUE	34	-------?-----+----------?---------+-	66.8	99.3953	1.418e-08	0.0052682	0.147149	0.0159516	2.842e-20	0.0262389	4.148e-09	913	FALSE	1
	cg26272575-chr20:16217830:SNP	cg26272575	TSS1500	NM_024704	KIF16B	N_Shore	chr20	16555475	chr20:16217830:SNP	rs79690007	337645	-0.265494	0.0172749	2.65e-53	27745	G	A	0.0673	0.0125	TRUE	36	+++++++++++++++-++++++++++++++++++-+	2.3	35.8107	0.4302	0.0002528	-0.264963	0.0175831	2.584e-51	0.017675	5.36e-51	913	FALSE	1
	cg26272575-chr20:16657667:SNP	cg26272575	TSS1500	NM_024704	KIF16B	N_Shore	chr20	16555475	chr20:16657667:SNP	rs6135840	102192	0.226522	0.0104269	1.2e-104	27725	C	G	0.2083	0.0178	TRUE	36	++++++++++++++++++++++++++++++++++++	51.1	71.5647	0.0002601	0.0041423	0.227224	0.0156902	1.578e-47	0.02132	2.283e-26	913	FALSE	1
	cg26272575-chr20:16338753:SNP	cg26272575	TSS1500	NM_024704	KIF16B	N_Shore	chr20	16555475	chr20:16338753:SNP	rs13045872	216722	0.460894	0.0236539	1.475e-84	27254	A	G	0.0341	0.0089	TRUE	35	++++++++++++++++-+++++++++++?+++++++	34.3	51.7711	0.02606	0.0103809	0.467188	0.0307745	4.723e-52	0.0360173	1.716e-37	913	FALSE	1
	cg26272575-chr20:16473617:SNP	cg26272575	TSS1500	NM_024704	KIF16B	N_Shore	chr20	16555475	chr20:16473617:SNP	rs79530306	81858	-0.285067	0.0195937	5.938e-48	26478	T	A	0.0539	0.0085	TRUE	34	+++++++?++++++++-+++++++?+++++++++++	32.7	49.0112	0.03599	0.0064336	-0.288351	0.0251076	1.576e-30	0.0291004	1.172e-22	913	FALSE	1
	cg26272575-chr20:16457639:SNP	cg26272575	TSS1500	NM_024704	KIF16B	N_Shore	chr20	16555475	chr20:16457639:SNP	rs6043993	97836	0.290258	0.0095325	1.23e-203	26958	A	G	0.2688	0.0179	TRUE	35	+++++++?++++++++++++++++++++++++++++	35.2	52.4808	0.02237	0.0017525	0.288675	0.0124177	1.52e-119	0.0147139	1.272e-86	913	FALSE	1
	cg26272575-chr20:16415958:SNP	cg26272575	TSS1500	NM_024704	KIF16B	N_Shore	chr20	16555475	chr20:16415958:SNP	rs13044284	139517	0.558362	0.0233716	3.84e-126	26771	C	G	0.0355	0.0084	TRUE	34	++++++++++++++++-+++++++?+++?+++++++	56.2	75.3051	3.766e-05	0.0241681	0.547764	0.0376352	5.464e-48	0.0533335	1.196e-25	913	FALSE	1
	cg26272575-chr20:16478900:SNP	cg26272575	TSS1500	NM_024704	KIF16B	N_Shore	chr20	16555475	chr20:16478900:SNP	rs6034506	76575	-0.136456	0.009426	1.706e-47	27257	G	A	0.2866	0.0226	TRUE	35	+++++++++++++++--+++++++?+++++++++++	40.6	57.2303	0.007595	0.0021523	-0.134421	0.0128285	1.087e-25	0.0158663	7.947e-18	913	FALSE	1
	cg26272575-chr20:16466403:SNP	cg26272575	TSS1500	NM_024704	KIF16B	N_Shore	chr20	16555475	chr20:16466403:SNP	rs6044009	89072	-0.205535	0.0109391	9.291e-79	26471	T	G	0.1939	0.0192	TRUE	34	-------?-------+--------?-----------	40.2	55.1485	0.009157	0.0027674	-0.20221	0.0148388	2.763e-42	0.018281	2.506e-29	913	FALSE	1
	cg26272575-chr20:16528914:SNP	cg26272575	TSS1500	NM_024704	KIF16B	N_Shore	chr20	16555475	chr20:16528914:SNP	rs6075069	26561	-0.426519	0.0106613	0	27746	T	C	0.1845	0.029	TRUE	36	------------------------------------	63.5	95.8193	1.459e-07	0.0071962	-0.421913	0.0185348	1.06e-114	0.0291873	2.315e-48	913	FALSE	1
	cg26272575-chr20:16643716:SNP	cg26272575	TSS1500	NM_024704	KIF16B	N_Shore	chr20	16555475	chr20:16643716:SNP	rs36038495	88241	0.174908	0.0136591	1.534e-37	24997	G	A	0.1192	0.01	TRUE	33	-------?-?------+-------?---------+-	34.9	49.1799	0.0267	0.0033544	0.165396	0.0177601	1.245e-20	0.0209924	7.952e-17	913	FALSE	1
	cg26272575-chr20:16497297:SNP	cg26272575	TSS1500	NM_024704	KIF16B	N_Shore	chr20	16555475	chr20:16497297:SNP	rs6044050	58178	-0.138507	0.0093359	0	27255	A	G	0.2979	0.0239	TRUE	35	--------+------++-------?--------+--	44.4	61.1341	0.002914	0.0024666	-0.136433	0.0131564	3.394e-25	0.0167865	1.57e-16	913	FALSE	1
	cg26272575-chr20:16240967:SNP	cg26272575	TSS1500	NM_024704	KIF16B	N_Shore	chr20	16555475	chr20:16240967:SNP	chr20.16240967	314508	0.154409	0.0144888	1.615e-26	16043	A	T	0.1828	0.0172	TRUE	20	?++??++???++?-+?++++??++?+?+??+??+++	34.5	29.0232	0.06562	0.0022833	0.156334	0.01906	2.36e-16	0.0221321	3.023e-12	913	FALSE	1
	cg26272575-chr20:16623093:SNP	cg26272575	TSS1500	NM_024704	KIF16B	N_Shore	chr20	16555475	chr20:16623093:SNP	rs1105701	67618	0.510976	0.0126973	0	27748	C	T	0.1212	0.0143	TRUE	36	------------------------------------	48.3	67.6897	0.0007519	0.005486	0.503773	0.0185304	9.44e-163	0.0245564	3.65e-96	913	FALSE	1
	cg26272575-chr20:16475612:SNP	cg26272575	TSS1500	NM_024704	KIF16B	N_Shore	chr20	16555475	chr20:16475612:SNP	rs6044030	79863	-0.138197	0.0093376	1.462e-49	27254	T	C	0.2976	0.0237	TRUE	35	---------------++-------?--------+--	44.1	60.7898	0.003179	0.0024362	-0.135927	0.0131203	3.767e-25	0.016695	1.255e-16	913	FALSE	1
	cg26272575-chr20:16575463:SNP	cg26272575	TSS1500	NM_024704	KIF16B	N_Shore	chr20	16555475	chr20:16575463:SNP	rs117974121	19988	-0.401895	0.0377145	1.63e-26	18769	A	G	0.0182	0.0056	TRUE	23	-??--??---?------?-?----??--??----??	16.4	26.3172	0.2383	0.0066328	-0.398264	0.0430871	2.392e-20	0.0451154	5.189e-19	913	FALSE	1
	cg26272575-chr20:16204373:SNP	cg26272575	TSS1500	NM_024704	KIF16B	N_Shore	chr20	16555475	chr20:16204373:SNP	rs79398082	351102	-0.259942	0.017281	3.89e-51	27742	T	C	0.067	0.0125	TRUE	36	---------------+------------------+-	0.2	35.0617	0.4653	1.92e-05	-0.259903	0.0173048	5.497e-51	0.0173114	5.799e-51	913	FALSE	1
	cg26272575-chr20:16457896:SNP	cg26272575	TSS1500	NM_024704	KIF16B	N_Shore	chr20	16555475	chr20:16457896:SNP	rs6043994	97579	0.295934	0.0093806	1.94e-218	27731	A	G	0.2701	0.0177	TRUE	36	++++++++++++++++++++++++++++++++++++	38	56.4456	0.01227	0.0019663	0.294173	0.012491	1.23e-122	0.0151283	3.289e-85	913	FALSE	1
	cg26272575-chr20:16393671:SNP	cg26272575	TSS1500	NM_024704	KIF16B	N_Shore	chr20	16555475	chr20:16393671:SNP	rs77913114	161804	-0.176844	0.0114232	0	27222	C	T	0.1695	0.019	TRUE	35	++-++++++++++++-++++++++?+++++++++++	15.2	40.1123	0.2175	0.0008326	-0.174679	0.0127666	1.292e-42	0.0134767	2.458e-39	913	FALSE	1
	cg26272575-chr20:16466199:SNP	cg26272575	TSS1500	NM_024704	KIF16B	N_Shore	chr20	16555475	chr20:16466199:SNP	chr20.16466199	89276	-0.244016	0.0203037	2.847e-33	11032	A	T	0.1223	0.0194	TRUE	13	?--??--???--?-???-????-??-????-???--	26.8	16.3967	0.1737	0.0020776	-0.243378	0.0252888	6.335e-22	0.0277427	1.422e-18	913	FALSE	1
	cg26272575-chr20:16232409:SNP	cg26272575	TSS1500	NM_024704	KIF16B	N_Shore	chr20	16555475	chr20:16232409:SNP	rs35717516	323066	0.0782284	0.0089804	3.011e-18	27736	C	A	0.3399	0.0223	TRUE	36	--+----------+--------------+-------	36.1	54.7456	0.01793	0.0016593	0.0784448	0.0117598	2.548e-11	0.0140468	2.56e-08	913	FALSE	1
	cg26272575-chr20:16536638:SNP	cg26272575	TSS1500	NM_024704	KIF16B	N_Shore	chr20	16555475	chr20:16536638:SNP	rs6044113	18837	0.199863	0.0089475	1.61e-110	27748	C	G	0.3418	0.0371	TRUE	36	+++++++++++++-++-+++++++++++++++++++	46.9	65.9569	0.001191	0.0025838	0.197767	0.0129508	1.2e-52	0.0168615	2.07e-32	913	FALSE	1
	cg26272575-chr20:16476368:SNP	cg26272575	TSS1500	NM_024704	KIF16B	N_Shore	chr20	16555475	chr20:16476368:SNP	rs76865709	79107	-0.238427	0.0111751	0	27249	T	A	0.1762	0.0203	TRUE	35	+++++++++++++++-++++++++?+++++++++++	44.9	61.6638	0.002548	0.0036027	-0.234188	0.0158279	1.558e-49	0.0202677	5.991e-32	913	FALSE	1
	cg26272575-chr20:16265606:SNP	cg26272575	TSS1500	NM_024704	KIF16B	N_Shore	chr20	16555475	chr20:16265606:SNP	rs6034439	289869	0.377848	0.0230305	0	27747	G	A	0.0355	0.0117	TRUE	36	---------------++------------------+	47.5	66.6256	0.0009982	0.0175018	0.386721	0.0338055	2.65e-30	0.0438405	6.773e-18	913	FALSE	1
	cg26272575-chr20:16286448:SNP	cg26272575	TSS1500	NM_024704	KIF16B	N_Shore	chr20	16555475	chr20:16286448:SNP	rs12479738	269027	0.135226	0.0093402	1.673e-47	26426	A	C	0.3123	0.02	TRUE	34	+++++++?++++++++++++++++?+++++++++++	0	28.7501	0.6788	0	0.135226	0.0093402	1.673e-47	0.0093402	1.673e-47	913	FALSE	1
	cg26272575-chr20:16650670:INDEL	cg26272575	TSS1500	NM_024704	KIF16B	N_Shore	chr20	16555475	chr20:16650670:INDEL	rs6034570	95195	-0.208051	0.0184013	1.221e-29	7018	D	I	0.701	0.0119	TRUE	10	-??--???-???-??-????--????-?????-???	0	8.3598	0.4983	0	-0.208051	0.0184013	1.221e-29	0.0184013	1.221e-29	913	FALSE	1
	cg26272575-chr20:16451732:SNP	cg26272575	TSS1500	NM_024704	KIF16B	N_Shore	chr20	16555475	chr20:16451732:SNP	rs6043980	103743	0.179679	0.0102105	2.576e-69	27749	A	G	0.2166	0.0166	TRUE	36	+++++++++++++-++-+++++++++++++++++++	34.3	53.2446	0.02478	0.001983	0.180075	0.0131975	2.174e-42	0.015533	6.016e-31	913	FALSE	1
	cg26272575-chr20:16625496:SNP	cg26272575	TSS1500	NM_024704	KIF16B	N_Shore	chr20	16555475	chr20:16625496:SNP	rs6111220	70021	0.511559	0.0127074	0	27748	T	C	0.121	0.0141	TRUE	36	++++++++++++++++++++++++++++++++++++	47.8	66.9899	0.0009063	0.0053771	0.504457	0.0184472	1.21e-164	0.0243218	3.28e-98	913	FALSE	1
	cg26272575-chr20:16606719:INDEL	cg26272575	TSS1500	NM_024704	KIF16B	N_Shore	chr20	16555475	chr20:16606719:INDEL	chr20.16606719	51244	0.188118	0.016593	8.585e-30	9560	I	D	0.2484	0.0239	TRUE	11	?--???????--?-???-????-??-????-???+-	0	8.18532	0.6107	0	0.188118	0.016593	8.585e-30	0.016593	8.585e-30	913	FALSE	1
	cg26272575-chr20:16465576:SNP	cg26272575	TSS1500	NM_024704	KIF16B	N_Shore	chr20	16555475	chr20:16465576:SNP	rs1008506	89899	-0.248929	0.0113807	4.7e-106	26474	A	T	0.1741	0.0195	TRUE	34	-------?-------+--------?-----------	44	58.9353	0.003626	0.0035084	-0.245856	0.0160113	3.272e-53	0.0203249	1.733e-34	913	FALSE	1
	cg26272575-chr20:16220685:SNP	cg26272575	TSS1500	NM_024704	KIF16B	N_Shore	chr20	16555475	chr20:16220685:SNP	rs17656905	334790	-0.267985	0.0172494	0	27745	C	T	0.0673	0.0125	TRUE	36	+++++++++++++++-++++++++++++++++++-+	2.4	35.8508	0.4284	0.0002646	-0.26739	0.0175736	2.793e-52	0.0176687	5.829e-52	913	FALSE	1
	cg26272575-chr20:16624533:SNP	cg26272575	TSS1500	NM_024704	KIF16B	N_Shore	chr20	16555475	chr20:16624533:SNP	rs6111218	69058	0.511028	0.0127092	0	27749	G	A	0.121	0.0141	TRUE	36	------------------------------------	47.4	66.5918	0.001007	0.0053118	0.503747	0.018395	4.14e-165	0.0241808	3.9e-99	913	FALSE	1
	cg26272575-chr20:16265354:SNP	cg26272575	TSS1500	NM_024704	KIF16B	N_Shore	chr20	16555475	chr20:16265354:SNP	rs76300717	290121	-0.211682	0.0127553	7.492e-62	27747	G	A	0.1273	0.0178	TRUE	36	+++++++++++++++-++++++++++++++++++-+	28	48.6301	0.06263	0.0023149	-0.210448	0.0157538	1.056e-40	0.0177226	6.96e-33	913	FALSE	1
	cg26272575-chr20:16242721:INDEL	cg26272575	TSS1500	NM_024704	KIF16B	N_Shore	chr20	16555475	chr20:16242721:INDEL	chr20.16242721	312754	-0.215413	0.0137744	3.968e-55	24275	I	D	0.1248	0.0182	TRUE	32	+++++++?+?+++++-++++++++?++++++?++-+	27	42.455	0.08243	0.0022846	-0.213978	0.0169366	1.37e-36	0.0188643	3.356e-30	913	FALSE	1
	cg26272575-chr20:16340313:SNP	cg26272575	TSS1500	NM_024704	KIF16B	N_Shore	chr20	16555475	chr20:16340313:SNP	rs34580895	215162	0.460894	0.0236539	1.475e-84	27254	C	A	0.0341	0.0089	TRUE	35	----------------+-----------?-------	34.3	51.7711	0.02606	0.0103809	0.467188	0.0307745	4.723e-52	0.0360173	1.716e-37	913	FALSE	1
	cg26272575-chr20:16453109:SNP	cg26272575	TSS1500	NM_024704	KIF16B	N_Shore	chr20	16555475	chr20:16453109:SNP	rs6043985	102366	0.1805	0.0102097	0	27734	C	A	0.2166	0.0166	TRUE	36	-------------+--+-------------------	34.4	53.3473	0.02425	0.0019939	0.180872	0.0132107	1.144e-42	0.0155617	4.171e-31	913	FALSE	1
	cg26272575-chr20:16377089:SNP	cg26272575	TSS1500	NM_024704	KIF16B	N_Shore	chr20	16555475	chr20:16377089:SNP	rs77045501	178386	-0.191773	0.0115616	8.642e-62	27740	G	A	0.1601	0.0203	TRUE	36	++-++++++++++++-++++++++++++++++++++	32.8	52.1091	0.03144	0.0023839	-0.186729	0.0147695	1.225e-36	0.0172132	7.922e-29	913	FALSE	1
	cg26272575-chr20:16221740:INDEL	cg26272575	TSS1500	NM_024704	KIF16B	N_Shore	chr20	16555475	chr20:16221740:INDEL	chr20.16221740	333735	-0.270827	0.0362553	8.019e-14	6148	D	I	0.0674	0.0118	TRUE	8	-???-???????-??+????-?????-?-???-???	3	7.21905	0.4064	0.0003501	-0.269443	0.0370908	3.746e-13	0.0373898	4.377e-13	913	FALSE	1
	cg26272575-chr20:16473346:SNP	cg26272575	TSS1500	NM_024704	KIF16B	N_Shore	chr20	16555475	chr20:16473346:SNP	rs17673673	82129	-0.226936	0.0110843	3.7e-93	27247	T	C	0.1813	0.0206	TRUE	35	---------------+--------?-----------	49.4	67.2142	0.0005877	0.0042553	-0.222575	0.0164066	6.353e-42	0.0219124	3.91e-25	913	FALSE	1
	cg26272575-chr20:16524711:SNP	cg26272575	TSS1500	NM_024704	KIF16B	N_Shore	chr20	16555475	chr20:16524711:SNP	rs6080297	30764	-0.426515	0.010657	0	27742	C	T	0.1846	0.029	TRUE	36	++++++++++++++++++++++++++++++++++++	63.4	95.5977	1.571e-07	0.0071642	-0.42187	0.018507	5.13e-115	0.0291081	1.293e-48	913	FALSE	1
	cg26272575-chr20:16618492:INDEL	cg26272575	TSS1500	NM_024704	KIF16B	N_Shore	chr20	16555475	chr20:16618492:INDEL	chr20.16618492	63017	0.153685	0.009076	2.568e-64	24275	I	D	0.492	0.0195	TRUE	32	-------?-?--------------?------?--+-	32.7	46.0899	0.03974	0.0013035	0.155241	0.0116141	9.485e-41	0.0134939	4.736e-30	913	FALSE	1
	cg26272575-chr20:16248193:SNP	cg26272575	TSS1500	NM_024704	KIF16B	N_Shore	chr20	16555475	chr20:16248193:SNP	rs6105560	307282	-0.208199	0.0129016	1.393e-58	27253	C	T	0.1269	0.0178	TRUE	35	+++++++++++++++-++++++++?+++++++++-+	27.1	46.6301	0.07304	0.0021969	-0.20755	0.0158197	2.538e-39	0.0176943	5.81e-32	913	FALSE	1
	cg26272575-chr20:16257804:SNP	cg26272575	TSS1500	NM_024704	KIF16B	N_Shore	chr20	16555475	chr20:16257804:SNP	rs6111007	297671	-0.209328	0.0128047	4.513e-60	27246	A	G	0.1292	0.018	TRUE	35	---------------+--------?---------+-	33	50.7835	0.0321	0.0028756	-0.207645	0.0164659	1.845e-36	0.0191255	7.025e-28	913	FALSE	1
	cg26272575-chr20:16240966:INDEL	cg26272575	TSS1500	NM_024704	KIF16B	N_Shore	chr20	16555475	chr20:16240966:INDEL	chr20.16240966	314509	0.160269	0.014215	1.751e-29	16050	I	D	0.1924	0.0192	TRUE	20	?--??--???--?+-?----??--?-?-??-??---	34	28.8014	0.06917	0.0021479	0.162941	0.0186048	1.987e-18	0.0215479	1.024e-13	913	FALSE	1
	cg26272575-chr20:16647678:SNP	cg26272575	TSS1500	NM_024704	KIF16B	N_Shore	chr20	16555475	chr20:16647678:SNP	rs6080361	92203	-0.144037	0.0104881	0	24758	A	G	0.2426	0.0136	TRUE	33	-------?-?------+--------------?----	31.1	46.415	0.04781	0.0016587	-0.144777	0.0132059	5.75e-28	0.0152127	2.848e-21	913	FALSE	1
	cg26272575-chr20:16511863:SNP	cg26272575	TSS1500	NM_024704	KIF16B	N_Shore	chr20	16555475	chr20:16511863:SNP	rs6075065	43612	-0.324163	0.0108929	1.32e-194	27254	G	A	0.1862	0.0138	TRUE	35	++++++++++++++++-+++++++?+++++++++-+	61.6	88.4732	9.712e-07	0.006743	-0.31959	0.0185332	1.238e-66	0.0283449	2.751e-30	913	FALSE	1
	cg26272575-chr20:16502056:SNP	cg26272575	TSS1500	NM_024704	KIF16B	N_Shore	chr20	16555475	chr20:16502056:SNP	rs6034513	53419	-0.137709	0.0093363	0	27247	G	A	0.2978	0.0239	TRUE	35	++++++++-++++++--+++++++?++++++++-++	44.6	61.4199	0.002711	0.0024927	-0.135524	0.0131879	9.001e-25	0.0168658	3.215e-16	913	FALSE	1
	cg26272575-chr20:16561360:SNP	cg26272575	TSS1500	NM_024704	KIF16B	N_Shore	chr20	16555475	chr20:16561360:SNP	rs6514693	5885	0.866048	0.0113672	0	27256	A	G	0.14	0.0154	TRUE	35	++++++++++++++++++++++++?+++++++++++	68.9	109.419	7.487e-10	0.0101683	0.851444	0.0214258	0	0.0365819	6.65e-124	913	FALSE	1
	cg26272575-chr20:16653029:SNP	cg26272575	TSS1500	NM_024704	KIF16B	N_Shore	chr20	16555475	chr20:16653029:SNP	rs2146218	97554	0.227073	0.0104304	4.43e-105	27711	T	C	0.2085	0.018	TRUE	36	++++++++++++++++++++++++++++++++++++	50.7	70.9479	0.0003089	0.0040752	0.227723	0.0156274	4.235e-48	0.0211433	6.622e-27	913	FALSE	1
	cg26272575-chr20:16529685:SNP	cg26272575	TSS1500	NM_024704	KIF16B	N_Shore	chr20	16555475	chr20:16529685:SNP	rs184453906	25790	-0.363724	0.0291774	1.145e-35	22045	T	A	0.0292	0.0118	TRUE	27	+++?+++?+?+++-++++++??++++?+?++?++?+	36.2	40.7265	0.03306	0.0132915	-0.358247	0.0385023	1.345e-20	0.0457036	1.744e-15	913	FALSE	1
	cg26272575-chr20:16645880:SNP	cg26272575	TSS1500	NM_024704	KIF16B	N_Shore	chr20	16555475	chr20:16645880:SNP	rs8118638	90405	0.356411	0.0145365	0	26464	C	T	0.097	0.0103	TRUE	34	-------?-------+--------?-----------	61.7	86.2617	1.197e-06	0.0117436	0.337902	0.024668	1.044e-42	0.0379984	6.619e-21	913	FALSE	1
	cg26272575-chr20:16475724:SNP	cg26272575	TSS1500	NM_024704	KIF16B	N_Shore	chr20	16555475	chr20:16475724:SNP	rs6044031	79751	-0.136159	0.0094287	2.858e-47	27257	C	T	0.2865	0.0226	TRUE	35	+++++++++++++++--+++++++?+++++++++++	40.6	57.2396	0.007578	0.0021544	-0.134116	0.0128346	1.473e-25	0.0158733	9.666e-18	913	FALSE	1
	cg26272575-chr20:16659902:SNP	cg26272575	TSS1500	NM_024704	KIF16B	N_Shore	chr20	16555475	chr20:16659902:SNP	rs6135844	104427	0.223914	0.0104445	0	27749	A	C	0.2076	0.0178	TRUE	36	++++++++++++++++++++++++++++++++++++	50.6	70.8827	0.0003145	0.0040787	0.224737	0.0156404	8.098e-47	0.0211523	3.468e-26	913	FALSE	1
	cg26272575-chr20:16541619:SNP	cg26272575	TSS1500	NM_024704	KIF16B	N_Shore	chr20	16555475	chr20:16541619:SNP	rs62196307	13856	-0.413721	0.0273342	9.423e-52	27147	G	A	0.0255	0.0071	TRUE	34	+++++++++++++-++++++++++++++?+++++?+	13	37.9152	0.2551	0.0038484	-0.412961	0.0301333	9.545e-43	0.0314055	1.247e-39	913	FALSE	1
	cg26272575-chr20:16579228:SNP	cg26272575	TSS1500	NM_024704	KIF16B	N_Shore	chr20	16555475	chr20:16579228:SNP	rs2328048	23753	-0.471581	0.0101328	0	27738	G	A	0.2117	0.0215	TRUE	36	++++++++++++++++-+++++++++++++++++++	69	112.742	4.211e-10	0.008314	-0.460759	0.0191126	2.08e-128	0.0326397	2.577e-47	913	FALSE	1
	cg26272575-chr20:16468286:SNP	cg26272575	TSS1500	NM_024704	KIF16B	N_Shore	chr20	16555475	chr20:16468286:SNP	rs1002911	87189	0.447178	0.0155585	1.15e-181	27250	A	C	0.0811	0.0108	TRUE	35	+++++++++++++++--+++++++?+++++++++++	60.4	85.8561	2.258e-06	0.0130932	0.434881	0.0260211	1.061e-62	0.039288	5.137e-30	913	FALSE	1
	cg26272575-chr20:16217886:INDEL	cg26272575	TSS1500	NM_024704	KIF16B	N_Shore	chr20	16555475	chr20:16217886:INDEL	chr20.16217886	337589	-0.275917	0.018629	1.241e-49	24276	I	D	0.0661	0.0125	TRUE	32	+++++++?+?+++++-++++++++?++++++?++-+	1.2	31.3757	0.4474	0.0001372	-0.275535	0.0188102	1.384e-48	0.0188548	1.71e-48	913	FALSE	1
	cg26272575-chr20:16653862:SNP	cg26272575	TSS1500	NM_024704	KIF16B	N_Shore	chr20	16555475	chr20:16653862:SNP	rs4481061	98387	0.174566	0.008439	4.66e-95	27740	G	A	0.5048	0.0253	TRUE	36	------------------------------------	15.9	41.6266	0.2045	0.0004916	0.17318	0.0094606	7.488e-75	0.0100368	9.374e-68	913	FALSE	1
	cg26272575-chr20:16249304:SNP	cg26272575	TSS1500	NM_024704	KIF16B	N_Shore	chr20	16555475	chr20:16249304:SNP	rs76366671	306171	-0.208567	0.0128989	8.306e-59	27250	T	C	0.1269	0.0177	TRUE	35	---------------+--------?---------+-	27.1	46.6108	0.07331	0.0021927	-0.207962	0.0158132	1.676e-39	0.0176833	4.162e-32	913	FALSE	1
	cg26272575-chr20:16278538:SNP	cg26272575	TSS1500	NM_024704	KIF16B	N_Shore	chr20	16555475	chr20:16278538:SNP	rs77375841	276937	-0.215423	0.0126349	3.505e-65	26452	C	A	0.1383	0.0205	TRUE	34	+++++++?+++-+++-++++++++?+++++++++-+	31.1	47.9271	0.04497	0.0024977	-0.212089	0.0160636	8.42e-40	0.0183501	7.986e-32	913	FALSE	1
	cg26272575-chr20:16653304:SNP	cg26272575	TSS1500	NM_024704	KIF16B	N_Shore	chr20	16555475	chr20:16653304:SNP	rs2146219	97829	0.232936	0.0115984	1.03e-89	22149	T	C	0.2102	0.0184	TRUE	30	++++++++++++++?++++++++??++++??++?++	54	63.0386	0.0002549	0.004823	0.232025	0.0180988	1.269e-37	0.025212	2.486e-20	913	FALSE	1
	cg26272575-chr20:16276307:SNP	cg26272575	TSS1500	NM_024704	KIF16B	N_Shore	chr20	16555475	chr20:16276307:SNP	rs6075045	279168	-0.0961505	0.0095052	4.712e-24	27257	T	C	0.2842	0.0238	TRUE	35	-+------+-++----+-------?+--------+-	37	53.9455	0.01621	0.001881	-0.0918706	0.0125658	2.648e-13	0.0150812	1.824e-10	913	FALSE	1
	cg26272575-chr20:16244236:SNP	cg26272575	TSS1500	NM_024704	KIF16B	N_Shore	chr20	16555475	chr20:16244236:SNP	rs6110998	311239	-0.208928	0.0127103	1.029e-60	26526	G	T	0.1347	0.0196	TRUE	34	+++++++++++++++-++++++++?++++++?++-+	24.3	43.5707	0.1032	0.0017889	-0.208381	0.0152829	2.481e-42	0.0167818	1.404e-35	913	FALSE	1
	cg26272575-chr20:16643639:SNP	cg26272575	TSS1500	NM_024704	KIF16B	N_Shore	chr20	16555475	chr20:16643639:SNP	rs13039735	88164	0.335706	0.010988	5.31e-205	27731	C	T	0.1728	0.0169	TRUE	36	----------------+-----------------+-	36.8	55.4056	0.0155	0.0025645	0.331981	0.0144509	8.67e-117	0.0173942	5.383e-83	913	FALSE	1
	cg26272575-chr20:16475474:SNP	cg26272575	TSS1500	NM_024704	KIF16B	N_Shore	chr20	16555475	chr20:16475474:SNP	rs73597777	80001	-0.136023	0.0097301	2.077e-44	25713	A	C	0.2833	0.0234	TRUE	33	-------?-------++-------?------?-+--	42.7	55.8744	0.005598	0.0023647	-0.134438	0.0135363	3.032e-23	0.0169895	1.182e-15	913	FALSE	1
	cg26272575-chr20:16519251:SNP	cg26272575	TSS1500	NM_024704	KIF16B	N_Shore	chr20	16555475	chr20:16519251:SNP	rs6044095	36224	0.252569	0.0117579	2.35e-102	15505	T	C	0.3653	0.0421	TRUE	18	+??++?+++++++??+????+++???+?+??++???	62	44.7631	0.0002641	0.0041965	0.249369	0.0202312	6.562e-35	0.03096	3.409e-16	913	FALSE	1
	cg26272575-chr20:16354534:SNP	cg26272575	TSS1500	NM_024704	KIF16B	N_Shore	chr20	16555475	chr20:16354534:SNP	rs78403726	200941	-0.206343	0.0121651	1.573e-64	27239	G	A	0.1457	0.0183	TRUE	35	++-++++++++++++-++++++++?+++++++++++	25.1	45.3931	0.09163	0.0017581	-0.202718	0.0146047	8.341e-44	0.0162415	5.571e-37	913	FALSE	1
	cg26272575-chr20:16506321:SNP	cg26272575	TSS1500	NM_024704	KIF16B	N_Shore	chr20	16555475	chr20:16506321:SNP	rs10485555	49154	-0.227507	0.0109847	2.74e-95	27736	T	C	0.1812	0.0206	TRUE	36	---------------+--------------------	47.4	66.587	0.001008	0.0039695	-0.22295	0.0159339	1.739e-44	0.0208983	1.338e-27	913	FALSE	1
	cg26272575-chr20:16647921:INDEL	cg26272575	TSS1500	NM_024704	KIF16B	N_Shore	chr20	16555475	chr20:16647921:INDEL	chr20.16647921	92446	0.318117	0.0093002	2.02e-256	24276	I	D	0.3549	0.0193	TRUE	32	-------?-?--------------?------?----	40.5	52.1053	0.01021	0.0019143	0.3142	0.0126996	3.87e-135	0.015632	4.61e-92	913	FALSE	1
	cg26272575-chr20:16486124:SNP	cg26272575	TSS1500	NM_024704	KIF16B	N_Shore	chr20	16555475	chr20:16486124:SNP	rs55892570	69351	0.550484	0.0168817	3.13e-233	27240	G	A	0.0667	0.0088	TRUE	35	---------------++-------?-----------	63.9	94.0611	1.536e-07	0.0178663	0.532953	0.02962	2.21e-72	0.0467033	4.564e-32	913	FALSE	1
	cg26272575-chr20:16353251:SNP	cg26272575	TSS1500	NM_024704	KIF16B	N_Shore	chr20	16555475	chr20:16353251:SNP	rs12480255	202224	0.151742	0.0115567	2.209e-39	27249	T	C	0.1644	0.014	TRUE	35	+++++++++++-++++++++++++?-++++++++++	21	43.0441	0.1375	0.0012598	0.150402	0.013459	5.415e-29	0.0146308	3.345e-25	913	FALSE	1
	cg26272575-chr20:16406018:SNP	cg26272575	TSS1500	NM_024704	KIF16B	N_Shore	chr20	16555475	chr20:16406018:SNP	rs8118656	149457	-0.170136	0.011187	0	27735	T	A	0.175	0.018	TRUE	36	++-++++++++++++-++++++++++++++++++++	21.4	44.5066	0.1302	0.0012403	-0.167472	0.0130764	1.494e-37	0.0142256	5.766e-33	913	FALSE	1
	cg26272575-chr20:16499936:SNP	cg26272575	TSS1500	NM_024704	KIF16B	N_Shore	chr20	16555475	chr20:16499936:SNP	rs8182966	55539	-0.138786	0.0093355	5.437e-50	27257	G	A	0.2978	0.024	TRUE	35	++++++++-++++++--+++++++?++++++++-++	44.4	61.205	0.002863	0.0024728	-0.136678	0.013164	2.97e-25	0.0168053	1.475e-16	913	FALSE	1
	cg26272575-chr20:16451376:SNP	cg26272575	TSS1500	NM_024704	KIF16B	N_Shore	chr20	16555475	chr20:16451376:SNP	rs6043977	104099	0.179248	0.0102116	5.613e-69	27745	A	G	0.2167	0.0166	TRUE	36	+++++++++++++-++-+++++++++++++++++++	33.1	52.3261	0.03006	0.0018836	0.179647	0.013075	5.867e-43	0.0152667	7.848e-32	913	FALSE	1
	cg26272575-chr20:16647669:SNP	cg26272575	TSS1500	NM_024704	KIF16B	N_Shore	chr20	16555475	chr20:16647669:SNP	rs142739314	92194	0.657024	0.0195291	3.9e-248	26238	A	G	0.0567	0.0206	TRUE	34	+++++++?+++++++++++++++++++++++?++++	13.2	38.026	0.2511	0.0020072	0.653073	0.0215835	4.1e-201	0.0225035	2.14e-187	913	FALSE	1
	cg26272575-chr20:16346686:SNP	cg26272575	TSS1500	NM_024704	KIF16B	N_Shore	chr20	16555475	chr20:16346686:SNP	rs67393936	208789	0.46125	0.0236998	2.297e-84	27256	A	C	0.034	0.0089	TRUE	35	++++++++++++++++-+++++++++++?+++++++	37.2	54.1698	0.01541	0.0118277	0.467688	0.0316162	1.634e-49	0.0377592	2.567e-34	913	FALSE	1
	cg26272575-chr20:16201363:SNP	cg26272575	TSS1500	NM_024704	KIF16B	N_Shore	chr20	16555475	chr20:16201363:SNP	rs112256256	354112	0.648639	0.038305	2.545e-64	17491	A	C	0.0207	0.0048	TRUE	22	?++??++???++?++?++++??++?+?+?+++?+-+	38.5	34.1245	0.03514	0.0209359	0.647242	0.0528746	1.875e-34	0.0622446	1.992e-25	913	FALSE	1
	cg26272575-chr20:16202670:SNP	cg26272575	TSS1500	NM_024704	KIF16B	N_Shore	chr20	16555475	chr20:16202670:SNP	rs6080181	352805	0.117165	0.0099306	0	27750	C	T	0.2428	0.0157	TRUE	36	--+----------+--------------+-------	49.8	69.7584	0.000429	0.0035715	0.117131	0.0147548	2.046e-15	0.0197927	3.227e-09	913	FALSE	1
	cg26272575-chr20:16285240:SNP	cg26272575	TSS1500	NM_024704	KIF16B	N_Shore	chr20	16555475	chr20:16285240:SNP	rs74971794	270235	-0.235301	0.015898	1.45e-49	27216	A	G	0.0818	0.0134	TRUE	35	---------------+--------?---+-----+-	23.9	44.6531	0.1045	0.0028176	-0.231277	0.0190828	8.313e-34	0.0208793	1.854e-29	913	FALSE	1
	cg26272575-chr20:16366488:SNP	cg26272575	TSS1500	NM_024704	KIF16B	N_Shore	chr20	16555475	chr20:16366488:SNP	rs34419300	188987	0.505713	0.0229402	1.07e-107	26388	G	A	0.037	0.0087	TRUE	34	------?---------+-----------?-------	46.3	61.4728	0.00189	0.0156783	0.50022	0.0333376	6.841e-51	0.0427334	2.599e-32	913	FALSE	1
	cg26272575-chr20:16562108:SNP	cg26272575	TSS1500	NM_024704	KIF16B	N_Shore	chr20	16555475	chr20:16562108:SNP	rs34548254	6633	0.867246	0.0114084	0	27249	C	T	0.1388	0.0156	TRUE	35	------------------------?-----------	69.1	110.166	5.731e-10	0.0103441	0.852651	0.0215716	0	0.0369652	1.02e-121	913	FALSE	1
	cg26272575-chr20:16457833:SNP	cg26272575	TSS1500	NM_024704	KIF16B	N_Shore	chr20	16555475	chr20:16457833:SNP	rs67928141	97642	0.298618	0.0119082	8.97e-139	17259	T	G	0.272	0.0186	TRUE	22	?++??++???++?++?++++??++++?+?++??+++	27.4	28.921	0.1159	0.0012083	0.297848	0.0147068	3.39e-91	0.0163999	4.423e-74	913	FALSE	1
	cg26272575-chr20:16518502:SNP	cg26272575	TSS1500	NM_024704	KIF16B	N_Shore	chr20	16555475	chr20:16518502:SNP	rs6044093	36973	-0.396242	0.0275489	0	25975	T	C	0.0259	0.0067	TRUE	33	----------?--+--------------?-----?-	0.7	32.232	0.4553	0.0001847	-0.396083	0.027705	2.302e-46	0.0277486	2.929e-46	913	FALSE	1
	cg26272575-chr20:16301495:SNP	cg26272575	TSS1500	NM_024704	KIF16B	N_Shore	chr20	16555475	chr20:16301495:SNP	rs73112319	253980	0.420368	0.0227556	3.392e-76	26758	T	C	0.0375	0.0106	TRUE	34	++++++++++++++++-+++++++?+++?+++++++	43.3	58.2302	0.004328	0.0136624	0.43148	0.0320844	3.15e-41	0.0401533	1.198e-25	913	FALSE	1
	cg26272575-chr20:16530304:SNP	cg26272575	TSS1500	NM_024704	KIF16B	N_Shore	chr20	16555475	chr20:16530304:SNP	rs28763700	25171	-0.426751	0.0109823	0	26232	G	A	0.1828	0.0291	TRUE	34	+++++++?+++++++++++++++++++++++?++++	63.8	91.0863	2.428e-07	0.0073156	-0.421874	0.0192293	1.1e-106	0.0303134	5.187e-45	913	FALSE	1
	cg26272575-chr20:16550885:SNP	cg26272575	TSS1500	NM_024704	KIF16B	N_Shore	chr20	16555475	chr20:16550885:SNP	rs6131846	4590	0.163759	0.0106408	1.919e-53	26950	T	C	0.2057	0.0133	TRUE	35	+++++++?++--++++++++++++++++++++++-+	40.1	56.7395	0.008531	0.0026858	0.162011	0.014441	3.294e-29	0.0177575	2.917e-20	913	FALSE	1
	cg26272575-chr20:16299306:SNP	cg26272575	TSS1500	NM_024704	KIF16B	N_Shore	chr20	16555475	chr20:16299306:SNP	rs6514675	256169	0.136232	0.009216	1.912e-49	27233	T	C	0.311	0.0195	TRUE	35	++++++++++++++++++++++++?+++++++++++	0	27.9407	0.7585	0	0.136232	0.009216	1.912e-49	0.009216	1.912e-49	913	FALSE	1
	cg26272575-chr20:16332302:INDEL	cg26272575	TSS1500	NM_024704	KIF16B	N_Shore	chr20	16555475	chr20:16332302:INDEL	chr20.16332302	223173	-0.236422	0.016792	0	24276	D	I	0.0827	0.0144	TRUE	32	-------?+?-----+--------?------?--+-	30.7	44.7562	0.0524	0.004085	-0.22782	0.0213968	1.793e-26	0.0242434	1.808e-22	913	FALSE	1
	cg26272575-chr20:16257871:SNP	cg26272575	TSS1500	NM_024704	KIF16B	N_Shore	chr20	16555475	chr20:16257871:SNP	rs6111008	297604	-0.209208	0.0128047	5.262e-60	27246	T	C	0.1292	0.018	TRUE	35	---------------+--------?---------+-	32.2	50.1783	0.03639	0.0027719	-0.207553	0.0163569	6.805e-37	0.0188976	1.742e-28	913	FALSE	1
	cg26272575-chr20:16099481:INDEL	cg26272575	TSS1500	NM_024704	KIF16B	N_Shore	chr20	16555475	chr20:16099481:INDEL	chr20.16099481	455994	-0.120929	0.0172978	2.729e-12	11406	I	D	0.1817	0.0139	TRUE	15	+++?+???+??+?+?+?+????+??+??+???+?-+	7.7	15.1758	0.3662	0.0004023	-0.119785	0.0186111	1.225e-10	0.0187506	1.124e-10	913	FALSE	1
	cg26272575-chr20:16497559:SNP	cg26272575	TSS1500	NM_024704	KIF16B	N_Shore	chr20	16555475	chr20:16497559:SNP	rs16997803	57916	-0.138415	0.0093352	9.775e-50	27255	G	A	0.2979	0.0239	TRUE	35	++++++++-++++++--+++++++?++++++++-++	44.4	61.1786	0.002882	0.0024703	-0.136339	0.0131604	3.779e-25	0.0167975	1.719e-16	913	FALSE	1
	cg26272575-chr20:16558790:SNP	cg26272575	TSS1500	NM_024704	KIF16B	N_Shore	chr20	16555475	chr20:16558790:SNP	rs6044141	3315	0.896212	0.011413	0	27251	C	T	0.1361	0.0151	TRUE	35	------------------------?-----------	67.1	103.471	6.127e-09	0.0094427	0.882421	0.0209389	0	0.0347329	8.22e-147	913	FALSE	1
	cg26272575-chr20:16624570:SNP	cg26272575	TSS1500	NM_024704	KIF16B	N_Shore	chr20	16555475	chr20:16624570:SNP	rs6111219	69095	0.510185	0.0127267	0	27743	T	C	0.1206	0.0139	TRUE	36	++++++++++++++++++++++++++++++++++++	48.1	67.3805	0.0008167	0.0054594	0.503035	0.0185284	2.58e-162	0.024501	2.68e-96	913	FALSE	1
	cg26272575-chr20:16241655:SNP	cg26272575	TSS1500	NM_024704	KIF16B	N_Shore	chr20	16555475	chr20:16241655:SNP	rs36033261	313820	0.202948	0.0120334	8.092e-64	24997	A	G	0.1663	0.0171	TRUE	33	+++++++?+?+++-++++++++++?+++-+++++-+	26.1	43.3139	0.08747	0.0017154	0.204856	0.0145934	9.179e-45	0.016288	1.234e-35	913	FALSE	1
	cg26272575-chr20:16553754:SNP	cg26272575	TSS1500	NM_024704	KIF16B	N_Shore	chr20	16555475	chr20:16553754:SNP	rs78834911	1721	0.18352	0.01069	0	24998	A	G	0.2308	0.0214	TRUE	33	+++++++?+?+++-++-+++++++?+++++++++++	48.3	61.865	0.001184	0.0035769	0.182188	0.0157356	5.322e-31	0.0206669	6.69e-19	913	FALSE	1
	cg26272575-chr20:16516143:SNP	cg26272575	TSS1500	NM_024704	KIF16B	N_Shore	chr20	16555475	chr20:16516143:SNP	rs12480716	39332	-0.369058	0.0154484	3.91e-126	26640	C	T	0.088	0.0157	TRUE	34	++++++++++++++++++++++++?+?+++++++-+	44.9	59.9128	0.002829	0.0067169	-0.363246	0.0221018	1.072e-60	0.0280471	1.521e-39	913	FALSE	1
	cg26272575-chr20:16278064:SNP	cg26272575	TSS1500	NM_024704	KIF16B	N_Shore	chr20	16555475	chr20:16278064:SNP	rs6111029	277411	-0.0871103	0.0096771	2.223e-19	24997	G	A	0.3091	0.0241	TRUE	33	+-++-++?-?+-++++-+++++++?+++++++++-+	35.8	49.8353	0.02312	0.0017492	-0.0819018	0.0126815	1.058e-10	0.0150707	7.465e-09	913	FALSE	1
	cg26272575-chr20:16545274:SNP	cg26272575	TSS1500	NM_024704	KIF16B	N_Shore	chr20	16555475	chr20:16545274:SNP	rs6131843	10201	0.162477	0.010797	3.538e-51	26432	A	G	0.2034	0.014	TRUE	34	+++++++?++--++++++++++++?+++++++++-+	41.4	56.2882	0.006972	0.002836	0.161344	0.0148356	1.509e-27	0.0184164	1.12e-18	913	FALSE	1
	cg26272575-chr20:16252867:SNP	cg26272575	TSS1500	NM_024704	KIF16B	N_Shore	chr20	16555475	chr20:16252867:SNP	rs41276366	302608	-0.208014	0.0128997	1.687e-58	27237	C	T	0.1268	0.0176	TRUE	35	+++++++++++++++-++++++++?+++++++++-+	31.7	49.8098	0.03924	0.0027493	-0.206657	0.0164143	2.394e-36	0.0188979	3.526e-28	913	FALSE	1
	cg26272575-chr20:16562296:SNP	cg26272575	TSS1500	NM_024704	KIF16B	N_Shore	chr20	16555475	chr20:16562296:SNP	rs2179905	6821	0.862164	0.0114107	0	27241	C	T	0.1391	0.0155	TRUE	35	------------------------?-----------	68.1	106.521	2.098e-09	0.009853	0.847766	0.0212244	0	0.0357491	1.66e-128	913	FALSE	1
	cg26272575-chr20:16450066:INDEL	cg26272575	TSS1500	NM_024704	KIF16B	N_Shore	chr20	16555475	chr20:16450066:INDEL	chr20.16450066	105409	0.645007	0.0355664	0	19904	I	D	0.0298	0.0169	TRUE	25	-------?-?--?--?----?--??-?-?--??---	0	19.1375	0.7446	0	0.645007	0.0355664	1.678e-73	0.0355664	1.678e-73	913	FALSE	1
	cg26272575-chr20:16545028:SNP	cg26272575	TSS1500	NM_024704	KIF16B	N_Shore	chr20	16555475	chr20:16545028:SNP	rs56055024	10447	-0.36463	0.0163729	7.17e-110	26629	T	C	0.0777	0.0149	TRUE	34	------------------------?-?-------+-	32.7	49.0622	0.03561	0.0045038	-0.357867	0.0210356	6.644e-65	0.0243422	1.002e-50	913	FALSE	1
	cg26272575-chr20:16515824:SNP	cg26272575	TSS1500	NM_024704	KIF16B	N_Shore	chr20	16555475	chr20:16515824:SNP	rs6075067	39651	-0.306105	0.0103894	8.54e-191	27226	C	T	0.2081	0.03	TRUE	35	++++++++++++++++++++++++?+++++++++++	67.6	104.928	3.677e-09	0.0079805	-0.298789	0.0191582	7.761e-55	0.032063	1.335e-21	913	FALSE	1
	cg26272575-chr20:16570478:SNP	cg26272575	TSS1500	NM_024704	KIF16B	N_Shore	chr20	16555475	chr20:16570478:SNP	rs6075077	15003	0.159148	0.008575	6.83e-77	27253	G	C	0.489	0.0381	TRUE	35	-------------+----------?---------+-	65.7	99.1943	2.694e-08	0.0050034	0.152926	0.0154306	3.746e-23	0.0250174	1.998e-10	913	FALSE	1
	cg26272575-chr20:16260219:SNP	cg26272575	TSS1500	NM_024704	KIF16B	N_Shore	chr20	16555475	chr20:16260219:SNP	rs78500139	295256	-0.298896	0.0219308	2.692e-42	24485	G	C	0.0464	0.0104	TRUE	32	+-++?++?+?+++++-++++++++?+++++++++-+	12	35.2388	0.2744	0.0021446	-0.294203	0.0240738	2.404e-34	0.0249295	4.027e-33	913	FALSE	1
	cg26272575-chr20:16466828:SNP	cg26272575	TSS1500	NM_024704	KIF16B	N_Shore	chr20	16555475	chr20:16466828:SNP	rs73597772	88647	-0.237747	0.0112882	1.8e-98	26471	C	T	0.1791	0.0199	TRUE	34	+++++++?+++++++-++++++++?+++++++++++	48.3	63.8617	0.001002	0.004107	-0.2345	0.0165483	1.392e-45	0.0218451	1.384e-27	913	FALSE	1
	cg26272575-chr20:16239062:INDEL	cg26272575	TSS1500	NM_024704	KIF16B	N_Shore	chr20	16555475	chr20:16239062:INDEL	chr20.16239062	316413	0.161118	0.0138819	0	16769	D	I	0.1934	0.0189	TRUE	21	?++??++???++?-+?++++??++?+?+?++??+++	38.2	32.3683	0.03953	0.0025713	0.163412	0.0187763	3.23e-18	0.0224666	7.42e-13	913	FALSE	1
	cg26272575-chr20:16464660:INDEL	cg26272575	TSS1500	NM_024704	KIF16B	N_Shore	chr20	16555475	chr20:16464660:INDEL	chr20.16464660	90815	0.432674	0.0164436	1.38e-152	24275	I	D	0.0816	0.0116	TRUE	32	-------?-?-----++-------?------?----	62.5	82.5606	1.431e-06	0.0146144	0.420456	0.0283188	7.251e-50	0.0437934	5.089e-23	913	FALSE	1
	cg26272575-chr20:16206277:SNP	cg26272575	TSS1500	NM_024704	KIF16B	N_Shore	chr20	16555475	chr20:16206277:SNP	rs6514663	349198	0.114967	0.0099323	0	27743	T	C	0.2427	0.0156	TRUE	36	++-++++++++++-++++++++++++++-+++++++	49.9	69.7994	0.0004242	0.0035767	0.114873	0.0147594	7.082e-15	0.0198077	6.47e-09	913	FALSE	1
	cg26272575-chr20:16412764:SNP	cg26272575	TSS1500	NM_024704	KIF16B	N_Shore	chr20	16555475	chr20:16412764:SNP	rs8120353	142711	-0.171607	0.0112059	6.164e-53	27257	T	C	0.1779	0.0184	TRUE	35	--+------------+--------?-----------	18	41.4547	0.1775	0.0009768	-0.169489	0.0127714	3.413e-40	0.0136628	3.498e-36	913	FALSE	1
	cg26272575-chr20:16624583:SNP	cg26272575	TSS1500	NM_024704	KIF16B	N_Shore	chr20	16555475	chr20:16624583:SNP	rs117358204	69108	-0.353666	0.0242686	4.172e-48	24157	T	C	0.0376	0.0051	TRUE	29	-------?-------+?---??-??-?---------	6.3	29.8918	0.3684	0.0011701	-0.352684	0.0253646	5.942e-44	0.0259083	1.999e-42	913	FALSE	1
	cg26272575-chr20:16556905:SNP	cg26272575	TSS1500	NM_024704	KIF16B	N_Shore	chr20	16555475	chr20:16556905:SNP	rs6034537	1430	-0.675923	0.0078994	0	25672	C	G	0.4204	0.0352	TRUE	33	------?-----------------?----?------	84.4	204.689	4.517e-27	0.0112905	-0.657456	0.0208701	8.07e-218	0.0505287	8.241e-41	913	FALSE	1
	cg26272575-chr20:16278631:SNP	cg26272575	TSS1500	NM_024704	KIF16B	N_Shore	chr20	16555475	chr20:16278631:SNP	rs76703456	276844	-0.214343	0.0126355	0	26451	T	C	0.1384	0.0205	TRUE	34	-------?---+---+--------?---------+-	32.7	49.0137	0.03597	0.0026797	-0.210505	0.0162668	2.65e-38	0.018767	3.274e-30	913	FALSE	1
	cg26272575-chr20:16335703:SNP	cg26272575	TSS1500	NM_024704	KIF16B	N_Shore	chr20	16555475	chr20:16335703:SNP	rs6111070	219772	0.451177	0.0244432	4.484e-76	24539	A	G	0.0347	0.006	TRUE	32	++++++?+++++++++++++++++?++++?+++?-+	52.2	64.7995	0.0003534	0.0212206	0.440437	0.0375733	9.823e-32	0.0510938	1.043e-18	913	FALSE	1
	cg26272575-chr20:16370980:SNP	cg26272575	TSS1500	NM_024704	KIF16B	N_Shore	chr20	16555475	chr20:16370980:SNP	rs6105592	184495	0.497626	0.0187463	2.91e-155	27243	C	A	0.057	0.0117	TRUE	35	------------------------?-----------	38.4	55.2315	0.01211	0.0077903	0.486476	0.0251036	1.168e-83	0.0304526	5.042e-60	913	FALSE	1
	cg26272575-chr20:16230390:SNP	cg26272575	TSS1500	NM_024704	KIF16B	N_Shore	chr20	16555475	chr20:16230390:SNP	rs2788914	325085	0.161164	0.0102437	8.992e-56	27745	G	A	0.2203	0.0234	TRUE	36	-------------+--------------+-------	27.6	48.3605	0.06589	0.001461	0.160023	0.0125486	3.029e-37	0.0141541	4.887e-30	913	FALSE	1
	cg26272575-chr20:16529947:SNP	cg26272575	TSS1500	NM_024704	KIF16B	N_Shore	chr20	16555475	chr20:16529947:SNP	rs181138979	25528	-0.406544	0.0278903	3.962e-48	26436	A	G	0.0251	0.0068	TRUE	33	-------------+--------------?--?--?-	13.7	37.0755	0.2463	0.0041434	-0.405529	0.0309109	2.554e-39	0.032314	2.685e-36	913	FALSE	1
	cg26272575-chr20:16480139:SNP	cg26272575	TSS1500	NM_024704	KIF16B	N_Shore	chr20	16555475	chr20:16480139:SNP	rs6044034	75336	-0.136197	0.0094246	2.461e-47	27257	A	T	0.2867	0.0226	TRUE	35	---------------++-------?--------+--	41.1	57.7464	0.006715	0.0021994	-0.134202	0.0128873	2.152e-25	0.0160069	1.76e-17	913	FALSE	1
	cg26272575-chr20:16402858:SNP	cg26272575	TSS1500	NM_024704	KIF16B	N_Shore	chr20	16555475	chr20:16402858:SNP	rs62198127	152617	0.523589	0.0184396	0	27241	T	A	0.0586	0.0126	TRUE	35	------------------------?-----------	42.8	59.4103	0.004481	0.0090222	0.508178	0.0256791	3.664e-87	0.0322206	2.229e-59	913	FALSE	1
	cg26272575-chr20:16519613:SNP	cg26272575	TSS1500	NM_024704	KIF16B	N_Shore	chr20	16555475	chr20:16519613:SNP	rs73101076	35862	-0.420263	0.0145972	2.81e-182	26633	T	C	0.092	0.019	TRUE	34	------------------------?-?---------	52.7	69.7422	0.0001945	0.0081608	-0.418442	0.0222274	4.672e-79	0.0308497	2.927e-42	913	FALSE	1
	cg26272575-chr20:16491422:SNP	cg26272575	TSS1500	NM_024704	KIF16B	N_Shore	chr20	16555475	chr20:16491422:SNP	rs13045459	64053	0.550842	0.0168699	0	27241	T	C	0.0668	0.0089	TRUE	35	+++++++++++++++--+++++++?+++++++++++	63.2	92.3489	2.719e-07	0.0173338	0.533946	0.0293398	5.286e-74	0.0458211	2.737e-33	913	FALSE	1
	cg26272575-chr20:16475471:SNP	cg26272575	TSS1500	NM_024704	KIF16B	N_Shore	chr20	16555475	chr20:16475471:SNP	rs73597775	80004	-0.133919	0.0100082	7.82e-41	24276	T	C	0.2839	0.024	TRUE	32	-------?-?-----++-------?------?-+--	43.9	55.2569	0.004689	0.0025472	-0.132236	0.0140845	6.07e-21	0.0178395	6.055e-14	913	FALSE	1
	cg26272575-chr20:16602549:SNP	cg26272575	TSS1500	NM_024704	KIF16B	N_Shore	chr20	16555475	chr20:16602549:SNP	rs35815531	47074	0.662872	0.0134867	0	26471	T	C	0.1073	0.0147	TRUE	34	+++++++?++++++++++++++++?+++++++++++	65	94.3748	7.993e-08	0.0116643	0.654529	0.0240185	1.62e-163	0.0385699	3.366e-66	913	FALSE	1
	cg26272575-chr20:16368144:SNP	cg26272575	TSS1500	NM_024704	KIF16B	N_Shore	chr20	16555475	chr20:16368144:SNP	rs7260832	187331	0.505598	0.0224235	1.42e-112	27251	T	C	0.0376	0.0089	TRUE	35	++++++++++++++++-+++++++++++?+++++++	46.4	63.3741	0.001639	0.0154233	0.500064	0.0325352	2.604e-53	0.0417962	1.099e-33	913	FALSE	1
	cg26272575-chr20:16467356:SNP	cg26272575	TSS1500	NM_024704	KIF16B	N_Shore	chr20	16555475	chr20:16467356:SNP	rs6044012	88119	0.44699	0.0155604	1.8e-181	27250	G	A	0.0809	0.0109	TRUE	35	---------------++-------?-----------	59.9	84.863	3.1e-06	0.0128444	0.435019	0.0258733	1.946e-63	0.0388382	1.188e-30	913	FALSE	1
	cg26272575-chr20:16433159:SNP	cg26272575	TSS1500	NM_024704	KIF16B	N_Shore	chr20	16555475	chr20:16433159:SNP	rs113173727	122316	0.614508	0.0202014	3.07e-203	27746	T	C	0.0505	0.0168	TRUE	36	++++++++++++++++++++++++++++++++++++	28.4	48.8628	0.05992	0.005925	0.604647	0.0252129	4.32e-127	0.0282028	2.95e-105	913	FALSE	1
	cg26272575-chr20:16635038:SNP	cg26272575	TSS1500	NM_024704	KIF16B	N_Shore	chr20	16555475	chr20:16635038:SNP	rs4813237	79563	0.147426	0.0084919	1.636e-67	27749	C	T	0.4922	0.0211	TRUE	36	----------------------------------+-	26.8	47.8299	0.07273	0.0009639	0.148221	0.0103311	1.11e-46	0.0116048	5.626e-37	913	FALSE	1
	cg26272575-chr20:16562106:SNP	cg26272575	TSS1500	NM_024704	KIF16B	N_Shore	chr20	16555475	chr20:16562106:SNP	rs112026770	6631	-0.447115	0.0121527	2.55e-296	27257	A	G	0.1404	0.024	TRUE	35	------------------------?-----------	47.7	65.0474	0.001055	0.0047849	-0.441948	0.0177541	8.91e-137	0.0232501	2.05e-82	913	FALSE	1
	cg26272575-chr20:16539464:SNP	cg26272575	TSS1500	NM_024704	KIF16B	N_Shore	chr20	16555475	chr20:16539464:SNP	rs55987246	16011	0.50958	0.009536	0	27730	A	G	0.2392	0.0179	TRUE	36	++++++++++++++++++++++++++++++++++++	61.1	89.9227	1.008e-06	0.0051994	0.501822	0.0160336	4.95e-215	0.0245002	4.42e-96	913	FALSE	1
	cg26272575-chr20:16659946:SNP	cg26272575	TSS1500	NM_024704	KIF16B	N_Shore	chr20	16555475	chr20:16659946:SNP	rs6044227	104471	0.276624	0.0121864	4.54e-114	27139	A	C	0.1412	0.0103	TRUE	35	++++++++++++++++-+++++++++?+++++++++	49.3	66.9992	0.0006232	0.0051057	0.267754	0.0179486	2.524e-50	0.0240141	1.055e-30	913	FALSE	1
	cg26272575-chr20:16481942:SNP	cg26272575	TSS1500	NM_024704	KIF16B	N_Shore	chr20	16555475	chr20:16481942:SNP	chr20.16481942	73533	-0.147736	0.0119298	3.2e-35	16769	T	G	0.2948	0.0285	TRUE	21	?--??--???--?--?+---??--?-?-?--??+--	47.5	38.1158	0.008571	0.002779	-0.145335	0.0175556	1.247e-16	0.0227357	8.141e-11	913	FALSE	1
	cg26272575-chr20:16449215:SNP	cg26272575	TSS1500	NM_024704	KIF16B	N_Shore	chr20	16555475	chr20:16449215:SNP	rs112132131	106260	-0.187296	0.0115386	0	26514	T	C	0.1695	0.0179	TRUE	34	---------------++-------?------?----	18.3	40.3768	0.1765	0.0010269	-0.184524	0.0131955	1.955e-44	0.014118	3.62e-40	913	FALSE	1
	cg26272575-chr20:16449411:SNP	cg26272575	TSS1500	NM_024704	KIF16B	N_Shore	chr20	16555475	chr20:16449411:SNP	rs74181917	106064	0.657013	0.0508783	3.781e-38	12701	C	T	0.0158	0.003	TRUE	16	----???------???+--??????-?????--???	12.5	17.1448	0.3103	0.0060059	0.656126	0.055087	1.041e-32	0.0581533	1.343e-29	913	FALSE	1
	cg26272575-chr20:16488083:SNP	cg26272575	TSS1500	NM_024704	KIF16B	N_Shore	chr20	16555475	chr20:16488083:SNP	rs6135769	67392	-0.138278	0.0093344	1.192e-49	27255	A	C	0.2979	0.0238	TRUE	35	--------+------++-------?--------+--	44.1	60.7907	0.003178	0.0024346	-0.136036	0.0131168	3.354e-25	0.0166895	1.178e-16	913	FALSE	1
	cg26272575-chr20:16458922:SNP	cg26272575	TSS1500	NM_024704	KIF16B	N_Shore	chr20	16555475	chr20:16458922:SNP	rs6043996	96553	0.294182	0.0098546	0	24997	T	C	0.2716	0.0193	TRUE	33	+++++++?+?++++++++++++++?+++++++++++	36.9	50.7374	0.0189	0.0019054	0.293081	0.0130402	7.26e-112	0.0156248	4.466e-79	913	FALSE	1
	cg26272575-chr20:16516573:SNP	cg26272575	TSS1500	NM_024704	KIF16B	N_Shore	chr20	16555475	chr20:16516573:SNP	rs4440028	38902	0.254144	0.0087963	1.5e-183	27712	A	G	0.36	0.0416	TRUE	36	++++++++++++++++-+++++++++++++++++++	55.4	78.4817	3.523e-05	0.0035083	0.248114	0.0139017	3.007e-71	0.0197242	5.476e-38	913	FALSE	1
	cg26272575-chr20:16226089:SNP	cg26272575	TSS1500	NM_024704	KIF16B	N_Shore	chr20	16555475	chr20:16226089:SNP	rs6034425	329386	0.0709773	0.0090291	0	27739	T	A	0.3306	0.0203	TRUE	36	+------------+-----+---+----+---+---	32.3	51.6637	0.03446	0.0014165	0.0717294	0.0114868	4.251e-10	0.013328	1.007e-07	913	FALSE	1
	cg26272575-chr20:16241532:SNP	cg26272575	TSS1500	NM_024704	KIF16B	N_Shore	chr20	16555475	chr20:16241532:SNP	rs76227632	313943	-0.228998	0.0132737	1.08e-66	27232	A	C	0.1193	0.017	TRUE	35	---------------+--------?---------+-	19.9	42.4438	0.1517	0.0015546	-0.22842	0.0153983	8.826e-50	0.0165702	1.933e-43	913	FALSE	1
	cg26272575-chr20:16360219:SNP	cg26272575	TSS1500	NM_024704	KIF16B	N_Shore	chr20	16555475	chr20:16360219:SNP	rs2236145	195256	0.607838	0.0323238	6.912e-79	26503	T	C	0.0232	0.0103	TRUE	33	+++++++++++++++?++?+++++++++?+++++++	0	28.0832	0.6652	0	0.607838	0.0323238	6.912e-79	0.0323238	6.912e-79	913	FALSE	1
	cg26272575-chr20:16605076:SNP	cg26272575	TSS1500	NM_024704	KIF16B	N_Shore	chr20	16555475	chr20:16605076:SNP	rs6075087	49601	-0.291841	0.0155432	1.184e-78	27255	T	C	0.082	0.0108	TRUE	35	------------------------?-----------	19.4	42.1957	0.1579	0.0020655	-0.291404	0.0178922	1.228e-59	0.0192899	1.039e-51	913	FALSE	1
	cg26272575-chr20:16513330:INDEL	cg26272575	TSS1500	NM_024704	KIF16B	N_Shore	chr20	16555475	chr20:16513330:INDEL	chr20.16513330	42145	0.742926	0.0204429	0	24276	I	D	0.0496	0.0095	TRUE	32	-------?-?--------------?------?----	43.6	54.9551	0.00506	0.0104833	0.729481	0.0285775	1e-143	0.0362401	2.15e-93	913	FALSE	1
	cg26272575-chr20:16460591:SNP	cg26272575	TSS1500	NM_024704	KIF16B	N_Shore	chr20	16555475	chr20:16460591:SNP	rs68182150	94884	0.622991	0.0188824	0	27245	G	A	0.0536	0.0099	TRUE	35	---------------+--------?---------+-	57.5	80.0765	1.386e-05	0.0171458	0.605568	0.0306863	1.098e-86	0.0444717	1.379e-44	913	FALSE	1
	cg26272575-chr20:16555386:SNP	cg26272575	TSS1500	NM_024704	KIF16B	N_Shore	chr20	16555475	chr20:16555386:SNP	rs6044135	89	0.173817	0.0105398	4.226e-61	27741	T	C	0.2023	0.0138	TRUE	36	+++++++++++-++++++++++++++++++++++-+	38.8	57.1859	0.01037	0.0025671	0.171774	0.0141284	5.198e-34	0.0172208	5.908e-24	913	FALSE	1
	cg26272575-chr20:16464933:SNP	cg26272575	TSS1500	NM_024704	KIF16B	N_Shore	chr20	16555475	chr20:16464933:SNP	rs6034499	90542	-0.23767	0.0112862	1.91e-98	26468	C	T	0.1792	0.0198	TRUE	34	+++++++?+++++++-++++++++?+++++++++++	48.6	64.2083	0.0009127	0.0041516	-0.234337	0.0165912	2.695e-45	0.0219596	2.676e-27	913	FALSE	1
	cg26272575-chr20:16524972:SNP	cg26272575	TSS1500	NM_024704	KIF16B	N_Shore	chr20	16555475	chr20:16524972:SNP	rs6044100	30503	0.255613	0.0087927	8.34e-186	27741	T	C	0.36	0.0415	TRUE	36	++++++++++++++++-+++++++++++++++++++	55.1	77.9475	4.129e-05	0.0034623	0.249876	0.0138515	9.526e-73	0.0195819	6.07e-39	913	FALSE	1
	cg26272575-chr20:16405098:SNP	cg26272575	TSS1500	NM_024704	KIF16B	N_Shore	chr20	16555475	chr20:16405098:SNP	rs17671618	150377	-0.173309	0.0112747	0	27250	G	C	0.1754	0.0182	TRUE	35	++-++++++++++++-++++++++?+++++++++++	19.7	42.3187	0.1548	0.0011036	-0.171293	0.0130128	1.424e-39	0.0140332	4.876e-35	913	FALSE	1
	cg26272575-chr20:16707113:SNP	cg26272575	TSS1500	NM_024704	KIF16B	N_Shore	chr20	16555475	chr20:16707113:SNP	rs6044269	151638	0.130418	0.0126594	6.899e-25	27245	T	G	0.13	0.0186	TRUE	35	++++-+-++++++-+-+++++-++?+++++++++-+	19.2	42.0708	0.1611	0.0013513	0.128477	0.0145955	1.338e-18	0.0156645	8.383e-17	913	FALSE	1
	cg26272575-chr20:16322358:SNP	cg26272575	TSS1500	NM_024704	KIF16B	N_Shore	chr20	16555475	chr20:16322358:SNP	rs34009116	233117	0.42501	0.0226166	0	27253	G	A	0.0374	0.0109	TRUE	35	----------------+-----------?-------	41.9	58.568	0.005507	0.0131361	0.436244	0.0315749	2.037e-43	0.0389591	1.042e-27	913	FALSE	1
	cg26272575-chr20:16524374:SNP	cg26272575	TSS1500	NM_024704	KIF16B	N_Shore	chr20	16555475	chr20:16524374:SNP	rs17675229	31101	-0.409267	0.0273427	0	27153	A	G	0.0254	0.0068	TRUE	34	-------------+--------------?-----?-	11.2	37.1534	0.2835	0.0032539	-0.408371	0.0297486	6.959e-43	0.0307841	2.482e-40	913	FALSE	1
	cg26272575-chr20:16279749:SNP	cg26272575	TSS1500	NM_024704	KIF16B	N_Shore	chr20	16555475	chr20:16279749:SNP	rs77552380	275726	-0.109804	0.0096793	7.924e-30	24998	G	A	0.3099	0.0275	TRUE	33	+++-+++?-?+-+-+-++++++++?+++++++++-+	37.6	51.2623	0.01678	0.0018902	-0.10367	0.0128837	8.514e-16	0.0155057	1.426e-12	913	FALSE	1
	cg26272575-chr20:16521002:INDEL	cg26272575	TSS1500	NM_024704	KIF16B	N_Shore	chr20	16555475	chr20:16521002:INDEL	chr20.16521002	34473	-0.407514	0.0294261	1.295e-43	23685	D	I	0.0251	0.007	TRUE	30	-------?-?---+----------?---?--?--?-	19.8	36.146	0.1693	0.0065416	-0.405039	0.034245	2.807e-32	0.0366772	1.111e-28	913	FALSE	1
	cg26272575-chr20:16318811:SNP	cg26272575	TSS1500	NM_024704	KIF16B	N_Shore	chr20	16555475	chr20:16318811:SNP	rs35155900	236664	0.425125	0.0226167	7.995e-79	27253	G	A	0.0374	0.0109	TRUE	35	----------------+-----------?-------	41.5	58.1047	0.00616	0.0128883	0.436088	0.0314376	9.423e-44	0.038651	3.861e-28	913	FALSE	1
	cg26272575-chr20:16325331:SNP	cg26272575	TSS1500	NM_024704	KIF16B	N_Shore	chr20	16555475	chr20:16325331:SNP	rs118157290	230144	0.610628	0.0337772	0	24761	C	A	0.0233	0.011	TRUE	30	---------------?--?-?--??---?-------	2.8	29.8402	0.422	0.0010073	0.610329	0.0344811	4.163e-70	0.0347557	4.245e-69	913	FALSE	1
	cg26272575-chr20:16457846:SNP	cg26272575	TSS1500	NM_024704	KIF16B	N_Shore	chr20	16555475	chr20:16457846:SNP	rs13041650	97629	0.273078	0.0124559	0	16759	T	C	0.2472	0.0203	TRUE	21	?++??++???++?++?++++??++?+?+?++??+++	18.8	24.6345	0.2158	0.0007767	0.273043	0.0144023	3.776e-80	0.0153422	7.178e-71	913	FALSE	1
	cg26272575-chr20:16502120:SNP	cg26272575	TSS1500	NM_024704	KIF16B	N_Shore	chr20	16555475	chr20:16502120:SNP	rs6044061	53355	-0.13878	0.0093356	5.501e-50	27257	T	G	0.2977	0.0239	TRUE	35	--------+------++-------?--------+--	44.2	60.9607	0.003045	0.0024506	-0.136561	0.0131366	2.6e-25	0.0167384	1.122e-16	913	FALSE	1
	cg26272575-chr20:16472340:SNP	cg26272575	TSS1500	NM_024704	KIF16B	N_Shore	chr20	16555475	chr20:16472340:SNP	rs6044023	83135	-0.135448	0.0094308	8.931e-47	27257	T	C	0.2865	0.0226	TRUE	35	---------------++-------?--------+--	42.2	58.8488	0.005143	0.0023046	-0.133422	0.0130239	1.254e-24	0.0163234	1.061e-16	913	FALSE	1
	cg26272575-chr20:16624383:INDEL	cg26272575	TSS1500	NM_024704	KIF16B	N_Shore	chr20	16555475	chr20:16624383:INDEL	chr20.16624383	68908	0.482614	0.0164481	3.06e-189	16769	I	D	0.1174	0.013	TRUE	21	?--??--???--?--?----??--?-?-?--??---	32.7	29.7236	0.07446	0.0028395	0.477542	0.0212231	4.05e-112	0.0244449	9.223e-87	913	FALSE	1
	cg26272575-chr20:16472378:SNP	cg26272575	TSS1500	NM_024704	KIF16B	N_Shore	chr20	16555475	chr20:16472378:SNP	rs17741318	83097	-0.226833	0.0110863	4.83e-93	27247	C	T	0.1812	0.0206	TRUE	35	+++++++++++++++-++++++++?+++++++++++	49.5	67.3459	0.0005669	0.0042737	-0.222444	0.0164257	8.786e-42	0.0219593	5.172e-25	913	FALSE	1
	cg26272575-chr20:16330728:SNP	cg26272575	TSS1500	NM_024704	KIF16B	N_Shore	chr20	16555475	chr20:16330728:SNP	rs13040489	224747	0.425839	0.0226058	3.713e-79	27252	A	C	0.0375	0.0109	TRUE	35	++++++++++++++++-+++++++++++?+++++++	41	57.6472	0.006876	0.0126311	0.436807	0.0312946	2.816e-44	0.0383282	1.118e-28	913	FALSE	1
	cg26272575-chr20:16456113:SNP	cg26272575	TSS1500	NM_024704	KIF16B	N_Shore	chr20	16555475	chr20:16456113:SNP	rs6111153	99362	0.29148	0.0095497	1.31e-204	26955	T	C	0.2667	0.0176	TRUE	35	+++++++?++++++++++++++++++++++++++++	34.5	51.8857	0.02543	0.0017022	0.290191	0.0123637	8.02e-122	0.0145733	5.4e-89	913	FALSE	1
	cg26272575-chr20:16451430:SNP	cg26272575	TSS1500	NM_024704	KIF16B	N_Shore	chr20	16555475	chr20:16451430:SNP	rs6043978	104045	0.179248	0.0102116	0	27745	T	A	0.2167	0.0166	TRUE	36	-------------+--+-------------------	33.1	52.3261	0.03006	0.0018836	0.179647	0.013075	5.867e-43	0.0152667	7.848e-32	913	FALSE	1
	cg26272575-chr20:16225841:SNP	cg26272575	TSS1500	NM_024704	KIF16B	N_Shore	chr20	16555475	chr20:16225841:SNP	rs6034422	329634	0.0712319	0.0090239	2.935e-15	27733	G	A	0.3309	0.0203	TRUE	36	+------------+-----+---+----+---+---	33.7	52.7584	0.02746	0.0015078	0.0719774	0.0116119	5.696e-10	0.0136025	1.635e-07	913	FALSE	1
	cg26272575-chr20:16531020:SNP	cg26272575	TSS1500	NM_024704	KIF16B	N_Shore	chr20	16555475	chr20:16531020:SNP	rs6135791	24455	0.257333	0.0088982	6.76e-184	27010	G	T	0.3608	0.0417	TRUE	35	----------------+--------------?----	56.6	78.3553	2.344e-05	0.0036677	0.25146	0.0142802	2.101e-69	0.0205065	4.034e-36	913	FALSE	1
	cg26272575-chr20:16263808:SNP	cg26272575	TSS1500	NM_024704	KIF16B	N_Shore	chr20	16555475	chr20:16263808:SNP	rs6043852	291667	0.372637	0.0229603	3.116e-59	27745	A	G	0.0357	0.0117	TRUE	36	+++++++++++++++--++++++++++++++++++-	46.1	64.9366	0.001553	0.0164681	0.381487	0.0332709	1.953e-30	0.042599	2.181e-18	913	FALSE	1
	cg26272575-chr20:16608530:INDEL	cg26272575	TSS1500	NM_024704	KIF16B	N_Shore	chr20	16555475	chr20:16608530:INDEL	chr20.16608530	53055	-0.179286	0.0100315	1.937e-71	24269	D	I	0.2801	0.0201	TRUE	32	-------?-?+-----+-------?+-----?----	66.9	93.7075	3.221e-08	0.0066084	-0.176699	0.0183477	5.938e-22	0.0303235	3.37e-09	913	FALSE	1
	cg26272575-chr20:16254598:SNP	cg26272575	TSS1500	NM_024704	KIF16B	N_Shore	chr20	16555475	chr20:16254598:SNP	rs4052895	300877	-0.208577	0.0130555	0	26461	G	A	0.1274	0.018	TRUE	34	+++++++?+++++++-++++++++?+++++++++-+	31.2	47.9688	0.04459	0.002671	-0.207337	0.0165657	6.101e-36	0.0189775	4.233e-28	913	FALSE	1
	cg26272575-chr20:16650290:SNP	cg26272575	TSS1500	NM_024704	KIF16B	N_Shore	chr20	16555475	chr20:16650290:SNP	rs6111238	94815	-0.152581	0.0099509	4.573e-53	27742	A	G	0.2389	0.0118	TRUE	36	----------------+-------------------	27.6	48.3234	0.06635	0.0013735	-0.153503	0.0121612	1.591e-36	0.0137388	1.176e-28	913	FALSE	1
	cg26272575-chr20:16458707:SNP	cg26272575	TSS1500	NM_024704	KIF16B	N_Shore	chr20	16555475	chr20:16458707:SNP	rs6111157	96768	0.293538	0.0098261	4.38e-196	24997	C	T	0.2739	0.0187	TRUE	33	-------?-?--------------?-----------	36.6	50.5078	0.01991	0.0018709	0.292242	0.0129687	1.91e-112	0.0155092	6.876e-80	913	FALSE	1
	cg26272575-chr20:16654011:SNP	cg26272575	TSS1500	NM_024704	KIF16B	N_Shore	chr20	16555475	chr20:16654011:SNP	rs6111243	98536	-0.191421	0.0087075	4.13e-107	27025	A	G	0.4063	0.017	TRUE	35	-------------------------------?----	29.1	47.9603	0.0567	0.0011044	-0.187407	0.010788	1.35e-67	0.0122827	9.259e-55	913	FALSE	1
	cg26272575-chr20:16460521:SNP	cg26272575	TSS1500	NM_024704	KIF16B	N_Shore	chr20	16555475	chr20:16460521:SNP	rs62199772	94954	0.43647	0.0153462	6.19e-178	27740	G	A	0.0819	0.0115	TRUE	36	---------------++-------------------	58.7	84.7767	5.159e-06	0.0122095	0.424682	0.0251088	3.568e-64	0.0371714	7.754e-32	913	FALSE	1
	cg26272575-chr20:16549024:SNP	cg26272575	TSS1500	NM_024704	KIF16B	N_Shore	chr20	16555475	chr20:16549024:SNP	rs76257608	6451	-0.368859	0.0163076	0	26645	T	G	0.0783	0.0149	TRUE	34	------------------------?-?-------+-	30.9	47.7393	0.04671	0.0041013	-0.362151	0.0206493	7.328e-69	0.0235913	4.179e-55	913	FALSE	1
	cg26272575-chr20:16707048:SNP	cg26272575	TSS1500	NM_024704	KIF16B	N_Shore	chr20	16555475	chr20:16707048:SNP	rs6034587	151573	0.129202	0.0126421	1.613e-24	27228	T	C	0.1306	0.0191	TRUE	35	++++-+-++++++-+-+++++-++?+++++++++-+	20.2	42.6052	0.1478	0.0014368	0.12719	0.0146868	4.711e-18	0.0158417	3.469e-16	913	FALSE	1
	cg26272575-chr20:16660016:SNP	cg26272575	TSS1500	NM_024704	KIF16B	N_Shore	chr20	16555475	chr20:16660016:SNP	rs1885571	104541	0.276123	0.0121784	8.25e-114	27139	T	G	0.1412	0.0101	TRUE	35	++++++++++++++++-+++++++++?+++++++++	47.7	64.9508	0.001082	0.0047827	0.26779	0.0176591	6.085e-52	0.0232647	1.72e-32	913	FALSE	1
	cg26272575-chr20:16645424:SNP	cg26272575	TSS1500	NM_024704	KIF16B	N_Shore	chr20	16555475	chr20:16645424:SNP	rs11699707	89949	0.355538	0.0145445	5.7e-132	26463	T	G	0.0966	0.0097	TRUE	34	+++++++?+++++++-++++++++?+++++++++++	60.8	84.2855	2.272e-06	0.0113203	0.338668	0.0244074	8.901e-44	0.0371481	1.061e-21	913	FALSE	1
	cg26272575-chr20:16304771:SNP	cg26272575	TSS1500	NM_024704	KIF16B	N_Shore	chr20	16555475	chr20:16304771:SNP	rs764466	250704	-0.229319	0.0156667	1.624e-48	27249	T	C	0.0839	0.0132	TRUE	35	--------+------+--------?---+-----+-	25.7	45.7453	0.08598	0.0030158	-0.224027	0.019064	6.956e-32	0.0210788	1.45e-27	913	FALSE	1
	cg26272575-chr20:16246275:SNP	cg26272575	TSS1500	NM_024704	KIF16B	N_Shore	chr20	16555475	chr20:16246275:SNP	rs77947521	309200	-0.203138	0.0128531	2.89e-56	27256	T	C	0.1273	0.0167	TRUE	35	---------------+--------?---------+-	23.3	44.3057	0.111	0.0017788	-0.202127	0.0152913	6.871e-40	0.016749	7.469e-34	913	FALSE	1
	cg26272575-chr20:16212746:INDEL	cg26272575	TSS1500	NM_024704	KIF16B	N_Shore	chr20	16555475	chr20:16212746:INDEL	chr20.16212746	342729	0.160412	0.0164052	1.398e-22	16045	I	D	0.1345	0.0088	TRUE	20	?--??--???--?--?----??--?-?-??-??---	57.8	45.0091	0.0006834	0.0075948	0.173831	0.0272165	1.692e-10	0.0388623	3.664e-05	913	FALSE	1
	cg26272575-chr20:16561203:SNP	cg26272575	TSS1500	NM_024704	KIF16B	N_Shore	chr20	16555475	chr20:16561203:SNP	rs997972	5728	0.878911	0.011384	0	27257	G	A	0.1385	0.0147	TRUE	35	------------------------?-----------	67.3	103.826	5.411e-09	0.0094426	0.865337	0.0209134	0	0.0347635	4.97e-141	913	FALSE	1
	cg26272575-chr20:16650753:SNP	cg26272575	TSS1500	NM_024704	KIF16B	N_Shore	chr20	16555475	chr20:16650753:SNP	rs6111239	95278	-0.190527	0.0085938	6.64e-109	27737	T	C	0.4066	0.017	TRUE	36	------------------------------------	28.8	49.1456	0.05677	0.0010884	-0.186584	0.0106072	2.926e-69	0.0120671	3.701e-56	913	FALSE	1
	cg26272575-chr20:16643899:INDEL	cg26272575	TSS1500	NM_024704	KIF16B	N_Shore	chr20	16555475	chr20:16643899:INDEL	chr20.16643899	88424	0.300089	0.013982	3.49e-102	16766	D	I	0.1768	0.0143	TRUE	21	?++??++???++?++?-+++??++?+?+?++??+-+	49	39.2075	0.006282	0.0040479	0.293525	0.0209127	9.419e-45	0.0274099	6.779e-28	913	FALSE	1
	cg26272575-chr20:16257078:SNP	cg26272575	TSS1500	NM_024704	KIF16B	N_Shore	chr20	16555475	chr20:16257078:SNP	rs4416282	298397	-0.209111	0.0128069	0	27246	G	A	0.1291	0.018	TRUE	35	+++++++++++++++-++++++++?+++++++++-+	32.9	50.6452	0.03304	0.0028529	-0.207367	0.0164445	1.858e-36	0.0190767	5.846e-28	913	FALSE	1
	cg26272575-chr20:16503866:SNP	cg26272575	TSS1500	NM_024704	KIF16B	N_Shore	chr20	16555475	chr20:16503866:SNP	rs4420760	51609	-0.27294	0.0152822	2.419e-71	27254	G	A	0.0854	0.008	TRUE	35	+++++++++++++-++-+++++++?+++++++++--	47.9	65.2607	0.0009964	0.0076143	-0.268838	0.0222644	1.435e-33	0.0293332	1.342e-20	913	FALSE	1
	cg26272575-chr20:16319806:SNP	cg26272575	TSS1500	NM_024704	KIF16B	N_Shore	chr20	16555475	chr20:16319806:SNP	rs76689527	235669	-0.223553	0.0156175	1.781e-46	27257	T	C	0.0846	0.0134	TRUE	35	--------+------+--------?---+-----+-	28.1	47.2977	0.0644	0.003393	-0.218076	0.0193778	2.216e-29	0.0217256	7.829e-25	913	FALSE	1
	cg26272575-chr20:16228597:SNP	cg26272575	TSS1500	NM_024704	KIF16B	N_Shore	chr20	16555475	chr20:16228597:SNP	rs76188974	326878	0.238745	0.0144865	5.067e-61	27246	A	G	0.0974	0.0116	TRUE	35	++++++++++++++++++++++++?+++++++++++	40.3	56.9785	0.008062	0.005033	0.239575	0.019736	6.564e-34	0.0242771	8.022e-23	913	FALSE	1
	cg26272575-chr20:16617625:SNP	cg26272575	TSS1500	NM_024704	KIF16B	N_Shore	chr20	16555475	chr20:16617625:SNP	rs4813235	62150	0.191529	0.0089289	0	26462	T	G	0.3844	0.0136	TRUE	34	+++++++?++++++++++++++++?+++++++++-+	17.5	39.9949	0.1874	0.0005824	0.191417	0.0101306	1.254e-79	0.0108216	4.282e-70	913	FALSE	1
	cg26272575-chr20:16500072:SNP	cg26272575	TSS1500	NM_024704	KIF16B	N_Shore	chr20	16555475	chr20:16500072:SNP	rs8183728	55403	-0.134382	0.0093433	6.634e-47	27748	A	G	0.2871	0.0225	TRUE	36	--------+------++----------------+--	40.9	59.1774	0.006507	0.0021982	-0.132458	0.0127398	2.554e-25	0.0157974	1.791e-17	913	FALSE	1
	cg26272575-chr20:16455165:SNP	cg26272575	TSS1500	NM_024704	KIF16B	N_Shore	chr20	16555475	chr20:16455165:SNP	rs6043988	100310	0.293	0.0093985	2.32e-213	27750	T	C	0.2679	0.0172	TRUE	36	++++++++++++++++++++++++++++++++++++	37.2	55.7545	0.01434	0.0019103	0.291436	0.0124374	2e-121	0.0149717	2.776e-85	913	FALSE	1
	cg26272575-chr20:16560345:SNP	cg26272575	TSS1500	NM_024704	KIF16B	N_Shore	chr20	16555475	chr20:16560345:SNP	rs6075076	4870	-0.469489	0.0114036	0	27237	C	T	0.1585	0.0254	TRUE	35	++++++++++++++++++++++++?+++++++++++	50.3	68.462	0.0004169	0.0046689	-0.466545	0.0170007	8.51e-166	0.0229622	6.5e-93	913	FALSE	1
	cg26272575-chr20:16288990:SNP	cg26272575	TSS1500	NM_024704	KIF16B	N_Shore	chr20	16555475	chr20:16288990:SNP	rs76227335	266485	-0.237332	0.0161116	4.108e-49	26478	C	T	0.0816	0.0131	TRUE	34	+++++++?+++++++-++++++++?+++-+++++-+	30.3	47.3459	0.05054	0.0039026	-0.231495	0.0203744	6.461e-30	0.0231157	9.912e-25	913	FALSE	1
	cg26272575-chr20:16648002:SNP	cg26272575	TSS1500	NM_024704	KIF16B	N_Shore	chr20	16555475	chr20:16648002:SNP	rs5014588	92527	0.324467	0.0087073	6.33e-304	27748	T	C	0.3553	0.019	TRUE	36	++++++++++++++++++++++++++++++++++++	43.6	62.0847	0.003206	0.0021394	0.320078	0.0121801	3.35e-152	0.0154454	5.62e-98	913	FALSE	1
	cg26272575-chr20:16323406:SNP	cg26272575	TSS1500	NM_024704	KIF16B	N_Shore	chr20	16555475	chr20:16323406:SNP	rs6075050	232069	0.424382	0.0225757	7.816e-79	27253	T	C	0.0376	0.0109	TRUE	35	++++++++++++++++-+++++++++++?+++++++	41.3	57.9302	0.006425	0.0127483	0.435529	0.0313362	6.46e-44	0.0384651	2.652e-28	913	FALSE	1
	cg26272575-chr20:16574875:SNP	cg26272575	TSS1500	NM_024704	KIF16B	N_Shore	chr20	16555475	chr20:16574875:SNP	rs6044156	19400	-0.471177	0.0101294	0	27736	C	A	0.2118	0.0213	TRUE	36	++++++++++++++++-+++++++++++++++++++	69.5	114.81	2.007e-10	0.0085297	-0.460438	0.0192775	4.41e-126	0.0332274	1.212e-45	913	FALSE	1
	cg26272575-chr20:16654110:SNP	cg26272575	TSS1500	NM_024704	KIF16B	N_Shore	chr20	16555475	chr20:16654110:SNP	rs957641	98635	0.173708	0.0084378	3.6e-94	27733	C	T	0.502	0.026	TRUE	36	------------------------------------	15.5	41.4186	0.2109	0.000476	0.172387	0.0094298	1.17e-74	0.0099852	8.772e-68	913	FALSE	1
	cg26272575-chr20:16417431:SNP	cg26272575	TSS1500	NM_024704	KIF16B	N_Shore	chr20	16555475	chr20:16417431:SNP	rs73898746	138044	-0.172775	0.0111926	9.308e-54	27254	G	A	0.1786	0.0185	TRUE	35	++-++++++++++++-++++++++?+++++++++++	14.1	39.5661	0.2354	0.0007275	-0.171091	0.0123941	2.404e-43	0.013025	3.7e-40	913	FALSE	1
	cg26272575-chr20:16187687:SNP	cg26272575	TSS1500	NM_024704	KIF16B	N_Shore	chr20	16555475	chr20:16187687:SNP	rs78260505	367788	-0.163758	0.0158832	0	26441	C	T	0.0845	0.012	TRUE	34	+++-+++?+++++-+-++++++++?+++++++++-+	0	27.0133	0.7591	0	-0.163758	0.0158832	6.339e-25	0.0158832	6.339e-25	913	FALSE	1
	cg26272575-chr20:16184748:SNP	cg26272575	TSS1500	NM_024704	KIF16B	N_Shore	chr20	16555475	chr20:16184748:SNP	rs117335524	370727	0.584674	0.0351729	4.762e-62	20880	C	T	0.0211	0.0061	TRUE	24	----???-?------?-----?--?-?-?---???-	19.3	28.493	0.1977	0.0072353	0.584408	0.0405638	4.667e-47	0.0435731	4.729e-41	913	FALSE	1
	cg26272575-chr20:16213007:SNP	cg26272575	TSS1500	NM_024704	KIF16B	N_Shore	chr20	16555475	chr20:16213007:SNP	rs4813214	342468	0.115969	0.0099345	1.742e-31	27724	T	C	0.2428	0.0157	TRUE	36	++-++++++++++-++++++++++++++-+++++++	51	71.4592	0.0002679	0.0037489	0.116165	0.0149382	7.462e-15	0.0202831	1.081e-08	913	FALSE	1
	cg26272575-chr20:16559406:SNP	cg26272575	TSS1500	NM_024704	KIF16B	N_Shore	chr20	16555475	chr20:16559406:SNP	rs6514692	3931	0.895966	0.0114138	0	27250	T	C	0.1362	0.0152	TRUE	35	++++++++++++++++++++++++?+++++++++++	66.9	102.871	7.555e-09	0.009362	0.882269	0.0208777	0	0.0345336	2.08e-148	913	FALSE	1
	cg26272575-chr20:16647973:SNP	cg26272575	TSS1500	NM_024704	KIF16B	N_Shore	chr20	16555475	chr20:16647973:SNP	rs5014587	92498	0.324863	0.0087077	1.24e-304	27748	C	T	0.3551	0.0191	TRUE	36	------------------------------------	42.6	60.9578	0.004234	0.0020506	0.32041	0.0120653	2.17e-155	0.0151658	8.56e-102	913	FALSE	1
	cg26272575-chr20:16561391:SNP	cg26272575	TSS1500	NM_024704	KIF16B	N_Shore	chr20	16555475	chr20:16561391:SNP	rs2235968	5916	-0.613593	0.008395	0	24997	T	G	0.3769	0.0363	TRUE	33	-------?-?--------------?-----------	85.3	217.64	1.729e-29	0.0137158	-0.590719	0.0228644	3.52e-147	0.0570966	6.15e-27	913	FALSE	1
	cg26272575-chr20:16446412:INDEL	cg26272575	TSS1500	NM_024704	KIF16B	N_Shore	chr20	16555475	chr20:16446412:INDEL	chr20.16446412	109063	-0.208855	0.0130954	2.906e-57	16761	I	D	0.2195	0.0252	TRUE	21	?++??++???++?++?++++??++?+?+?++??+++	0	17.5961	0.614	0	-0.208855	0.0130954	2.906e-57	0.0130954	2.906e-57	913	FALSE	1
	cg26272575-chr20:16370156:SNP	cg26272575	TSS1500	NM_024704	KIF16B	N_Shore	chr20	16555475	chr20:16370156:SNP	rs13038383	185319	0.503765	0.0225138	6.77e-111	26770	A	G	0.0378	0.0087	TRUE	34	++++++++++++++++-+++++++?+++?+++++++	48.6	64.178	0.0009202	0.0165136	0.497346	0.0333237	2.276e-50	0.0437845	1.237e-30	913	FALSE	1
	cg26272575-chr20:16416992:SNP	cg26272575	TSS1500	NM_024704	KIF16B	N_Shore	chr20	16555475	chr20:16416992:SNP	rs7262082	138483	-0.172775	0.0111926	0	27254	T	G	0.1786	0.0185	TRUE	35	--+------------+--------?-----------	14.1	39.5661	0.2354	0.0007275	-0.171091	0.0123941	2.404e-43	0.013025	3.7e-40	913	FALSE	1
	cg26272575-chr20:16418729:SNP	cg26272575	TSS1500	NM_024704	KIF16B	N_Shore	chr20	16555475	chr20:16418729:SNP	rs8125188	136746	-0.171748	0.0112468	1.196e-52	27252	A	T	0.1766	0.0184	TRUE	35	--+------------+--------?-----------	17.1	41.0281	0.1896	0.0009277	-0.16997	0.0127404	1.336e-40	0.0135716	1.05e-36	913	FALSE	1
	cg26272575-chr20:16594573:SNP	cg26272575	TSS1500	NM_024704	KIF16B	N_Shore	chr20	16555475	chr20:16594573:SNP	rs6044166	39098	-0.177919	0.0085811	1.72e-95	27241	A	G	0.452	0.0173	TRUE	35	------------------------?-----------	29.3	48.0634	0.05557	0.0010799	-0.177195	0.0106299	2.185e-62	0.0121306	1.049e-48	913	FALSE	1
	cg26272575-chr20:16587230:SNP	cg26272575	TSS1500	NM_024704	KIF16B	N_Shore	chr20	16555475	chr20:16587230:SNP	rs16997942	31755	0.792349	0.0193111	0	27238	G	C	0.055	0.0168	TRUE	35	------------------------?-----------	14.7	39.8693	0.2253	0.0022892	0.7875	0.0215851	2.03e-291	0.0226447	3.14e-268	913	FALSE	1
	cg26272575-chr20:16632339:SNP	cg26272575	TSS1500	NM_024704	KIF16B	N_Shore	chr20	16555475	chr20:16632339:SNP	rs2210751	76864	0.148122	0.0085638	5.018e-67	27251	A	G	0.4929	0.0192	TRUE	35	++++++++++++++++++++++++?+++++++++-+	26.3	46.1352	0.08006	0.0009282	0.149429	0.0103779	5.262e-47	0.0116204	3.251e-37	913	FALSE	1
	cg26272575-chr20:16245651:SNP	cg26272575	TSS1500	NM_024704	KIF16B	N_Shore	chr20	16555475	chr20:16245651:SNP	rs3848792	309824	-0.167275	0.0115983	3.739e-47	27257	C	T	0.1623	0.0172	TRUE	35	+++++++++++-++++++++++++?+++++++++-+	6.8	36.491	0.3537	0.0003501	-0.166444	0.0122037	2.352e-42	0.012448	3.626e-41	913	FALSE	1
	cg26272575-chr20:16256637:SNP	cg26272575	TSS1500	NM_024704	KIF16B	N_Shore	chr20	16555475	chr20:16256637:SNP	rs6111004	298838	-0.207915	0.012788	1.941e-59	27246	G	A	0.1296	0.0181	TRUE	35	+++++++++++++++-++++++++?+++++++++-+	32.4	50.3133	0.03539	0.0027881	-0.206423	0.0163651	1.776e-36	0.0189238	4.414e-28	913	FALSE	1
	cg26272575-chr20:16620994:SNP	cg26272575	TSS1500	NM_024704	KIF16B	N_Shore	chr20	16555475	chr20:16620994:SNP	rs55948244	65519	0.473612	0.0390747	0	14032	A	G	0.0252	0.0067	TRUE	15	+++?+???++???+?+?+????+??+????+++?+?	0	13.3285	0.5008	0	0.473612	0.0390747	8.205e-34	0.0390747	8.205e-34	913	FALSE	1
	cg26272575-chr20:16315776:INDEL	cg26272575	TSS1500	NM_024704	KIF16B	N_Shore	chr20	16555475	chr20:16315776:INDEL	chr20.16315776	239699	-0.25945	0.0175015	1.018e-49	24276	D	I	0.0761	0.0132	TRUE	32	-------?-?-----+--------?------?--+-	24.5	41.0504	0.107	0.0032403	-0.252086	0.0211717	1.092e-32	0.0231756	4.317e-29	913	FALSE	1
	cg26272575-chr20:16480306:SNP	cg26272575	TSS1500	NM_024704	KIF16B	N_Shore	chr20	16555475	chr20:16480306:SNP	rs6131830	75169	-0.136002	0.0094245	0	27257	C	T	0.2866	0.0226	TRUE	35	+++++++++++++++--+++++++?++++++++-++	41.2	57.8158	0.006604	0.0022058	-0.133997	0.0128953	2.719e-25	0.016026	2.132e-17	913	FALSE	1
	cg26272575-chr20:16243576:SNP	cg26272575	TSS1500	NM_024704	KIF16B	N_Shore	chr20	16555475	chr20:16243576:SNP	rs13045703	311899	0.611237	0.0483611	1.286e-36	14841	A	G	0.0153	0.0033	TRUE	20	?+++???++++++++?-++??????+++???+++??	1.3	19.2593	0.4403	0.0006455	0.611346	0.0487611	4.65e-36	0.0490212	1.104e-35	913	FALSE	1
	cg26272575-chr20:16560043:SNP	cg26272575	TSS1500	NM_024704	KIF16B	N_Shore	chr20	16555475	chr20:16560043:SNP	rs6034538	4568	0.171989	0.0106733	2.038e-58	27240	T	C	0.2003	0.0139	TRUE	35	++++++++++--++++++++++++?+++++++++-+	39.4	56.1293	0.009842	0.0026293	0.169674	0.0143976	4.671e-32	0.0176202	1.657e-22	913	FALSE	1
	cg26272575-chr20:16392297:SNP	cg26272575	TSS1500	NM_024704	KIF16B	N_Shore	chr20	16555475	chr20:16392297:SNP	rs75535131	163178	-0.186886	0.0115258	3.985e-59	27222	C	T	0.1654	0.0206	TRUE	35	++-++++++++++++-++++++++?+++++++++++	25.5	45.6418	0.08761	0.001614	-0.18381	0.0138999	6.394e-40	0.0154724	1.369e-33	913	FALSE	1
	cg26272575-chr20:16633138:SNP	cg26272575	TSS1500	NM_024704	KIF16B	N_Shore	chr20	16555475	chr20:16633138:SNP	rs6135825	77663	0.512097	0.0132885	0	27229	A	T	0.1107	0.0114	TRUE	35	++++++++++++++++++++++++?+++++++++++	48.9	66.5167	0.0007106	0.0059853	0.507243	0.0195279	9.41e-149	0.0259972	2.236e-86	913	FALSE	1
	cg26272575-chr20:16288976:SNP	cg26272575	TSS1500	NM_024704	KIF16B	N_Shore	chr20	16555475	chr20:16288976:SNP	rs6514674	266499	0.136162	0.0092278	0	27190	G	T	0.3114	0.0197	TRUE	35	------------------------?-----------	0	27.1985	0.7896	0	0.136162	0.0092278	2.829e-49	0.0092278	2.829e-49	913	FALSE	1
	cg26272575-chr20:16541661:SNP	cg26272575	TSS1500	NM_024704	KIF16B	N_Shore	chr20	16555475	chr20:16541661:SNP	rs6034532	13814	0.201751	0.0090796	2.19e-109	26963	A	G	0.3413	0.0383	TRUE	35	++++-++?+++++-++-+++++++++++++++++++	49.7	67.6334	0.0005239	0.0028952	0.199104	0.0135323	5.298e-49	0.0180613	5.695e-29	913	FALSE	1
	cg26272575-chr20:16231567:SNP	cg26272575	TSS1500	NM_024704	KIF16B	N_Shore	chr20	16555475	chr20:16231567:SNP	rs2749753	323908	0.0802915	0.008979	3.818e-19	27746	G	T	0.3387	0.0223	TRUE	36	--+----------+------+-------+-------	37.4	55.9388	0.01376	0.001759	0.0807938	0.0118935	1.097e-11	0.0143508	2.207e-08	913	FALSE	1
	cg26272575-chr20:16221787:INDEL	cg26272575	TSS1500	NM_024704	KIF16B	N_Shore	chr20	16555475	chr20:16221787:INDEL	chr20.16221787	333688	-0.272817	0.0228579	7.743e-33	15908	I	D	0.0665	0.0118	TRUE	20	?++??+????++?++?++++??++?+?+?++??+-+	16	22.6144	0.2548	0.0020541	-0.269042	0.0259669	3.731e-25	0.0272062	1.151e-23	913	FALSE	1
	cg26272575-chr20:16605218:SNP	cg26272575	TSS1500	NM_024704	KIF16B	N_Shore	chr20	16555475	chr20:16605218:SNP	rs6080337	49743	-0.29293	0.0155514	3.81e-79	27257	A	G	0.0819	0.0108	TRUE	35	------------------------?-----------	15.8	40.3965	0.2085	0.0016137	-0.292636	0.0174374	3.303e-63	0.0184771	1.326e-56	913	FALSE	1
	cg26272575-chr20:16365671:SNP	cg26272575	TSS1500	NM_024704	KIF16B	N_Shore	chr20	16555475	chr20:16365671:SNP	rs112868202	189804	0.504848	0.022419	2.72e-112	27249	A	G	0.0376	0.0089	TRUE	35	++++++++++++++++-+++++++++++?+++++++	46.1	63.1205	0.001751	0.0152834	0.498908	0.032454	2.493e-53	0.0416205	7.344e-34	913	FALSE	1
	cg26272575-chr20:16442135:SNP	cg26272575	TSS1500	NM_024704	KIF16B	N_Shore	chr20	16555475	chr20:16442135:SNP	rs16997644	113340	0.617984	0.0202358	0	27745	A	G	0.0502	0.0167	TRUE	36	++++++++++++++++++++++++++++++++++++	27.2	48.0675	0.0696	0.0056012	0.60765	0.0249974	1.59e-130	0.0277909	1.51e-109	913	FALSE	1
	cg26272575-chr20:16648155:SNP	cg26272575	TSS1500	NM_024704	KIF16B	N_Shore	chr20	16555475	chr20:16648155:SNP	rs5014591	92680	0.223718	0.0106339	2.94e-98	26468	C	T	0.2097	0.0176	TRUE	34	-------?----------------?-----------	52.1	68.9596	0.0002434	0.0042481	0.224014	0.0162014	1.755e-43	0.0222215	7.681e-24	913	FALSE	1
	cg26272575-chr20:16275754:SNP	cg26272575	TSS1500	NM_024704	KIF16B	N_Shore	chr20	16555475	chr20:16275754:SNP	rs6111028	279721	-0.0958155	0.009506	6.808e-24	27251	T	C	0.2842	0.0238	TRUE	35	-+------+-++----+-------?+--------+-	39	55.7116	0.01084	0.0020478	-0.09121	0.0127833	9.673e-13	0.0155763	7.682e-10	913	FALSE	1
	cg26272575-chr20:16411605:INDEL	cg26272575	TSS1500	NM_024704	KIF16B	N_Shore	chr20	16555475	chr20:16411605:INDEL	chr20.16411605	143870	0.430679	0.0421907	1.827e-24	7759	D	I	0.0374	0.0055	TRUE	11	+??++?+?+???+??+????++??????+???+???	46	18.53	0.04665	0.0172812	0.419725	0.0600835	2.835e-12	0.0781794	3.612e-08	913	FALSE	1
	cg26272575-chr20:16651050:SNP	cg26272575	TSS1500	NM_024704	KIF16B	N_Shore	chr20	16555475	chr20:16651050:SNP	rs6044209	95575	-0.148869	0.0100754	2.107e-49	26934	T	C	0.2414	0.0138	TRUE	35	-------?--------+-------------------	26.1	45.9896	0.08223	0.0012689	-0.149613	0.0121803	1.115e-34	0.0136283	8.898e-28	913	FALSE	1
	cg26272575-chr20:16622691:SNP	cg26272575	TSS1500	NM_024704	KIF16B	N_Shore	chr20	16555475	chr20:16622691:SNP	rs870255	67216	0.171171	0.0091443	3.472e-78	27241	G	T	0.3264	0.0242	TRUE	35	------------------------?-----------	33.4	51.0296	0.03049	0.0014843	0.171653	0.01169	8.189e-49	0.0137244	1.061e-35	913	FALSE	1
	cg26272575-chr20:16514232:SNP	cg26272575	TSS1500	NM_024704	KIF16B	N_Shore	chr20	16555475	chr20:16514232:SNP	rs2179904	41243	-0.388317	0.0097726	0	27225	A	G	0.2412	0.0202	TRUE	35	----------------+-------?-----------	71.8	120.557	1.3e-11	0.0086248	-0.38106	0.0193325	1.742e-86	0.0346517	3.799e-29	913	FALSE	1
	cg26272575-chr20:16362235:SNP	cg26272575	TSS1500	NM_024704	KIF16B	N_Shore	chr20	16555475	chr20:16362235:SNP	rs4814479	193240	-0.18333	0.0115272	0	27220	A	G	0.1651	0.0209	TRUE	35	--+------------+--------?-----------	36	53.1519	0.01932	0.0026546	-0.176879	0.0151039	1.121e-31	0.0180204	2.605e-24	913	FALSE	1
	cg26272575-chr20:16628237:SNP	cg26272575	TSS1500	NM_024704	KIF16B	N_Shore	chr20	16555475	chr20:16628237:SNP	rs2328051	72762	0.216837	0.0092647	0	27745	C	T	0.2991	0.0203	TRUE	36	------------------------------------	37.7	56.1487	0.01312	0.00189	0.216284	0.0122723	1.618e-69	0.0148628	3.287e-48	913	FALSE	1
	cg26272575-chr20:16651771:SNP	cg26272575	TSS1500	NM_024704	KIF16B	N_Shore	chr20	16555475	chr20:16651771:SNP	rs112343210	96296	-0.187134	0.0090889	3.42e-94	24875	C	A	0.4023	0.0206	TRUE	33	+++++++?+?++++++++++++++++?+++++++++	33.4	48.0234	0.03423	0.0013858	-0.182422	0.0116695	4.386e-55	0.01364	7.76e-43	913	FALSE	1
	cg26272575-chr20:16623326:SNP	cg26272575	TSS1500	NM_024704	KIF16B	N_Shore	chr20	16555475	chr20:16623326:SNP	rs1105699	67851	0.511207	0.0127081	0	27742	G	A	0.121	0.0141	TRUE	36	------------------------------------	47.7	66.9423	0.0009178	0.0053699	0.504133	0.0184427	1.62e-164	0.0243061	3.34e-98	913	FALSE	1
	cg26272575-chr20:16531141:SNP	cg26272575	TSS1500	NM_024704	KIF16B	N_Shore	chr20	16555475	chr20:16531141:SNP	rs113286874	24334	-0.366988	0.0154295	4.79e-125	26643	G	C	0.0883	0.0158	TRUE	34	++++++++++++++++++++++++?+?+++++++-+	44.9	59.8717	0.002859	0.0066899	-0.361478	0.0220651	2.558e-60	0.0279936	2.897e-39	913	FALSE	1
	cg26272575-chr20:16497266:SNP	cg26272575	TSS1500	NM_024704	KIF16B	N_Shore	chr20	16555475	chr20:16497266:SNP	rs76658386	58209	-0.228213	0.010987	7.88e-96	27734	A	G	0.1809	0.0204	TRUE	36	---------------+--------------------	47.6	66.845	0.0009418	0.0040035	-0.2235	0.0159684	1.641e-44	0.0209836	1.503e-27	913	FALSE	1
	cg26272575-chr20:16386548:SNP	cg26272575	TSS1500	NM_024704	KIF16B	N_Shore	chr20	16555475	chr20:16386548:SNP	rs2273424	168927	0.509231	0.0184572	1.47e-167	27252	C	T	0.0598	0.0153	TRUE	35	------------------------?-----------	35.7	52.8599	0.0206	0.0067104	0.499202	0.0241863	1.2e-94	0.0286954	1.849e-70	913	FALSE	1
	cg26272575-chr20:16563311:SNP	cg26272575	TSS1500	NM_024704	KIF16B	N_Shore	chr20	16555475	chr20:16563311:SNP	rs117659589	7836	0.766264	0.0293869	0	25103	A	G	0.0288	0.0118	TRUE	32	++++++??+++++++++++++++??+++++++++++	0	22.42	0.8694	0	0.766264	0.0293869	7.01e-150	0.0293869	7.01e-150	913	FALSE	1
	cg26272575-chr20:16231372:SNP	cg26272575	TSS1500	NM_024704	KIF16B	N_Shore	chr20	16555475	chr20:16231372:SNP	rs6043837	324103	0.0797672	0.0091121	0	26952	C	T	0.3384	0.0224	TRUE	35	--+----?-----+------+-------+-------	40.5	57.161	0.007721	0.0020068	0.0803452	0.0124103	9.539e-11	0.0153194	1.92e-07	913	FALSE	1
	cg26272575-chr20:16275630:SNP	cg26272575	TSS1500	NM_024704	KIF16B	N_Shore	chr20	16555475	chr20:16275630:SNP	rs6111027	279845	-0.106147	0.009342	6.445e-30	27749	G	A	0.2915	0.0225	TRUE	36	+-++++++-++++-++-+++++++++++++++++-+	30.8	50.5515	0.04313	0.0014148	-0.102852	0.0117308	1.823e-18	0.013493	3.638e-15	913	FALSE	1
	cg26272575-chr20:16645846:SNP	cg26272575	TSS1500	NM_024704	KIF16B	N_Shore	chr20	16555475	chr20:16645846:SNP	rs8118634	90371	0.354706	0.0145582	4.04e-131	26453	C	T	0.0968	0.0105	TRUE	34	-------?-------+--------?-----------	62.1	87.1269	9.019e-07	0.011969	0.336511	0.0248177	6.979e-42	0.0384366	2.748e-20	913	FALSE	1
	cg26272575-chr20:16542429:SNP	cg26272575	TSS1500	NM_024704	KIF16B	N_Shore	chr20	16555475	chr20:16542429:SNP	rs1007144	13046	0.830478	0.0115936	0	26433	A	G	0.139	0.0149	TRUE	34	+++++++?++++++++++++++++?+++++++++++	65.6	95.9501	4.665e-08	0.0088429	0.817275	0.020831	0	0.0337094	5.15e-134	913	FALSE	1
	cg26272575-chr20:16534797:SNP	cg26272575	TSS1500	NM_024704	KIF16B	N_Shore	chr20	16555475	chr20:16534797:SNP	rs6111175	20678	-0.395964	0.0096768	0	27748	A	C	0.2403	0.0195	TRUE	36	----------------+-------------------	71.4	122.281	1.324e-11	0.0085164	-0.388174	0.018986	6.61e-93	0.0338082	1.106e-31	913	FALSE	1
	cg26272575-chr20:16575193:SNP	cg26272575	TSS1500	NM_024704	KIF16B	N_Shore	chr20	16555475	chr20:16575193:SNP	rs55856172	19718	-0.368063	0.016347	2.91e-112	26642	A	G	0.0783	0.0145	TRUE	34	------------------------?-?-------+-	24.3	43.5815	0.103	0.0029585	-0.363185	0.0196358	2.223e-76	0.0215887	3.561e-65	913	FALSE	1
	cg26272575-chr20:16543202:SNP	cg26272575	TSS1500	NM_024704	KIF16B	N_Shore	chr20	16555475	chr20:16543202:SNP	rs62196310	12273	-0.418677	0.0273306	5.709e-53	27142	C	G	0.0255	0.0072	TRUE	34	-------------+--------------?-----?-	13.5	38.1412	0.247	0.0040243	-0.418495	0.0302441	1.52e-43	0.0315885	4.273e-40	913	FALSE	1
	cg26272575-chr20:16646990:SNP	cg26272575	TSS1500	NM_024704	KIF16B	N_Shore	chr20	16555475	chr20:16646990:SNP	rs11906823	91515	0.628722	0.0179704	3.61e-268	27231	C	T	0.0627	0.0187	TRUE	35	------------------------?-----------	24.1	44.7965	0.1019	0.0036406	0.619422	0.0214765	6.41e-183	0.0236768	2.29e-155	913	FALSE	1
	cg26272575-chr20:16540035:SNP	cg26272575	TSS1500	NM_024704	KIF16B	N_Shore	chr20	16555475	chr20:16540035:SNP	rs12106039	15440	0.509193	0.0095286	0	27730	A	G	0.2395	0.0182	TRUE	36	++++++++++++++++++++++++++++++++++++	61.4	90.6502	7.967e-07	0.0052599	0.501228	0.0160853	3.64e-213	0.024679	1.4e-94	913	FALSE	1
	cg26272575-chr20:16548343:SNP	cg26272575	TSS1500	NM_024704	KIF16B	N_Shore	chr20	16555475	chr20:16548343:SNP	rs6034534	7132	-0.520783	0.0092247	0	27730	A	C	0.2569	0.0226	TRUE	36	------------------------------------	77.1	153.092	1.028e-16	0.0104734	-0.508782	0.0201845	3.4e-140	0.0403492	4.116e-38	913	FALSE	1
	cg26272575-chr20:16550801:SNP	cg26272575	TSS1500	NM_024704	KIF16B	N_Shore	chr20	16555475	chr20:16550801:SNP	rs73104828	4674	-0.469033	0.0149071	2.73e-217	26632	G	A	0.0864	0.0169	TRUE	34	++++++++++++++++++++++++?+?+++++++++	46.1	61.1811	0.00204	0.0065288	-0.469762	0.0212486	2.65e-108	0.0276374	1.347e-64	913	FALSE	1
	cg26272575-chr20:16451849:SNP	cg26272575	TSS1500	NM_024704	KIF16B	N_Shore	chr20	16555475	chr20:16451849:SNP	rs6043981	103626	0.182011	0.0102227	0	27718	A	C	0.2161	0.0166	TRUE	36	+++++++++++++-++-+++++++++++++++++++	34	53.0326	0.02592	0.0019647	0.182772	0.0131851	1.076e-43	0.0154896	7.016e-32	913	FALSE	1
	cg26272575-chr20:16623654:SNP	cg26272575	TSS1500	NM_024704	KIF16B	N_Shore	chr20	16555475	chr20:16623654:SNP	rs6044189	68179	0.511051	0.0126984	0	27748	A	G	0.1212	0.0143	TRUE	36	++++++++++++++++++++++++++++++++++++	48	67.3187	0.0008303	0.0054247	0.503926	0.0184796	9.79e-164	0.0244241	3.23e-97	913	FALSE	1
	cg26272575-chr20:16275025:SNP	cg26272575	TSS1500	NM_024704	KIF16B	N_Shore	chr20	16555475	chr20:16275025:SNP	rs7264985	280450	0.175835	0.0117944	2.909e-50	27257	T	G	0.1548	0.0123	TRUE	35	+++++++++++++-++++++++++?+++++++++++	0.2	34.0707	0.4643	1.02e-05	0.175834	0.0118119	4.052e-50	0.0118189	4.62e-50	913	FALSE	1
	cg26272575-chr20:16330939:SNP	cg26272575	TSS1500	NM_024704	KIF16B	N_Shore	chr20	16555475	chr20:16330939:SNP	rs75431727	224536	-0.231357	0.0157853	1.224e-48	27250	T	C	0.083	0.0132	TRUE	35	--------+------+--------?---+-----+-	31.8	49.835	0.03904	0.0041259	-0.224928	0.0201555	6.427e-29	0.023137	1.533e-23	913	FALSE	1
	cg26272575-chr20:16569430:SNP	cg26272575	TSS1500	NM_024704	KIF16B	N_Shore	chr20	16555475	chr20:16569430:SNP	rs73106829	13955	-0.451833	0.0174178	0	27245	T	A	0.0627	0.0143	TRUE	35	++++++++++++++++++++++++?+++++++++++	37.9	54.7106	0.01364	0.006553	-0.452295	0.0231816	8.863e-85	0.0280276	1.817e-58	913	FALSE	1
	cg26272575-chr20:16571466:SNP	cg26272575	TSS1500	NM_024704	KIF16B	N_Shore	chr20	16555475	chr20:16571466:SNP	rs6075078	15991	-0.157667	0.0085047	1.002e-76	27749	T	G	0.5107	0.0378	TRUE	36	-------------+--------------------+-	65	99.973	3.611e-08	0.004899	-0.15161	0.0151342	1.274e-23	0.0242925	8.562e-11	913	FALSE	1
	cg26272575-chr20:16285087:SNP	cg26272575	TSS1500	NM_024704	KIF16B	N_Shore	chr20	16555475	chr20:16285087:SNP	rs8126093	270388	0.415708	0.0229316	1.909e-73	26760	A	G	0.0367	0.011	TRUE	34	++++++++++++++++-+++++++?+++?+++++++	43.5	58.3848	0.004164	0.0139588	0.427112	0.0323743	9.637e-40	0.0405714	1.229e-24	913	FALSE	1
	cg26272575-chr20:16217699:SNP	cg26272575	TSS1500	NM_024704	KIF16B	N_Shore	chr20	16555475	chr20:16217699:SNP	rs79096527	337776	-0.265535	0.017275	2.56e-53	27744	T	C	0.0673	0.0125	TRUE	36	---------------+------------------+-	2.3	35.8093	0.4303	0.0002524	-0.265005	0.0175828	2.48e-51	0.0176744	5.14e-51	913	FALSE	1
	cg26272575-chr20:16420514:SNP	cg26272575	TSS1500	NM_024704	KIF16B	N_Shore	chr20	16555475	chr20:16420514:SNP	rs111410887	134961	-0.172732	0.0112018	1.201e-53	27730	T	C	0.1744	0.018	TRUE	36	---------------+--------------------	19.2	43.3263	0.1577	0.0010891	-0.170519	0.0128849	5.578e-40	0.0138667	1.287e-35	913	FALSE	1
	cg26272575-chr20:16511991:SNP	cg26272575	TSS1500	NM_024704	KIF16B	N_Shore	chr20	16555475	chr20:16511991:SNP	rs7352372	43484	-0.336788	0.0099412	0	27249	G	A	0.2304	0.032	TRUE	35	++++++++++++++++++++++++?+++++++++++	65.8	99.4976	2.428e-08	0.0067519	-0.331006	0.0178705	1.36e-76	0.029092	5.41e-31	913	FALSE	1
	cg26272575-chr20:16648464:INDEL	cg26272575	TSS1500	NM_024704	KIF16B	N_Shore	chr20	16555475	chr20:16648464:INDEL	chr20.16648464	92989	0.317701	0.0092886	2.16e-256	24276	I	D	0.3562	0.0198	TRUE	32	-------?-?--------------?------?----	40.6	52.1487	0.0101	0.0019132	0.313902	0.0126836	3.21e-135	0.0156254	6.66e-92	913	FALSE	1
	cg26272575-chr20:16592652:SNP	cg26272575	TSS1500	NM_024704	KIF16B	N_Shore	chr20	16555475	chr20:16592652:SNP	rs1105623	37177	0.544386	0.0084139	0	27720	A	G	0.3405	0.0243	TRUE	36	++++++++++++++++++++++++++++++++++++	72.1	125.277	4.379e-12	0.0066587	0.536642	0.0166994	1.41e-226	0.0301162	4.907e-73	913	FALSE	1
	cg26272575-chr20:16654375:SNP	cg26272575	TSS1500	NM_024704	KIF16B	N_Shore	chr20	16555475	chr20:16654375:SNP	rs957640	98900	0.227268	0.010423	0	27719	A	G	0.2084	0.0178	TRUE	36	++++++++++++++++++++++++++++++++++++	50.7	70.9703	0.000307	0.0040718	0.228068	0.0156172	2.662e-48	0.0211349	5.725e-27	913	FALSE	1
	cg26272575-chr20:16258121:INDEL	cg26272575	TSS1500	NM_024704	KIF16B	N_Shore	chr20	16555475	chr20:16258121:INDEL	chr20.16258121	297354	-0.195117	0.0246773	2.642e-15	7501	D	I	0.1254	0.0144	TRUE	11	-??--???-???-??+????--????-?-???-???	7.2	10.7811	0.3748	0.0005463	-0.194462	0.0260202	7.808e-14	0.0266049	2.236e-13	913	FALSE	1
	cg26272575-chr20:16376306:INDEL	cg26272575	TSS1500	NM_024704	KIF16B	N_Shore	chr20	16555475	chr20:16376306:INDEL	chr20.16376306	179169	-0.188932	0.012322	4.607e-53	24273	D	I	0.1604	0.0215	TRUE	32	--+----?-?-----+--------?------?----	40	51.6356	0.01142	0.003287	-0.183055	0.0167741	9.997e-28	0.0205243	3.407e-20	913	FALSE	1
	cg26272575-chr20:16479128:SNP	cg26272575	TSS1500	NM_024704	KIF16B	N_Shore	chr20	16555475	chr20:16479128:SNP	rs8123698	76347	-0.268673	0.0152714	2.778e-69	27257	A	G	0.0851	0.0077	TRUE	35	-------------+--+-------?---------++	49.5	67.3382	0.0005681	0.0081067	-0.264638	0.022598	1.124e-31	0.0302456	6.506e-19	913	FALSE	1
	cg26272575-chr20:16262360:SNP	cg26272575	TSS1500	NM_024704	KIF16B	N_Shore	chr20	16555475	chr20:16262360:SNP	rs718610	293115	-0.213749	0.0127938	1.162e-62	27234	A	G	0.1293	0.018	TRUE	35	---------------+--------?---------+-	30	48.5383	0.05064	0.0024862	-0.212063	0.016033	6.155e-40	0.0182644	1.23e-31	913	FALSE	1
	cg26272575-chr20:16637414:SNP	cg26272575	TSS1500	NM_024704	KIF16B	N_Shore	chr20	16555475	chr20:16637414:SNP	rs7274937	81939	-0.499309	0.0246763	0	7504	T	C	0.8774	0.0127	TRUE	11	-??--???-???-??-????--????-?-???-???	33.8	15.0981	0.1285	0.0035147	-0.495698	0.0312863	1.548e-56	0.0372564	5.887e-41	913	FALSE	1
	cg26272575-chr20:16269974:SNP	cg26272575	TSS1500	NM_024704	KIF16B	N_Shore	chr20	16555475	chr20:16269974:SNP	rs35281214	285501	0.382158	0.0232391	9.164e-61	27260	C	T	0.0354	0.0115	TRUE	35	---------------++-----------?------+	49.6	67.4767	0.0005469	0.0188817	0.390375	0.0348384	3.841e-29	0.0461205	1.17e-16	913	FALSE	1
	cg26272575-chr20:16500338:SNP	cg26272575	TSS1500	NM_024704	KIF16B	N_Shore	chr20	16555475	chr20:16500338:SNP	rs6044056	55137	-0.139245	0.0093353	2.594e-50	27256	G	A	0.2977	0.0239	TRUE	35	++++++++-++++++--+++++++?++++++++-++	43.9	60.5599	0.003368	0.0024141	-0.136991	0.0130916	1.264e-25	0.0166278	5.557e-17	913	FALSE	1
	cg26272575-chr20:16647753:SNP	cg26272575	TSS1500	NM_024704	KIF16B	N_Shore	chr20	16555475	chr20:16647753:SNP	rs6111236	92278	-0.150031	0.0104489	9.411e-47	24759	A	G	0.2455	0.018	TRUE	33	-------?-?------+--------------?----	33.8	48.3203	0.03213	0.0018634	-0.151751	0.013439	1.44e-29	0.0157779	1.926e-21	913	FALSE	1
	cg26272575-chr20:16506939:SNP	cg26272575	TSS1500	NM_024704	KIF16B	N_Shore	chr20	16555475	chr20:16506939:SNP	rs6034517	48536	-0.138516	0.0093357	8.417e-50	27257	T	C	0.2973	0.0241	TRUE	35	--------+------++-------?--------+--	43.5	60.1896	0.003694	0.0023806	-0.135886	0.0130501	2.172e-25	0.0165268	5.236e-17	913	FALSE	1
	cg26272575-chr20:16545308:INDEL	cg26272575	TSS1500	NM_024704	KIF16B	N_Shore	chr20	16555475	chr20:16545308:INDEL	chr20.16545308	10167	0.178934	0.0126682	2.676e-45	16768	D	I	0.2512	0.0263	TRUE	21	?++??++???++?-+?++++??++?+?+?++??+++	47.4	38.0394	0.008758	0.0031239	0.176521	0.0186726	3.278e-21	0.0240945	1.116e-13	913	FALSE	1
	cg26272575-chr20:16647671:SNP	cg26272575	TSS1500	NM_024704	KIF16B	N_Shore	chr20	16555475	chr20:16647671:SNP	rs6135833	92196	0.318297	0.0092977	0	23655	C	G	0.3798	0.0205	TRUE	31	+++++++?+?++++++++++++++?+?++++?++++	46.2	55.7804	0.002893	0.0023415	0.313514	0.0134086	6.59e-121	0.0172876	1.056e-75	913	FALSE	1
	cg26272575-chr20:16528537:SNP	cg26272575	TSS1500	NM_024704	KIF16B	N_Shore	chr20	16555475	chr20:16528537:SNP	rs880800	26938	-0.426443	0.0106591	0	27744	A	G	0.1846	0.029	TRUE	36	------------------------------------	63.5	95.8155	1.461e-07	0.0071929	-0.421851	0.0185312	1.03e-114	0.0291802	2.283e-48	913	FALSE	1
	cg26272575-chr20:16468297:SNP	cg26272575	TSS1500	NM_024704	KIF16B	N_Shore	chr20	16555475	chr20:16468297:SNP	rs1555196	87178	0.50081	0.0171621	3.37e-187	27250	A	G	0.0659	0.0101	TRUE	35	+++++++++++++++-++++++++?+++++++++-+	55.8	76.8934	3.645e-05	0.0131767	0.485945	0.027205	2.318e-71	0.0388134	4.329e-38	913	FALSE	1
	cg26272575-chr20:16226207:SNP	cg26272575	TSS1500	NM_024704	KIF16B	N_Shore	chr20	16555475	chr20:16226207:SNP	rs6043826	329268	0.0710245	0.0090292	3.66e-15	27737	A	T	0.3306	0.0203	TRUE	36	-++++++++++++-+++++-+++-++++-+++-+++	32.3	51.6837	0.03432	0.0014182	0.0717867	0.0114892	4.153e-10	0.0133333	9.992e-08	913	FALSE	1
	cg26272575-chr20:16652008:INDEL	cg26272575	TSS1500	NM_024704	KIF16B	N_Shore	chr20	16555475	chr20:16652008:INDEL	chr20.16652008	96533	-0.189977	0.009166	0	24276	D	I	0.4063	0.0173	TRUE	32	-------?-?--------------?------?----	33.6	46.6837	0.03503	0.0013817	-0.185606	0.0117954	8.635e-56	0.0138033	4.247e-43	913	FALSE	1
	cg26272575-chr20:16541573:SNP	cg26272575	TSS1500	NM_024704	KIF16B	N_Shore	chr20	16555475	chr20:16541573:SNP	rs62196305	13902	-0.41386	0.0273155	7.448e-52	27147	T	C	0.0256	0.0071	TRUE	34	-------------+--------------?-----?-	13.2	38.0102	0.2517	0.0039173	-0.413053	0.030161	1.089e-42	0.0314626	1.613e-39	913	FALSE	1
	cg26272575-chr20:16497257:SNP	cg26272575	TSS1500	NM_024704	KIF16B	N_Shore	chr20	16555475	chr20:16497257:SNP	rs6044049	58218	-0.138607	0.0093354	7.216e-50	27250	C	A	0.2979	0.0239	TRUE	35	++++++++-++++++--+++++++?++++++++-++	44.2	60.9696	0.003038	0.0024514	-0.136456	0.0131375	2.847e-25	0.0167404	1.234e-16	913	FALSE	1
	cg26272575-chr20:16571018:SNP	cg26272575	TSS1500	NM_024704	KIF16B	N_Shore	chr20	16555475	chr20:16571018:SNP	rs2277778	15543	-0.47336	0.0102248	0	27251	A	G	0.2116	0.0215	TRUE	35	----------------+-------?-----------	70.1	113.836	1.526e-10	0.008704	-0.462914	0.0196679	1.73e-122	0.0342339	1.746e-43	913	FALSE	1
	cg26272575-chr20:16466203:SNP	cg26272575	TSS1500	NM_024704	KIF16B	N_Shore	chr20	16555475	chr20:16466203:SNP	chr20.16466203	89272	-0.247036	0.0147267	0	16759	C	A	0.1604	0.0249	TRUE	21	?++??++???++?++?++++??++?+?+?++??+++	25.1	26.6974	0.144	0.0015627	-0.246544	0.0177789	1.001e-43	0.0196583	3.228e-36	913	FALSE	1
	cg26272575-chr20:16540439:SNP	cg26272575	TSS1500	NM_024704	KIF16B	N_Shore	chr20	16555475	chr20:16540439:SNP	rs6111180	15036	-0.560538	0.0080401	0	26980	C	T	0.4209	0.0378	TRUE	35	+++++++?++++++++++++++++++++++++++++	83	199.423	2.692e-25	0.0111569	-0.543838	0.0202836	2.36e-158	0.047158	1.393e-32	913	FALSE	1
	cg26272575-chr20:16540250:INDEL	cg26272575	TSS1500	NM_024704	KIF16B	N_Shore	chr20	16555475	chr20:16540250:INDEL	chr20.16540250	15225	0.199315	0.0114625	1.011e-67	16768	I	D	0.3512	0.0432	TRUE	21	?--??--???--?+-?+---??--?-?-?--??---	51.3	41.0748	0.003644	0.0029905	0.195124	0.0176172	1.644e-28	0.0235411	2.525e-17	913	FALSE	1
	cg26272575-chr20:16513400:SNP	cg26272575	TSS1500	NM_024704	KIF16B	N_Shore	chr20	16555475	chr20:16513400:SNP	rs16997830	42075	0.740589	0.0265542	0	23176	C	A	0.0365	0.0132	TRUE	29	------------------?-?--??-??-----?--	0	27.0694	0.5145	0	0.740589	0.0265542	3.55e-171	0.0265542	3.55e-171	913	FALSE	1
	cg26272575-chr20:16555547:SNP	cg26272575	TSS1500	NM_024704	KIF16B	N_Shore	chr20	16555475	chr20:16555547:SNP	rs6105630	72	-0.69143	0.007628	0	27225	G	C	0.4214	0.0342	TRUE	35	++++++++++++++++++++++++?+++++++++++	87.6	273.918	2.74e-39	0.0145699	-0.670684	0.0224587	5.96e-196	0.0614541	2.285e-29	913	FALSE	1
	cg26272575-chr20:16541089:SNP	cg26272575	TSS1500	NM_024704	KIF16B	N_Shore	chr20	16555475	chr20:16541089:SNP	rs6034530	14386	-0.395127	0.0098219	0	26961	T	C	0.2396	0.0194	TRUE	35	-------?--------+-------------------	72	121.354	9.676e-12	0.0087958	-0.386798	0.0195021	1.526e-87	0.0350569	1.825e-29	913	FALSE	1
	cg26272575-chr20:16504525:SNP	cg26272575	TSS1500	NM_024704	KIF16B	N_Shore	chr20	16555475	chr20:16504525:SNP	rs116147523	50950	-0.274288	0.0152986	7.007e-72	27254	T	C	0.0851	0.008	TRUE	35	-------------+--+-------?---------++	50.5	68.6621	0.0003943	0.0084615	-0.269786	0.0228747	4.188e-32	0.0308951	6.805e-19	913	FALSE	1
	cg26272575-chr20:16555620:SNP	cg26272575	TSS1500	NM_024704	KIF16B	N_Shore	chr20	16555475	chr20:16555620:SNP	rs6105631	145	0.89684	0.0114177	0	27252	C	G	0.136	0.0149	TRUE	35	++++++++++++++++++++++++?+++++++++++	66.8	102.43	8.809e-09	0.0093086	0.88381	0.0208427	0	0.0343974	7.4e-150	913	FALSE	1
	cg26272575-chr20:16249681:SNP	cg26272575	TSS1500	NM_024704	KIF16B	N_Shore	chr20	16555475	chr20:16249681:SNP	rs57988134	305794	-0.169338	0.0116075	3.32e-48	27250	G	A	0.1622	0.0171	TRUE	35	+++++++++++-++++++++++++?+++++++++-+	6.4	36.3229	0.3609	0.000327	-0.168632	0.0121749	1.257e-43	0.0124006	1.869e-42	913	FALSE	1
	cg26272575-chr20:16651242:SNP	cg26272575	TSS1500	NM_024704	KIF16B	N_Shore	chr20	16555475	chr20:16651242:SNP	rs6075089	95767	-0.190575	0.0085924	5.4e-109	27738	T	G	0.4068	0.0169	TRUE	36	------------------------------------	28.8	49.1657	0.05655	0.0010896	-0.186622	0.010608	2.806e-69	0.01207	3.692e-56	913	FALSE	1
	cg26272575-chr20:16528266:SNP	cg26272575	TSS1500	NM_024704	KIF16B	N_Shore	chr20	16555475	chr20:16528266:SNP	rs2328044	27209	-0.387885	0.012367	6.19e-216	17255	G	C	0.2366	0.0221	TRUE	22	?++??++???++?++?-+++??++++?+?++??+++	77.5	93.1347	4.621e-11	0.0118737	-0.372959	0.0277291	3.075e-41	0.0548477	1.527e-12	913	FALSE	1
	cg26272575-chr20:16569684:SNP	cg26272575	TSS1500	NM_024704	KIF16B	N_Shore	chr20	16555475	chr20:16569684:SNP	rs78149293	14209	-0.451833	0.0174178	2.31e-148	27245	T	A	0.0627	0.0143	TRUE	35	++++++++++++++++++++++++?+++++++++++	37.9	54.7106	0.01364	0.006553	-0.452295	0.0231816	8.863e-85	0.0280276	1.817e-58	913	FALSE	1
	cg26272575-chr20:16541520:SNP	cg26272575	TSS1500	NM_024704	KIF16B	N_Shore	chr20	16555475	chr20:16541520:SNP	rs6044117	13955	-0.599445	0.007857	0	26989	G	A	0.4466	0.0408	TRUE	35	+++++++?++++++++++++++++++++++++++++	84.1	214.278	4.99e-28	0.0116167	-0.582719	0.0205325	3.54e-177	0.0495173	9.844e-34	913	FALSE	1
	cg26272575-chr20:16407100:SNP	cg26272575	TSS1500	NM_024704	KIF16B	N_Shore	chr20	16555475	chr20:16407100:SNP	rs73898731	148375	-0.173071	0.0112478	1.998e-53	27254	G	A	0.1765	0.018	TRUE	35	++-++++++++++++-++++++++?+++++++++++	20.1	42.538	0.1494	0.0011273	-0.170778	0.0130207	2.669e-39	0.0140723	9.206e-35	913	FALSE	1
	cg26272575-chr20:16662733:SNP	cg26272575	TSS1500	NM_024704	KIF16B	N_Shore	chr20	16555475	chr20:16662733:SNP	rs6135846	107258	0.195024	0.0141625	3.84e-43	15531	T	C	0.1983	0.0233	TRUE	18	?+++?++???++??+???++??++?+???+++?++?	29.3	24.0306	0.1186	0.0015351	0.199002	0.0176139	1.343e-29	0.0200196	2.003e-22	913	FALSE	1
	cg26272575-chr20:16466204:SNP	cg26272575	TSS1500	NM_024704	KIF16B	N_Shore	chr20	16555475	chr20:16466204:SNP	chr20.16466204	89271	-0.247036	0.0147267	0	16759	A	C	0.1604	0.0249	TRUE	21	?--??--???--?--?----??--?-?-?--??---	25.1	26.6974	0.144	0.0015627	-0.246544	0.0177789	1.001e-43	0.0196583	3.228e-36	913	FALSE	1
	cg26272575-chr20:16225900:SNP	cg26272575	TSS1500	NM_024704	KIF16B	N_Shore	chr20	16555475	chr20:16225900:SNP	rs6034423	329575	0.0745661	0.0090206	1.383e-16	27740	G	C	0.332	0.0201	TRUE	36	+------------+-----+---+----+---+---	30	50.0228	0.04788	0.0012746	0.0751798	0.0112739	2.585e-11	0.0128924	7.307e-09	913	FALSE	1
	cg26272575-chr20:16552238:SNP	cg26272575	TSS1500	NM_024704	KIF16B	N_Shore	chr20	16555475	chr20:16552238:SNP	rs4813226	3237	-0.521971	0.0092178	0	27726	T	A	0.2575	0.0224	TRUE	36	++++++++++++++++++++++++++++++++++++	77	152.038	1.557e-16	0.0103647	-0.510603	0.0201029	2.55e-142	0.0400418	7.67e-39	913	FALSE	1
	cg26272575-chr20:16648821:SNP	cg26272575	TSS1500	NM_024704	KIF16B	N_Shore	chr20	16555475	chr20:16648821:SNP	rs4814531	93346	0.324074	0.0087052	2.44e-303	27749	G	A	0.3556	0.0191	TRUE	36	------------------------------------	43	61.3803	0.003817	0.0020828	0.319643	0.0121053	1.19e-153	0.0152665	5.29e-100	913	FALSE	1
	cg26272575-chr20:16522319:SNP	cg26272575	TSS1500	NM_024704	KIF16B	N_Shore	chr20	16555475	chr20:16522319:SNP	rs62196283	33156	-0.414589	0.0292499	1.326e-45	25470	A	G	0.0233	0.0068	TRUE	32	----------?-------------?---?-----?-	2.4	31.7649	0.4282	0.000688	-0.414111	0.0298079	7.017e-44	0.0299716	1.618e-43	913	FALSE	1
	cg26272575-chr20:16301181:SNP	cg26272575	TSS1500	NM_024704	KIF16B	N_Shore	chr20	16555475	chr20:16301181:SNP	rs66839904	254294	0.420332	0.0227549	3.464e-76	26759	T	C	0.0375	0.0106	TRUE	34	++++++++++++++++-+++++++?+++?+++++++	43.4	58.2566	0.004299	0.013676	0.431457	0.0320914	3.309e-41	0.0401705	1.268e-25	913	FALSE	1
	cg26272575-chr20:16628426:SNP	cg26272575	TSS1500	NM_024704	KIF16B	N_Shore	chr20	16555475	chr20:16628426:SNP	rs2328052	72951	0.217738	0.0092639	3.71e-122	27743	G	A	0.2988	0.0198	TRUE	36	------------------------------------	37.8	56.2802	0.01274	0.0019014	0.217212	0.0122857	5.984e-70	0.0148963	2.191e-48	913	FALSE	1
	cg26272575-chr20:16460715:SNP	cg26272575	TSS1500	NM_024704	KIF16B	N_Shore	chr20	16555475	chr20:16460715:SNP	rs6044003	94760	0.435374	0.0153311	2.13e-177	27750	T	G	0.0821	0.0115	TRUE	36	+++++++++++++++--+++++++++++++++++++	59	85.4158	4.224e-06	0.0123419	0.42342	0.0251797	1.866e-63	0.0374147	2.69e-31	913	FALSE	1
	cg26272575-chr20:16258519:SNP	cg26272575	TSS1500	NM_024704	KIF16B	N_Shore	chr20	16555475	chr20:16258519:SNP	rs11907241	296956	-0.211033	0.0127792	2.916e-61	27236	C	T	0.1298	0.0181	TRUE	35	+++++++++++++++-++++++++?+++++++++-+	31.6	49.7111	0.04004	0.0026808	-0.209694	0.0162348	3.642e-38	0.0186843	1.394e-29	913	FALSE	1
	cg26272575-chr20:16581238:SNP	cg26272575	TSS1500	NM_024704	KIF16B	N_Shore	chr20	16555475	chr20:16581238:SNP	rs6105635	25763	0.546428	0.0084069	0	27746	T	G	0.3407	0.024	TRUE	36	++++++++++++++++++++++++++++++++++++	72.2	125.885	3.494e-12	0.0066923	0.539323	0.016723	3.47e-228	0.0302371	5.351e-73	913	FALSE	1
	cg26272575-chr20:16460094:SNP	cg26272575	TSS1500	NM_024704	KIF16B	N_Shore	chr20	16555475	chr20:16460094:SNP	rs6034494	95381	0.429606	0.0154599	0	27721	T	C	0.0806	0.0116	TRUE	36	+++++++++++-+++--+++++++++++++++++-+	61	89.7864	1.053e-06	0.01364	0.415386	0.0260378	2.707e-57	0.0396598	2.421e-27	913	FALSE	1
	cg26272575-chr20:16542015:SNP	cg26272575	TSS1500	NM_024704	KIF16B	N_Shore	chr20	16555475	chr20:16542015:SNP	rs17675670	13460	-0.36581	0.0154269	2.68e-124	26627	C	G	0.0883	0.0159	TRUE	34	------------------------?-?-------+-	46	61.0748	0.002097	0.0069888	-0.359739	0.0223072	1.658e-58	0.0285513	1.398e-37	913	FALSE	1
	cg26272575-chr20:16486698:SNP	cg26272575	TSS1500	NM_024704	KIF16B	N_Shore	chr20	16555475	chr20:16486698:SNP	rs2295115	68777	-0.138204	0.009335	1.362e-49	27257	A	G	0.2979	0.0238	TRUE	35	--------+------++-------?--------+--	43.8	60.5051	0.003414	0.002409	-0.135952	0.013086	2.781e-25	0.0166122	8.841e-17	913	FALSE	1
	cg26272575-chr20:16648428:SNP	cg26272575	TSS1500	NM_024704	KIF16B	N_Shore	chr20	16555475	chr20:16648428:SNP	rs4814528	92953	0.323644	0.0087069	0	27744	G	A	0.3556	0.0192	TRUE	36	------------------------------------	42.1	60.4536	0.004788	0.0020104	0.319247	0.0120125	1.28e-155	0.0150389	1e-102	913	FALSE	1
	cg26272575-chr20:16620146:SNP	cg26272575	TSS1500	NM_024704	KIF16B	N_Shore	chr20	16555475	chr20:16620146:SNP	rs6044186	64671	0.150797	0.0086952	2.244e-67	26466	A	G	0.4933	0.0199	TRUE	34	+++++++?++++++++++++++++?+++++++++-+	31	47.8554	0.04562	0.0011735	0.152208	0.010953	6.649e-44	0.0126094	5.822e-33	913	FALSE	1
	cg26272575-chr20:16271215:INDEL	cg26272575	TSS1500	NM_024704	KIF16B	N_Shore	chr20	16555475	chr20:16271215:INDEL	chr20.16271215	284260	0.353575	0.0250071	2.184e-45	23790	I	D	0.0353	0.0123	TRUE	31	-------?-?-----++-------?---?--?---+	44.4	53.9992	0.004598	0.0157924	0.361417	0.0358618	6.909e-24	0.0450121	3.994e-15	913	FALSE	1
	cg26272575-chr20:16245638:SNP	cg26272575	TSS1500	NM_024704	KIF16B	N_Shore	chr20	16555475	chr20:16245638:SNP	rs3848791	309837	-0.206494	0.0128964	1.058e-57	27256	C	T	0.1269	0.0177	TRUE	35	+++++++++++++++-++++++++?+++++++++-+	27.6	46.9304	0.06904	0.0022471	-0.205214	0.0158685	2.963e-38	0.017801	4.114e-31	913	FALSE	1
	cg26272575-chr20:16511265:SNP	cg26272575	TSS1500	NM_024704	KIF16B	N_Shore	chr20	16555475	chr20:16511265:SNP	rs73101050	44210	0.779074	0.0150439	0	26446	A	G	0.0857	0.0149	TRUE	34	+++++++?++++++++++++++++?+++++++++++	57.3	77.2358	2.091e-05	0.0104505	0.765548	0.0242006	1.28e-219	0.03521	1.76e-108	913	FALSE	1
	cg26272575-chr20:16239434:SNP	cg26272575	TSS1500	NM_024704	KIF16B	N_Shore	chr20	16555475	chr20:16239434:SNP	rs117070501	316041	-0.263161	0.0172267	1.099e-52	27736	G	A	0.068	0.0129	TRUE	36	+++++++++++++++-++++++++++++++++++-+	7	37.6176	0.3502	0.0008116	-0.261616	0.0181751	5.627e-47	0.018515	7.567e-46	913	FALSE	1
	cg26272575-chr20:16492685:SNP	cg26272575	TSS1500	NM_024704	KIF16B	N_Shore	chr20	16555475	chr20:16492685:SNP	rs6044042	62790	-0.139142	0.0094909	0	26457	G	A	0.2952	0.0242	TRUE	34	+++++++?+++++++--+++++++?++++++++-++	47.1	62.3877	0.001486	0.0027654	-0.137223	0.0137455	1.807e-23	0.0179429	8.856e-15	913	FALSE	1
	cg26272575-chr20:16650695:SNP	cg26272575	TSS1500	NM_024704	KIF16B	N_Shore	chr20	16555475	chr20:16650695:SNP	rs6044208	95220	-0.266068	0.0116107	3.23e-116	27225	A	G	0.1623	0.011	TRUE	35	------------------------?-----------	50.7	68.9077	0.0003683	0.004904	-0.268858	0.0173852	6.001e-54	0.0235313	1.212e-29	913	FALSE	1
	cg26272575-chr20:16493533:SNP	cg26272575	TSS1500	NM_024704	KIF16B	N_Shore	chr20	16555475	chr20:16493533:SNP	rs6135775	61942	-0.138879	0.0093344	4.561e-50	27257	C	T	0.2978	0.0239	TRUE	35	++++++++-++++++--+++++++?++++++++-++	43.9	60.6004	0.003334	0.0024173	-0.136594	0.0130952	1.794e-25	0.0166372	6.973e-17	913	FALSE	1
	cg26272575-chr20:16523688:SNP	cg26272575	TSS1500	NM_024704	KIF16B	N_Shore	chr20	16555475	chr20:16523688:SNP	rs62196284	31787	-0.405385	0.0272775	5.856e-50	27155	C	T	0.0255	0.0068	TRUE	34	+++++++++++++-++++++++++++++?+++++?+	7.6	35.7106	0.3422	0.0021132	-0.404635	0.0288994	1.527e-44	0.029518	6.398e-43	913	FALSE	1
	cg26272575-chr20:16507643:SNP	cg26272575	TSS1500	NM_024704	KIF16B	N_Shore	chr20	16555475	chr20:16507643:SNP	rs6034518	47832	-0.136473	0.0097512	1.662e-44	24998	A	G	0.2968	0.0249	TRUE	33	-------?-?-----++-------?--------+--	44.9	58.1221	0.003175	0.0025993	-0.134818	0.0138369	1.969e-22	0.0177113	1.304e-14	913	FALSE	1
	cg26272575-chr20:16213392:SNP	cg26272575	TSS1500	NM_024704	KIF16B	N_Shore	chr20	16555475	chr20:16213392:SNP	rs77318575	342083	0.149866	0.012608	1.39e-32	26477	T	C	0.1377	0.0104	TRUE	34	+++++++?+++++++-++++++++?+++-+++++++	59.4	81.3132	5.868e-06	0.0080224	0.152488	0.020879	2.806e-13	0.0310665	1.407e-06	913	FALSE	1
	cg26272575-chr20:16648358:SNP	cg26272575	TSS1500	NM_024704	KIF16B	N_Shore	chr20	16555475	chr20:16648358:SNP	rs4814527	92883	0.324058	0.0087051	2.57e-303	27749	A	T	0.3556	0.0191	TRUE	36	++++++++++++++++++++++++++++++++++++	42.9	61.3399	0.003855	0.0020795	0.319632	0.012101	9.56e-154	0.0152563	4e-100	913	FALSE	1
	cg26272575-chr20:16225075:SNP	cg26272575	TSS1500	NM_024704	KIF16B	N_Shore	chr20	16555475	chr20:16225075:SNP	rs1884602	330400	0.0714768	0.0090247	2.373e-15	27750	C	T	0.3308	0.0203	TRUE	36	+------------+-----+---+----+---+---	33.1	52.293	0.03026	0.0014686	0.0722219	0.0115587	4.15e-10	0.0134837	1.152e-07	913	FALSE	1
	cg26272575-chr20:16530829:SNP	cg26272575	TSS1500	NM_024704	KIF16B	N_Shore	chr20	16555475	chr20:16530829:SNP	rs370351878	24646	-0.441462	0.0135885	1.58e-231	17258	A	G	0.1816	0.0336	TRUE	22	?--??--???--?--?----??----?-?--??---	50.8	42.662	0.003471	0.0042865	-0.438777	0.0205663	5.4e-101	0.0276053	1.455e-57	913	FALSE	1
	cg26272575-chr20:16653964:SNP	cg26272575	TSS1500	NM_024704	KIF16B	N_Shore	chr20	16555475	chr20:16653964:SNP	rs4599186	98489	0.175238	0.0084367	7.93e-96	27749	A	G	0.5048	0.025	TRUE	36	++++++++++++++++++++++++++++++++++++	15.7	41.5385	0.2072	0.0004848	0.173901	0.0094462	1.099e-75	0.0100128	1.398e-68	913	FALSE	1
	cg26272575-chr20:16376356:SNP	cg26272575	TSS1500	NM_024704	KIF16B	N_Shore	chr20	16555475	chr20:16376356:SNP	rs56132807	179119	-0.191978	0.0115339	3.308e-62	27748	C	A	0.1608	0.0204	TRUE	36	++-++++++++++++-++++++++++++++++++++	32.8	52.0886	0.03157	0.0023695	-0.187087	0.0147278	5.688e-37	0.0171653	4.878e-29	913	FALSE	1
	cg26272575-chr20:16263297:SNP	cg26272575	TSS1500	NM_024704	KIF16B	N_Shore	chr20	16555475	chr20:16263297:SNP	rs80024938	292178	-0.213033	0.0127069	0	27723	A	G	0.1287	0.0181	TRUE	36	---------------+------------------+-	31.7	51.2154	0.03775	0.0027327	-0.210995	0.0161512	5.307e-39	0.018594	2.166e-30	913	FALSE	1
	cg26272575-chr20:16462581:SNP	cg26272575	TSS1500	NM_024704	KIF16B	N_Shore	chr20	16555475	chr20:16462581:SNP	rs6111158	92894	0.437279	0.0153472	1.45e-178	27739	T	C	0.0818	0.0112	TRUE	36	+++++++++++++++--+++++++++++++++++++	61.6	91.124	6.833e-07	0.0137701	0.423107	0.0260391	2.273e-59	0.0399572	7.123e-28	913	FALSE	1
	cg26272575-chr20:16347929:SNP	cg26272575	TSS1500	NM_024704	KIF16B	N_Shore	chr20	16555475	chr20:16347929:SNP	rs73093402	207546	0.460769	0.0237014	3.502e-84	27256	A	C	0.0339	0.0088	TRUE	35	++++++++++++++++-+++++++++++?+++++++	35	52.2815	0.02336	0.0107222	0.466724	0.0310108	3.433e-51	0.0364454	1.228e-36	913	FALSE	1
	cg26272575-chr20:16244265:SNP	cg26272575	TSS1500	NM_024704	KIF16B	N_Shore	chr20	16555475	chr20:16244265:SNP	rs6110999	311210	-0.20619	0.0128976	1.581e-57	27254	G	A	0.127	0.0178	TRUE	35	+++++++++++++++-++++++++?+++++++++-+	27.2	46.705	0.07203	0.0022084	-0.205323	0.0158271	1.744e-38	0.0177171	2.644e-31	913	FALSE	1
	cg26272575-chr20:16419245:SNP	cg26272575	TSS1500	NM_024704	KIF16B	N_Shore	chr20	16555475	chr20:16419245:SNP	rs12624346	136230	-0.171748	0.0112468	0	27252	C	T	0.1766	0.0184	TRUE	35	++-++++++++++++-++++++++?+++++++++++	17.1	41.0281	0.1896	0.0009277	-0.16997	0.0127404	1.336e-40	0.0135716	1.05e-36	913	FALSE	1
	cg26272575-chr20:16577852:SNP	cg26272575	TSS1500	NM_024704	KIF16B	N_Shore	chr20	16555475	chr20:16577852:SNP	rs17681726	22377	0.784733	0.0202266	0	27220	G	A	0.0517	0.0178	TRUE	35	------------------------?-----------	1.1	34.3947	0.4489	0.0001692	0.784407	0.020415	5.43472210425371e-323	0.0204614	8.39911597930119e-322	913	FALSE	1
	cg26272575-chr20:16209696:SNP	cg26272575	TSS1500	NM_024704	KIF16B	N_Shore	chr20	16555475	chr20:16209696:SNP	rs6131801	345779	0.114485	0.0099388	1.059e-30	27728	C	G	0.2427	0.0158	TRUE	36	++-++++++++++-++++++++++++++-+++++++	49.7	69.6152	0.0004462	0.0035624	0.114386	0.0147496	8.819e-15	0.0197683	6.983e-09	913	FALSE	1
	cg26272575-chr20:16470404:INDEL	cg26272575	TSS1500	NM_024704	KIF16B	N_Shore	chr20	16555475	chr20:16470404:INDEL	chr20.16470404	85071	0.439414	0.0165493	2.44e-155	24276	I	D	0.0809	0.0116	TRUE	32	-------?-?-----++-------?------?----	60.3	77.9901	6.34e-06	0.0134946	0.426479	0.0277158	1.984e-53	0.0416348	4.867e-26	913	FALSE	1
	cg26272575-chr20:16210855:SNP	cg26272575	TSS1500	NM_024704	KIF16B	N_Shore	chr20	16555475	chr20:16210855:SNP	rs6080185	344620	0.115405	0.0099379	3.555e-31	27724	C	T	0.2428	0.0158	TRUE	36	--+----------+--------------+-------	51.2	71.67	0.0002525	0.0037732	0.115241	0.0149668	1.363e-14	0.02035	1.419e-08	913	FALSE	1
	cg26272575-chr20:16219880:SNP	cg26272575	TSS1500	NM_024704	KIF16B	N_Shore	chr20	16555475	chr20:16219880:SNP	rs17656826	335595	-0.265562	0.0172752	0	27746	G	A	0.0672	0.0125	TRUE	36	+++++++++++++++-++++++++++++++++++-+	2.2	35.7812	0.4316	0.0002436	-0.265048	0.0175725	2.092e-51	0.0176608	4.215e-51	913	FALSE	1
	cg26272575-chr20:16346880:SNP	cg26272575	TSS1500	NM_024704	KIF16B	N_Shore	chr20	16555475	chr20:16346880:SNP	rs67813233	208595	0.459907	0.0237078	7.865e-84	27256	A	G	0.0339	0.0089	TRUE	35	++++++++++++++++-+++++++++++?+++++++	35.5	52.7087	0.02129	0.0109786	0.465971	0.0311579	1.441e-50	0.0367531	6.304e-36	913	FALSE	1
	cg26272575-chr20:16491392:SNP	cg26272575	TSS1500	NM_024704	KIF16B	N_Shore	chr20	16555475	chr20:16491392:SNP	rs34894115	64083	0.550645	0.0168576	4.99e-234	27240	A	G	0.0669	0.0088	TRUE	35	+++++++++++++++--+++++++?+++++++++++	62.5	90.7732	4.577e-07	0.0168404	0.533726	0.0290698	2.739e-75	0.0450065	2.026e-34	913	FALSE	1
	cg26272575-chr20:16629479:SNP	cg26272575	TSS1500	NM_024704	KIF16B	N_Shore	chr20	16555475	chr20:16629479:SNP	rs6111223	74004	0.224563	0.0095898	2.87e-121	24997	C	A	0.3064	0.0218	TRUE	33	-------?-?--------------?-----------	24.4	42.3131	0.105	0.0009923	0.224794	0.0114568	1.023e-85	0.0126804	3.547e-70	913	FALSE	1
	cg26272575-chr20:16485968:SNP	cg26272575	TSS1500	NM_024704	KIF16B	N_Shore	chr20	16555475	chr20:16485968:SNP	rs2295113	69507	-0.138214	0.0093334	1.291e-49	27257	G	A	0.298	0.0238	TRUE	35	++++++++-++++++--+++++++?++++++++-++	43.9	60.6105	0.003325	0.0024177	-0.135969	0.0130954	2.965e-25	0.0166383	9.818e-17	913	FALSE	1
	cg26272575-chr20:16472870:SNP	cg26272575	TSS1500	NM_024704	KIF16B	N_Shore	chr20	16555475	chr20:16472870:SNP	rs6034503	82605	-0.135516	0.0094299	0	27257	T	C	0.2864	0.0226	TRUE	35	---------------++-------?--------+--	42.3	58.8769	0.005107	0.0023067	-0.133446	0.0130262	1.253e-24	0.0163295	1.052e-16	913	FALSE	1
	cg26272575-chr20:16650592:SNP	cg26272575	TSS1500	NM_024704	KIF16B	N_Shore	chr20	16555475	chr20:16650592:SNP	rs7272381	95117	0.626625	0.0179939	1.04e-265	27232	A	G	0.0626	0.0188	TRUE	35	++++++++++++++++++++++++?+++++++++++	22	43.5966	0.1254	0.0032444	0.618036	0.0211647	1.87e-187	0.0230727	2e-162	913	FALSE	1
	cg26272575-chr20:16456088:SNP	cg26272575	TSS1500	NM_024704	KIF16B	N_Shore	chr20	16555475	chr20:16456088:SNP	rs6111152	99387	0.293047	0.0093989	2.06e-213	27749	G	A	0.2682	0.0174	TRUE	36	------------------------------------	37.1	55.6297	0.01474	0.001899	0.291545	0.0124229	8.59e-122	0.0149388	1.117e-85	913	FALSE	1
	cg26272575-chr20:16545951:SNP	cg26272575	TSS1500	NM_024704	KIF16B	N_Shore	chr20	16555475	chr20:16545951:SNP	rs6044120	9524	-0.673907	0.0076595	0	27242	T	C	0.4228	0.0376	TRUE	35	------------------------?-----------	87.2	265.305	1.224e-37	0.0141618	-0.652316	0.0221965	7.77e-190	0.0597674	1.734e-29	913	FALSE	1
	cg26272575-chr20:16402168:SNP	cg26272575	TSS1500	NM_024704	KIF16B	N_Shore	chr20	16555475	chr20:16402168:SNP	rs1998085	153307	-0.173152	0.0112786	3.422e-53	27245	A	C	0.1752	0.0183	TRUE	35	--+------------+--------?-----------	21.1	43.1	0.1362	0.0012082	-0.170922	0.0131599	1.429e-38	0.0142974	9.26e-34	913	FALSE	1
	cg26272575-chr20:16470481:SNP	cg26272575	TSS1500	NM_024704	KIF16B	N_Shore	chr20	16555475	chr20:16470481:SNP	rs6044019	84994	0.453188	0.0156264	6.33e-185	27257	C	T	0.0803	0.011	TRUE	35	---------------++-------?-----------	59.5	83.9827	4.098e-06	0.012731	0.440846	0.0258487	3.216e-65	0.0385986	7.85e-32	913	FALSE	1
	cg26272575-chr20:16590458:SNP	cg26272575	TSS1500	NM_024704	KIF16B	N_Shore	chr20	16555475	chr20:16590458:SNP	rs12481278	34983	-0.362443	0.0163138	2.36e-109	26649	T	C	0.0788	0.0149	TRUE	34	------------------------?-?-------+-	25	43.9981	0.09555	0.0030626	-0.357458	0.0197069	1.577e-73	0.0217508	2.418e-62	913	FALSE	1
	cg26272575-chr20:16235114:SNP	cg26272575	TSS1500	NM_024704	KIF16B	N_Shore	chr20	16555475	chr20:16235114:SNP	rs2788919	320361	0.149314	0.010717	0	27740	G	A	0.1975	0.018	TRUE	36	-------------+--------------+-------	27.6	48.3221	0.06637	0.0015947	0.149086	0.0131254	6.723e-30	0.0147963	6.036e-24	913	FALSE	1
	cg26272575-chr20:16517950:SNP	cg26272575	TSS1500	NM_024704	KIF16B	N_Shore	chr20	16555475	chr20:16517950:SNP	rs6075068	37525	-0.426317	0.0106694	0	27741	G	C	0.1841	0.0288	TRUE	36	++++++++++++++++++++++++++++++++++++	63.9	97.0667	9.623e-08	0.0073551	-0.421506	0.018666	6.6e-113	0.0295899	4.642e-47	913	FALSE	1
	cg26272575-chr20:16540426:INDEL	cg26272575	TSS1500	NM_024704	KIF16B	N_Shore	chr20	16555475	chr20:16540426:INDEL	chr20.16540426	15049	-0.566503	0.0102288	0	16768	I	D	0.4131	0.0429	TRUE	21	?++??++???++?++?++++??++?+?+?++??+++	83.2	119.078	4.223e-16	0.0111783	-0.546378	0.0264137	4.69e-95	0.0609015	1.379e-20	913	FALSE	1
	cg26272575-chr20:16590383:SNP	cg26272575	TSS1500	NM_024704	KIF16B	N_Shore	chr20	16555475	chr20:16590383:SNP	rs12481267	34908	-0.362502	0.0163184	0	26649	T	C	0.0787	0.0149	TRUE	34	------------------------?-?-------+-	25.2	44.1393	0.09314	0.0031037	-0.357465	0.0197503	3.235e-73	0.0218267	6.08e-62	913	FALSE	1
	cg26272575-chr20:16605627:SNP	cg26272575	TSS1500	NM_024704	KIF16B	N_Shore	chr20	16555475	chr20:16605627:SNP	rs11087178	50152	-0.30055	0.0156862	7.974e-82	27236	G	C	0.0803	0.0105	TRUE	35	++++++++++++++++-+++++++?+++++++++++	18.2	41.549	0.1749	0.0019378	-0.300006	0.0178919	4.203e-63	0.019169	2.109e-55	913	FALSE	1
	cg26272575-chr20:16570599:SNP	cg26272575	TSS1500	NM_024704	KIF16B	N_Shore	chr20	16555475	chr20:16570599:SNP	rs2277776	15124	0.159062	0.0085753	0	27253	G	A	0.4891	0.0381	TRUE	35	-------------+----------?---------+-	65.7	99.2429	2.65e-08	0.0050074	0.152811	0.0154344	4.133e-23	0.0250305	2.088e-10	913	FALSE	1
	cg26272575-chr20:16649181:INDEL	cg26272575	TSS1500	NM_024704	KIF16B	N_Shore	chr20	16555475	chr20:16649181:INDEL	chr20.16649181	93706	-0.188909	0.0091796	4.22e-94	24276	I	D	0.4039	0.0171	TRUE	32	+++++++?+?++++++++++++++?++++++?++++	35.9	48.3476	0.02437	0.001533	-0.183769	0.0120422	1.404e-52	0.0143165	9.353e-40	913	FALSE	1
	cg26272575-chr20:16376018:SNP	cg26272575	TSS1500	NM_024704	KIF16B	N_Shore	chr20	16555475	chr20:16376018:SNP	rs56404116	179457	-0.212882	0.0146054	0	17261	G	A	0.1592	0.0221	TRUE	22	?+-??++???++?++?++++??++++?+?++??+++	19.2	25.983	0.2071	0.0011426	-0.210483	0.0168959	1.27e-35	0.0180711	4.932e-32	913	FALSE	1
	cg26272575-chr20:16187158:SNP	cg26272575	TSS1500	NM_024704	KIF16B	N_Shore	chr20	16555475	chr20:16187158:SNP	chr20.16187158	368317	-0.177925	0.0204937	0	16768	G	C	0.081	0.013	TRUE	21	?++??++???++?-+?-+++??++?+?+?++??+-+	5.1	21.073	0.3928	0.0004893	-0.176192	0.0213853	1.737e-16	0.0215932	1.724e-16	913	TRUE	1
	cg26272575-chr20:16378906:SNP	cg26272575	TSS1500	NM_024704	KIF16B	N_Shore	chr20	16555475	chr20:16378906:SNP	rs35596738	176569	0.626896	0.0444321	3.339e-45	16370	C	T	0.0163	0.003	TRUE	22	----?-?------??-+--??-???---???---??	1.3	21.2863	0.4416	0.0005993	0.626719	0.0448126	1.916e-44	0.0450379	4.837e-44	913	FALSE	1
	cg26272575-chr20:16456750:SNP	cg26272575	TSS1500	NM_024704	KIF16B	N_Shore	chr20	16555475	chr20:16456750:SNP	chr20.16456750	98725	-0.185506	0.0148373	7.218e-36	16762	A	C	0.1596	0.0196	TRUE	21	?--??--???--?--?+---??--?-?-?--??---	0	18.4743	0.5562	0	-0.185506	0.0148373	7.218e-36	0.0148373	7.218e-36	913	FALSE	1
	cg26272575-chr20:16456201:SNP	cg26272575	TSS1500	NM_024704	KIF16B	N_Shore	chr20	16555475	chr20:16456201:SNP	rs6111154	99274	0.293047	0.0093989	0	27749	C	T	0.2682	0.0174	TRUE	36	------------------------------------	37.1	55.6297	0.01474	0.001899	0.291545	0.0124229	8.59e-122	0.0149388	1.117e-85	913	FALSE	1
	cg26272575-chr20:16506298:SNP	cg26272575	TSS1500	NM_024704	KIF16B	N_Shore	chr20	16555475	chr20:16506298:SNP	rs6135784	49177	-0.139162	0.0093348	0	27247	G	A	0.2976	0.0241	TRUE	35	++++++++-+++++++-+++++++?++++++++-++	45	61.8726	0.002416	0.0025331	-0.136724	0.013236	5.173e-25	0.0169873	2.566e-16	913	FALSE	1
	cg26272575-chr20:16333924:SNP	cg26272575	TSS1500	NM_024704	KIF16B	N_Shore	chr20	16555475	chr20:16333924:SNP	rs116356705	221551	0.599427	0.0322838	5.897e-77	26917	T	C	0.0231	0.0107	TRUE	34	+++++++++++++++?++++++++++++?+++++++	0	28.1785	0.7061	0	0.599427	0.0322838	5.897e-77	0.0322838	5.897e-77	913	FALSE	1
	cg26272575-chr20:16442922:SNP	cg26272575	TSS1500	NM_024704	KIF16B	N_Shore	chr20	16555475	chr20:16442922:SNP	rs76223731	112553	-0.176734	0.0111888	3.336e-56	27735	C	T	0.1742	0.0185	TRUE	36	+++++++++++++++-++++++++++++++++++++	18.8	43.1033	0.1633	0.0010574	-0.174174	0.0128274	5.389e-42	0.0137793	1.171e-37	913	FALSE	1
	cg26272575-chr20:16624267:SNP	cg26272575	TSS1500	NM_024704	KIF16B	N_Shore	chr20	16555475	chr20:16624267:SNP	rs6111217	68792	0.217156	0.0094347	0	26929	A	G	0.2964	0.0197	TRUE	35	+++++++?++++++++++++++++++++++++++++	36.4	53.4503	0.01809	0.0018053	0.216531	0.012377	1.574e-68	0.0148319	1.536e-48	913	FALSE	1
	cg26272575-chr20:16276667:SNP	cg26272575	TSS1500	NM_024704	KIF16B	N_Shore	chr20	16555475	chr20:16276667:SNP	rs6514671	278808	-0.0962938	0.009505	0	27257	G	A	0.2842	0.0239	TRUE	35	+-++++++-+--++++-+++++++?-++++++++-+	37.1	54.0347	0.01589	0.0018893	-0.0920459	0.0125767	2.502e-13	0.0151059	1.835e-10	913	FALSE	1
	cg26272575-chr20:16335863:SNP	cg26272575	TSS1500	NM_024704	KIF16B	N_Shore	chr20	16555475	chr20:16335863:SNP	rs56293646	219612	0.462048	0.0237076	1.349e-84	27254	T	C	0.034	0.009	TRUE	35	++++++++++++++++-+++++++++++?+++++++	35.7	52.8443	0.02067	0.0110594	0.468745	0.0312106	5.533e-51	0.0368474	4.538e-36	913	FALSE	1
	cg26272575-chr20:16210549:SNP	cg26272575	TSS1500	NM_024704	KIF16B	N_Shore	chr20	16555475	chr20:16210549:SNP	rs77453638	344926	-0.263027	0.0172431	1.547e-52	27743	A	G	0.0675	0.0125	TRUE	36	---------------+------------------+-	2.5	35.8935	0.4264	0.0002776	-0.262429	0.0175806	2.194e-50	0.0176832	4.836e-50	913	FALSE	1
	cg26272575-chr20:16560330:SNP	cg26272575	TSS1500	NM_024704	KIF16B	N_Shore	chr20	16555475	chr20:16560330:SNP	rs6034539	4855	0.897056	0.0114248	0	27245	A	G	0.1361	0.015	TRUE	35	++++++++++++++++++++++++?+++++++++++	66.7	102.151	9.705e-09	0.0092825	0.883418	0.0208284	0	0.034325	1.49e-150	913	FALSE	1
	cg26272575-chr20:16603596:SNP	cg26272575	TSS1500	NM_024704	KIF16B	N_Shore	chr20	16555475	chr20:16603596:SNP	rs4813231	48121	0.0950481	0.0088946	1.183e-26	26451	A	G	0.389	0.0253	TRUE	34	+++++++?++++++--++++++++?+++++++++-+	45.7	60.7887	0.002258	0.0022967	0.09258	0.0127168	3.335e-13	0.0163846	6.589e-09	913	FALSE	1
	cg26272575-chr20:16511062:SNP	cg26272575	TSS1500	NM_024704	KIF16B	N_Shore	chr20	16555475	chr20:16511062:SNP	rs6044078	44413	-0.250346	0.0094469	9.62e-155	26422	C	G	0.2924	0.0343	TRUE	34	-------?----------------?-----------	51.6	68.1564	0.0003058	0.0032774	-0.246173	0.0143141	2.75e-66	0.0195111	1.1e-37	913	FALSE	1
	cg26272575-chr20:16589003:SNP	cg26272575	TSS1500	NM_024704	KIF16B	N_Shore	chr20	16555475	chr20:16589003:SNP	rs6080322	33528	-0.439113	0.0121885	0	27132	G	T	0.1406	0.0247	TRUE	35	++++++++++++++++++++++++++?+++++++++	46.7	63.7744	0.001477	0.0046173	-0.434762	0.0176419	4.29e-134	0.0228622	3.236e-82	913	FALSE	1
	cg26272575-chr20:16506427:SNP	cg26272575	TSS1500	NM_024704	KIF16B	N_Shore	chr20	16555475	chr20:16506427:SNP	rs720594	49048	-0.13811	0.0093337	1.533e-49	27257	C	T	0.2976	0.0241	TRUE	35	++++++++-++++++--+++++++?++++++++-++	44.2	60.8858	0.003103	0.0024428	-0.135654	0.0131251	4.873e-25	0.0167144	1.421e-16	913	FALSE	1
	cg26272575-chr20:16485724:SNP	cg26272575	TSS1500	NM_024704	KIF16B	N_Shore	chr20	16555475	chr20:16485724:SNP	rs6044037	69751	-0.138338	0.009334	1.073e-49	27257	C	G	0.2979	0.0238	TRUE	35	--------+------++-------?--------+--	43.9	60.5868	0.003345	0.0024159	-0.136088	0.0130934	2.65e-25	0.0166329	9.008e-17	913	FALSE	1
	cg26272575-chr20:16427286:SNP	cg26272575	TSS1500	NM_024704	KIF16B	N_Shore	chr20	16555475	chr20:16427286:SNP	rs111339848	128189	0.596057	0.0200911	2e-193	27739	T	A	0.0508	0.016	TRUE	36	------------------------------------	30.9	50.6359	0.04241	0.006605	0.58288	0.0255358	2.53e-115	0.0290666	1.88e-93	913	FALSE	1
[truncated: 16,222,899 more chars]
